# A phenome-wide association study of CNVs genotyped from genome sequencing read depth in the UK Biobank

**DOI:** 10.1101/2025.08.05.25333035

**Authors:** Paras Garg, Bharati Jadhav, Mariya Shadrina, Alejandro Martin-Trujillo, Andrew J. Sharp

**Author notes:** Address for correspondence: Andrew J. Sharp, Department of Genetics and Genomic Sciences, Icahn School of Medicine at Mount, Hess Center for Science and Medicine, 1470 Madison Avenue, Room 8-116, Box 1498, New York, NY 10029 USA.

## Abstract

Using genome sequencing read depth, we genotyped CNVs within the UK Biobank and performed PheWAS, identifying 501 CNVs associated with 1,537 traits. We detected signals with mosaic, recurrent and multiallelic CNVs that are difficult to genotype using other methods, such as a coding repeat within mucin 1 associated with stomach/duodenal polyps and copy number of salivary amylase genes associated with denture use. We also identified intergenic CNVs with strong effects on traits known to be regulated by nearby genes. For example, carriers of a rare non-coding deletion ∼100-kb upstream of *MC4R*, coding mutations in which are the most common cause of monogenic obesity, were an average of ∼14 kg heavier than controls. Our study provides a detailed map of functional CNVs, including complex loci that are recalcitrant to other methods, providing numerous insights into their effects on human traits.

## Supplementary Tables1-8 for "A phenome-wide association study of CNVs genotyped from genome sequencing read depth in the UK Biobank" (part 1 of 3)

### Sheet: Table S1
Table S1. Results of PheWAS in European individuals on chr1-22 using three association models
CNV information				Phenotype information					PheWAS results in Europeans										Genomic annotations			Number of individuals per copy number cluster												Mean estimated copy number per cluster										Mean value (quantitative traits) or odds ratio (binary traits) per copy number cluster										PheWAS result for same 5kb bin in Africans									PheWAS result for same 5kb bin in South Asians
CNV estimated coordinates, hg38	CNV estimated size, bp	5kb bin with peak p-value in PheWAS	Optimal copy number model for CNV	UK Biobank Phenotype ID	Phenotype field	Phenotype meaning	Type	Unit of measurement	Number of individuals with trait data	Number of cases	Number of controls	Additive model, directionality	Additive model, -log10 p-value	Dosage sensitive model, directionality	Dosage sensitive model, -log10 p-value	Recessive model, directionality	Recessive model, -log10 p-value	Association model with peak p-value	RefSeq gene overlap with peak 5kb window	Gencode gene overlap with peak 5kb window	Segmental duplication overlap with peak 5kb window	Cluster 1	Cluster 2	Cluster 3	Cluster 4	Cluster 5	Cluster 6	Cluster 7	Cluster 8	Cluster 9	Cluster 10 to 19	Cluster 20 to 29	Cluster 30+	Cluster 1	Cluster 2	Cluster 3	Cluster 4	Cluster 5	Cluster 6	Cluster 7	Cluster 8	Cluster 9	Cluster 10	Cluster 1	Cluster 2	Cluster 3	Cluster 4	Cluster 5	Cluster 6	Cluster 7	Cluster 8	Cluster 9	Cluster 10	Number of individuals with trait data	Number of controls	Number of cases	Additive model, directionality	Additive model, -log10 p-value	Dosage sensitive model, directionality	Dosage sensitive model, -log10 p-value	Recessive model, directionality	Recessive model, -log10 p-value	Number of individuals with trait data	Number of controls	Number of cases	Additive model, directionality	Additive model, -log10 p-value	Dosage sensitive model, directionality	Dosage sensitive model, -log10 p-value	Recessive model, directionality	Recessive model, -log10 p-value
chr1:15000-635000	620000	chr1:630000-635000	1	f30140	Neutrophill count	.	Quantitative	10^9 cells/Litre	393574	.	.	-	216.171	+	39.141	.	.	Additive	MIR12136	ENSG00000278791,ENSG00000293331	chr14:32484097,chr1:223902241,chr1:243005059,chr1:357216,chr4:118418032,chr5:181319945,chr6:170612712,chr8:94482,chrM:3913,chrUn_KI270748v1:0,chrY:24313488,chrY:25338062	12945	93793	193272	87783	14752	2246	317	181	49	24	0	0	0.73	1.72	2.7	3.68	4.64	5.47	6.38	7.29	8.57	9.85	4.32	4.3	4.28	4.18	4.04	3.79	3.59	3.66	3.42	3.02	5815	.	.	-	33.604	.	.	.	.	3489	.	.	-	3.184	-	0.125	.	.
chr1:15000-635000	620000	chr1:630000-635000	1	f30000	White blood cell (leukocyte) count	.	Quantitative	10^9 cells/Litre	394253	.	.	-	166.251	+	31.185	.	.	Additive	MIR12136	ENSG00000278791,ENSG00000293331	chr14:32484097,chr1:223902241,chr1:243005059,chr1:357216,chr4:118418032,chr5:181319945,chr6:170612712,chr8:94482,chrM:3913,chrUn_KI270748v1:0,chrY:24313488,chrY:25338062	12945	93793	193272	87783	14752	2246	317	181	49	24	0	0	0.73	1.72	2.7	3.68	4.64	5.47	6.38	7.29	8.57	9.85	6.94	6.93	6.92	6.81	6.67	6.37	6.17	6.18	5.7	5.54	5835	.	.	-	34.134	.	.	.	.	3499	.	.	-	2.225	-	0.121	.	.
chr1:15000-190000	175000	chr1:85000-90000	1	f1727	Ease of skin tanning	.	Quantitative		397610	.	.	+	138.417	-	10.302	+	48.95	Additive	.	ENSG00000238009,ENSG00000239945	chr15:101906152,chr16:90169616,chr17:83228242,chr19:60000,chr1:265774,chr1:355156,chr2:242119885,chr5:181462057,chr6:170735598,chr6:60000,chr8:66691,chrUn_KI270745v1:29440	112321	173023	93664	23173	2940	216	23	<5	<5	0	0	0	0.09	1.07	2.05	3.02	4.01	4.95	5.67	6.93	7.51	.	2.32	2.35	2.4	2.47	2.57	2.57	2.61	3	3	.	4331	.	.	-	0.043	+	0.653	-	0.059	3116	.	.	+	0.059	-	0.224	-	0.09
chr1:15000-635000	620000	chr1:630000-635000	1	f30200	Neutrophill percentage	.	Quantitative	percent	393579	.	.	-	122.923	+	21.457	.	.	Additive	MIR12136	ENSG00000278791,ENSG00000293331	chr14:32484097,chr1:223902241,chr1:243005059,chr1:357216,chr4:118418032,chr5:181319945,chr6:170612712,chr8:94482,chrM:3913,chrUn_KI270748v1:0,chrY:24313488,chrY:25338062	12945	93793	193272	87783	14752	2246	317	181	49	24	0	0	0.73	1.72	2.7	3.68	4.64	5.47	6.38	7.29	8.57	9.85	61.57	61.42	61.32	60.85	60.12	59.06	58.59	58.47	59.58	54.09	5815	.	.	-	11.733	.	.	.	.	3489	.	.	-	2.03	-	0.047	.	.
chr1:15000-190000	175000	chr1:65000-70000	10	f1717	Skin colour	.	Quantitative		400209	.	.	-	116.186	.	.	.	.	Additive	OR4F5	OR4F5	chr15:101906152,chr19:60000	16	45	80	339	1327	5513	6017	11701	21664	233974	112102	12584	0.27	0.37	0.44	0.51	0.6	0.73	0.82	0.91	1.03	1.14	2.67	2.25	2.11	2.19	2.17	2.17	2.17	2.17	2.17	2.16	5970	.	.	-	0.355	.	.	.	.	3495	.	.	+	0.453	.	.	.	.
chr1:15000-635000	620000	chr1:630000-635000	1	f30180	Lymphocyte percentage	.	Quantitative	percent	393579	.	.	+	106.943	-	19.471	.	.	Additive	MIR12136	ENSG00000278791,ENSG00000293331	chr14:32484097,chr1:223902241,chr1:243005059,chr1:357216,chr4:118418032,chr5:181319945,chr6:170612712,chr8:94482,chrM:3913,chrUn_KI270748v1:0,chrY:24313488,chrY:25338062	12945	93793	193272	87783	14752	2246	317	181	49	24	0	0	0.73	1.72	2.7	3.68	4.64	5.47	6.38	7.29	8.57	9.85	28.29	28.43	28.5	28.91	29.49	30.46	30.61	31.04	29.38	35.25	5815	.	.	+	10.689	.	.	.	.	3489	.	.	+	1.994	+	0.158	.	.
chr1:15000-190000	175000	chr1:85000-90000	1	f1747	Hair colour (natural, before greying)	.	Quantitative		404349	.	.	-	104.176	+	6.393	-	40.942	Additive	.	ENSG00000238009,ENSG00000239945	chr15:101906152,chr16:90169616,chr17:83228242,chr19:60000,chr1:265774,chr1:355156,chr2:242119885,chr5:181462057,chr6:170735598,chr6:60000,chr8:66691,chrUn_KI270745v1:29440	112321	173023	93664	23173	2940	216	23	<5	<5	0	0	0	0.09	1.07	2.05	3.02	4.01	4.95	5.67	6.93	7.51	.	3.27	3.24	3.2	3.14	3.06	3.07	3	1	3	.	6082	.	.	-	0.102	-	0.076	-	0.316	3565	.	.	+	0.681	-	0.051	+	0.246
chr1:15000-635000	620000	chr1:630000-635000	1	f30190	Monocyte percentage	.	Quantitative	percent	393579	.	.	+	41.95	-	9.319	.	.	Additive	MIR12136	ENSG00000278791,ENSG00000293331	chr14:32484097,chr1:223902241,chr1:243005059,chr1:357216,chr4:118418032,chr5:181319945,chr6:170612712,chr8:94482,chrM:3913,chrUn_KI270748v1:0,chrY:24313488,chrY:25338062	12945	93793	193272	87783	14752	2246	317	181	49	24	0	0	0.73	1.72	2.7	3.68	4.64	5.47	6.38	7.29	8.57	9.85	7.02	7.04	7.06	7.12	7.22	7.33	7.44	7.29	7.73	7.28	5815	.	.	+	1.744	.	.	.	.	3489	.	.	+	0.383	+	0.037	.	.
chr1:15000-635000	620000	chr1:625000-630000	1	f30710	C-reactive protein	.	Quantitative	mg/L	386818	.	.	-	40.701	-	13.626	.	.	Additive	LOC101928626	ENSG00000293331	chr1:223888834,chr1:223902241,chr1:242989695,chr1:243005059,chr1:357216,chr4:118418032,chr4:118431509,chr5:181319945,chr6:170612712,chr8:94482,chrM:3913,chrUn_KI270748v1:0,chrY:24313488,chrY:24333317,chrY:25322692,chrY:25338062	12985	112261	270551	8781	640	98	38	5	<5	0	0	0	0.7	1.35	2.08	3.03	3.78	4.46	5.15	6.69	9.27	.	2.65	2.67	2.55	2.34	2.09	1.75	2.77	2.92	2.42	.	5770	.	.	-	4.485	.	.	.	.	3440	.	.	-	2.186	-	1.075	.	.
chr1:15000-140000	125000	chr1:65000-70000	10	f1737	Childhood sunburn occasions	.	Quantitative	times	306148	.	.	+	27.789	.	.	.	.	Additive	OR4F5	OR4F5	chr15:101906152,chr19:60000	16	45	80	339	1327	5513	6017	11701	21664	233974	112102	12584	0.27	0.37	0.44	0.51	0.6	0.73	0.82	0.91	1.03	1.14	1.57	1.27	2.71	1.63	1.5	1.7	1.64	1.68	1.63	1.63	5392	.	.	-	1.458	.	.	.	.	2901	.	.	-	0.385	.	.	.	.
chr1:15000-635000	620000	chr1:260000-265000	10	f30130	Monocyte count	.	Quantitative	10^9 cells/Litre	393574	.	.	+	20.156	.	.	.	.	Additive	.	ENSG00000292994	chr10:133769745,chr13:114342683,chr14:106880460,chr16:90185518,chr17:83228242,chr18:98796,chr19:252840,chr19:58590454,chr1:248929950,chr1:347968,chr21:46682236,chr22:50790138,chr2:113610887,chr2:242168425,chr3:75624103,chr4:17419,chr4:190102109,chr4:190187226,chr5:15294,chr5:181462057,chr6:170598034,chr6:170735598,chr8:212564,chr8:60000,chrUn_KI270745v1:29419	<5	<5	6	15	84	319	605	1596	2133	134848	220326	45427	0.7	0.82	0.94	1.02	1.14	1.28	1.4	1.52	1.63	1.71	0.67	0.6	0.64	0.48	0.51	0.47	0.46	0.47	0.47	0.46	5815	.	.	+	0.547	.	.	.	.	3489	.	.	-	0.184	.	.	.	.
chr1:15000-635000	620000	chr1:630000-635000	1	f48	Waist circumference	.	Quantitative	cm	404701	.	.	-	19.137	.	.	.	.	Additive	MIR12136	ENSG00000278791,ENSG00000293331	chr14:32484097,chr1:223902241,chr1:243005059,chr1:357216,chr4:118418032,chr5:181319945,chr6:170612712,chr8:94482,chrM:3913,chrUn_KI270748v1:0,chrY:24313488,chrY:25338062	12945	93793	193272	87783	14752	2246	317	181	49	24	0	0	0.73	1.72	2.7	3.68	4.64	5.47	6.38	7.29	8.57	9.85	90.76	90.59	90.5	90.2	89.85	88.64	87.71	87.55	87.24	88.88	6100	.	.	-	4.405	.	.	.	.	3591	.	.	-	1.544	-	0.204	.	.
chr1:15000-635000	620000	chr1:625000-630000	1	f30300	High light scatter reticulocyte count	.	Quantitative	10^12 cells/Litre	387804	.	.	-	18.692	-	6.254	.	.	Additive	LOC101928626	ENSG00000293331	chr1:223888834,chr1:223902241,chr1:242989695,chr1:243005059,chr1:357216,chr4:118418032,chr4:118431509,chr5:181319945,chr6:170612712,chr8:94482,chrM:3913,chrUn_KI270748v1:0,chrY:24313488,chrY:24333317,chrY:25322692,chrY:25338062	12985	112261	270551	8781	640	98	38	5	<5	0	0	0	0.7	1.35	2.08	3.03	3.78	4.46	5.15	6.69	9.27	.	0.02	0.02	0.02	0.02	0.02	0.02	0.01	0.02	0.02	.	5680	.	.	-	1.174	.	.	.	.	3404	.	.	-	0.197	+	0.273	.	.
chr1:15000-635000	620000	chr1:630000-635000	1	f23123	Arm fat percentage (left)	.	Quantitative	percent	398819	.	.	-	17.831	.	.	.	.	Additive	MIR12136	ENSG00000278791,ENSG00000293331	chr14:32484097,chr1:223902241,chr1:243005059,chr1:357216,chr4:118418032,chr5:181319945,chr6:170612712,chr8:94482,chrM:3913,chrUn_KI270748v1:0,chrY:24313488,chrY:25338062	12945	93793	193272	87783	14752	2246	317	181	49	24	0	0	0.73	1.72	2.7	3.68	4.64	5.47	6.38	7.29	8.57	9.85	30.3	30.34	30.24	30.27	29.97	29.59	28.29	30.67	28.6	31.08	6002	.	.	-	2.759	.	.	.	.	3545	.	.	-	0.295	-	0.224	.	.
chr1:15000-635000	620000	chr1:630000-635000	1	f23119	Arm fat percentage (right)	.	Quantitative	percent	398865	.	.	-	17.636	.	.	.	.	Additive	MIR12136	ENSG00000278791,ENSG00000293331	chr14:32484097,chr1:223902241,chr1:243005059,chr1:357216,chr4:118418032,chr5:181319945,chr6:170612712,chr8:94482,chrM:3913,chrUn_KI270748v1:0,chrY:24313488,chrY:25338062	12945	93793	193272	87783	14752	2246	317	181	49	24	0	0	0.73	1.72	2.7	3.68	4.64	5.47	6.38	7.29	8.57	9.85	29.41	29.45	29.36	29.39	29.08	28.69	27.37	29.88	27.52	30.45	6002	.	.	-	3.011	.	.	.	.	3545	.	.	-	0.109	-	0.042	.	.
chr1:15000-635000	620000	chr1:630000-635000	1	f23120	Arm fat mass (right)	.	Quantitative	Kg	398840	.	.	-	17.527	.	.	.	.	Additive	MIR12136	ENSG00000278791,ENSG00000293331	chr14:32484097,chr1:223902241,chr1:243005059,chr1:357216,chr4:118418032,chr5:181319945,chr6:170612712,chr8:94482,chrM:3913,chrUn_KI270748v1:0,chrY:24313488,chrY:25338062	12945	93793	193272	87783	14752	2246	317	181	49	24	0	0	0.73	1.72	2.7	3.68	4.64	5.47	6.38	7.29	8.57	9.85	1.24	1.24	1.23	1.23	1.21	1.17	1.12	1.16	1.07	1.22	6002	.	.	-	2.934	.	.	.	.	3545	.	.	-	0.451	-	0.205	.	.
chr1:15000-635000	620000	chr1:630000-635000	1	f23104	Body mass index (BMI)	.	Quantitative	Kg/m2	398931	.	.	-	17.468	.	.	.	.	Additive	MIR12136	ENSG00000278791,ENSG00000293331	chr14:32484097,chr1:223902241,chr1:243005059,chr1:357216,chr4:118418032,chr5:181319945,chr6:170612712,chr8:94482,chrM:3913,chrUn_KI270748v1:0,chrY:24313488,chrY:25338062	12945	93793	193272	87783	14752	2246	317	181	49	24	0	0	0.73	1.72	2.7	3.68	4.64	5.47	6.38	7.29	8.57	9.85	27.48	27.45	27.41	27.34	27.19	26.78	26.33	26.47	25.96	26.76	6006	.	.	-	2.716	.	.	.	.	3545	.	.	-	0.753	-	0.088	.	.
chr1:15000-635000	620000	chr1:630000-635000	1	f23124	Arm fat mass (left)	.	Quantitative	Kg	398790	.	.	-	17.331	.	.	.	.	Additive	MIR12136	ENSG00000278791,ENSG00000293331	chr14:32484097,chr1:223902241,chr1:243005059,chr1:357216,chr4:118418032,chr5:181319945,chr6:170612712,chr8:94482,chrM:3913,chrUn_KI270748v1:0,chrY:24313488,chrY:25338062	12945	93793	193272	87783	14752	2246	317	181	49	24	0	0	0.73	1.72	2.7	3.68	4.64	5.47	6.38	7.29	8.57	9.85	1.32	1.32	1.31	1.31	1.29	1.24	1.19	1.23	1.15	1.29	6002	.	.	-	2.624	.	.	.	.	3545	.	.	-	0.84	-	0.378	.	.
chr1:15000-635000	620000	chr1:630000-635000	1	f21001	Body mass index (BMI)	.	Quantitative	Kg/m2	404118	.	.	-	17.318	.	.	.	.	Additive	MIR12136	ENSG00000278791,ENSG00000293331	chr14:32484097,chr1:223902241,chr1:243005059,chr1:357216,chr4:118418032,chr5:181319945,chr6:170612712,chr8:94482,chrM:3913,chrUn_KI270748v1:0,chrY:24313488,chrY:25338062	12945	93793	193272	87783	14752	2246	317	181	49	24	0	0	0.73	1.72	2.7	3.68	4.64	5.47	6.38	7.29	8.57	9.85	27.47	27.45	27.41	27.34	27.2	26.78	26.32	26.49	25.99	26.75	6079	.	.	-	2.594	.	.	.	.	3532	.	.	-	1.019	-	0.148	.	.
chr1:15000-635000	620000	chr1:630000-635000	1	f30290	High light scatter reticulocyte percentage	.	Quantitative	percent	387805	.	.	-	16.574	.	.	.	.	Additive	MIR12136	ENSG00000278791,ENSG00000293331	chr14:32484097,chr1:223902241,chr1:243005059,chr1:357216,chr4:118418032,chr5:181319945,chr6:170612712,chr8:94482,chrM:3913,chrUn_KI270748v1:0,chrY:24313488,chrY:25338062	12945	93793	193272	87783	14752	2246	317	181	49	24	0	0	0.73	1.72	2.7	3.68	4.64	5.47	6.38	7.29	8.57	9.85	0.4	0.4	0.4	0.4	0.39	0.37	0.35	0.38	0.41	0.31	5680	.	.	-	1.144	.	.	.	.	3404	.	.	-	0.309	+	0.232	.	.
chr1:15000-635000	620000	chr1:630000-635000	1	f23100	Whole body fat mass	.	Quantitative	Kg	398338	.	.	-	16.493	.	.	.	.	Additive	MIR12136	ENSG00000278791,ENSG00000293331	chr14:32484097,chr1:223902241,chr1:243005059,chr1:357216,chr4:118418032,chr5:181319945,chr6:170612712,chr8:94482,chrM:3913,chrUn_KI270748v1:0,chrY:24313488,chrY:25338062	12945	93793	193272	87783	14752	2246	317	181	49	24	0	0	0.73	1.72	2.7	3.68	4.64	5.47	6.38	7.29	8.57	9.85	25	24.98	24.89	24.82	24.51	23.81	22.81	23.84	22.52	24.49	5998	.	.	-	2.896	.	.	.	.	3543	.	.	-	0.484	-	0.291	.	.
chr1:15000-635000	620000	chr1:630000-635000	1	f23112	Leg fat mass (right)	.	Quantitative	Kg	398902	.	.	-	15.973	.	.	.	.	Additive	MIR12136	ENSG00000278791,ENSG00000293331	chr14:32484097,chr1:223902241,chr1:243005059,chr1:357216,chr4:118418032,chr5:181319945,chr6:170612712,chr8:94482,chrM:3913,chrUn_KI270748v1:0,chrY:24313488,chrY:25338062	12945	93793	193272	87783	14752	2246	317	181	49	24	0	0	0.73	1.72	2.7	3.68	4.64	5.47	6.38	7.29	8.57	9.85	4.31	4.32	4.3	4.3	4.25	4.16	3.99	4.28	3.97	4.42	6006	.	.	-	3.08	.	.	.	.	3545	.	.	-	0.552	-	0.211	.	.
chr1:15000-635000	620000	chr1:630000-635000	1	f23116	Leg fat mass (left)	.	Quantitative	Kg	398886	.	.	-	15.642	.	.	.	.	Additive	MIR12136	ENSG00000278791,ENSG00000293331	chr14:32484097,chr1:223902241,chr1:243005059,chr1:357216,chr4:118418032,chr5:181319945,chr6:170612712,chr8:94482,chrM:3913,chrUn_KI270748v1:0,chrY:24313488,chrY:25338062	12945	93793	193272	87783	14752	2246	317	181	49	24	0	0	0.73	1.72	2.7	3.68	4.64	5.47	6.38	7.29	8.57	9.85	4.24	4.25	4.24	4.24	4.18	4.1	3.92	4.21	3.91	4.36	6003	.	.	-	2.717	.	.	.	.	3545	.	.	-	0.653	-	0.283	.	.
chr1:15000-635000	620000	chr1:625000-630000	1	f30250	Reticulocyte count	.	Quantitative	10^12 cells/Litre	388005	.	.	-	15.199	.	.	.	.	Additive	LOC101928626	ENSG00000293331	chr1:223888834,chr1:223902241,chr1:242989695,chr1:243005059,chr1:357216,chr4:118418032,chr4:118431509,chr5:181319945,chr6:170612712,chr8:94482,chrM:3913,chrUn_KI270748v1:0,chrY:24313488,chrY:24333317,chrY:25322692,chrY:25338062	12985	112261	270551	8781	640	98	38	5	<5	0	0	0	0.7	1.35	2.08	3.03	3.78	4.46	5.15	6.69	9.27	.	0.06	0.06	0.06	0.06	0.06	0.06	0.07	0.06	0.06	.	5680	.	.	-	0.409	.	.	.	.	3405	.	.	+	0.092	+	0.847	.	.
chr1:15000-635000	620000	chr1:630000-635000	1	f23099	Body fat percentage	.	Quantitative	percent	398738	.	.	-	15.198	.	.	.	.	Additive	MIR12136	ENSG00000278791,ENSG00000293331	chr14:32484097,chr1:223902241,chr1:243005059,chr1:357216,chr4:118418032,chr5:181319945,chr6:170612712,chr8:94482,chrM:3913,chrUn_KI270748v1:0,chrY:24313488,chrY:25338062	12945	93793	193272	87783	14752	2246	317	181	49	24	0	0	0.73	1.72	2.7	3.68	4.64	5.47	6.38	7.29	8.57	9.85	31.46	31.5	31.43	31.45	31.18	30.83	29.55	31.81	29.75	32.4	6003	.	.	-	2.923	.	.	.	.	3545	.	.	-	0.274	-	0.246	.	.
chr1:15000-635000	620000	chr1:630000-635000	1	f23128	Trunk fat mass	.	Quantitative	Kg	398728	.	.	-	14.786	.	.	.	.	Additive	MIR12136	ENSG00000278791,ENSG00000293331	chr14:32484097,chr1:223902241,chr1:243005059,chr1:357216,chr4:118418032,chr5:181319945,chr6:170612712,chr8:94482,chrM:3913,chrUn_KI270748v1:0,chrY:24313488,chrY:25338062	12945	93793	193272	87783	14752	2246	317	181	49	24	0	0	0.73	1.72	2.7	3.68	4.64	5.47	6.38	7.29	8.57	9.85	13.88	13.84	13.8	13.74	13.57	13.12	12.55	12.98	12.45	13.23	6000	.	.	-	2.533	.	.	.	.	3544	.	.	-	0.516	-	0.252	.	.
chr1:15000-635000	620000	chr1:630000-635000	1	f23098	Weight	.	Quantitative	Kg	398935	.	.	-	13.635	.	.	.	.	Additive	MIR12136	ENSG00000278791,ENSG00000293331	chr14:32484097,chr1:223902241,chr1:243005059,chr1:357216,chr4:118418032,chr5:181319945,chr6:170612712,chr8:94482,chrM:3913,chrUn_KI270748v1:0,chrY:24313488,chrY:25338062	12945	93793	193272	87783	14752	2246	317	181	49	24	0	0	0.73	1.72	2.7	3.68	4.64	5.47	6.38	7.29	8.57	9.85	78.55	78.34	78.23	77.99	77.68	76.28	75.62	74.75	75.15	75.43	6006	.	.	-	2.393	.	.	.	.	3545	.	.	-	1.122	-	0.274	.	.
chr1:15000-635000	620000	chr1:630000-635000	1	f21002	Weight	.	Quantitative	Kg	404259	.	.	-	13.617	.	.	.	.	Additive	MIR12136	ENSG00000278791,ENSG00000293331	chr14:32484097,chr1:223902241,chr1:243005059,chr1:357216,chr4:118418032,chr5:181319945,chr6:170612712,chr8:94482,chrM:3913,chrUn_KI270748v1:0,chrY:24313488,chrY:25338062	12945	93793	193272	87783	14752	2246	317	181	49	24	0	0	0.73	1.72	2.7	3.68	4.64	5.47	6.38	7.29	8.57	9.85	78.55	78.35	78.25	78	77.71	76.31	75.55	74.84	75.18	75.43	6091	.	.	-	2.295	.	.	.	.	3588	.	.	-	1.181	-	0.282	.	.
chr1:15000-635000	620000	chr1:630000-635000	1	f30240	Reticulocyte percentage	.	Quantitative	percent	388005	.	.	-	13.477	.	.	.	.	Additive	MIR12136	ENSG00000278791,ENSG00000293331	chr14:32484097,chr1:223902241,chr1:243005059,chr1:357216,chr4:118418032,chr5:181319945,chr6:170612712,chr8:94482,chrM:3913,chrUn_KI270748v1:0,chrY:24313488,chrY:25338062	12945	93793	193272	87783	14752	2246	317	181	49	24	0	0	0.73	1.72	2.7	3.68	4.64	5.47	6.38	7.29	8.57	9.85	1.35	1.35	1.34	1.35	1.32	1.29	1.21	1.32	1.3	1.78	5680	.	.	-	0.548	.	.	.	.	3405	.	.	-	0.113	+	0.75	.	.
chr1:15000-635000	620000	chr1:630000-635000	1	f23127	Trunk fat percentage	.	Quantitative	percent	398743	.	.	-	13.332	.	.	.	.	Additive	MIR12136	ENSG00000278791,ENSG00000293331	chr14:32484097,chr1:223902241,chr1:243005059,chr1:357216,chr4:118418032,chr5:181319945,chr6:170612712,chr8:94482,chrM:3913,chrUn_KI270748v1:0,chrY:24313488,chrY:25338062	12945	93793	193272	87783	14752	2246	317	181	49	24	0	0	0.73	1.72	2.7	3.68	4.64	5.47	6.38	7.29	8.57	9.85	31.25	31.26	31.2	31.17	30.88	30.4	29.11	31.05	29.35	31.75	6001	.	.	-	2.871	.	.	.	.	3544	.	.	-	0.19	-	0.238	.	.
chr1:15000-635000	620000	chr1:630000-635000	1	f23111	Leg fat percentage (right)	.	Quantitative	percent	398907	.	.	-	13.03	.	.	.	.	Additive	MIR12136	ENSG00000278791,ENSG00000293331	chr14:32484097,chr1:223902241,chr1:243005059,chr1:357216,chr4:118418032,chr5:181319945,chr6:170612712,chr8:94482,chrM:3913,chrUn_KI270748v1:0,chrY:24313488,chrY:25338062	12945	93793	193272	87783	14752	2246	317	181	49	24	0	0	0.73	1.72	2.7	3.68	4.64	5.47	6.38	7.29	8.57	9.85	31.98	32.08	32.02	32.1	31.81	31.76	30.52	33.35	30.62	33.88	6006	.	.	-	3.775	.	.	.	.	3545	.	.	-	0.33	-	0.081	.	.
chr1:15000-635000	620000	chr1:15000-20000	10	f20154	Forced expiratory volume in 1-second (FEV1), predicted percentage	.	Quantitative	percent	238481	.	.	-	12.802	.	.	.	.	Additive	MIR6859-1,MIR6859-2,MIR6859-3,MIR6859-4,WASH7P	MIR6859-1	chr12:10043,chr15:101906152,chr16:10426,chr19:60000,chr1:180723,chr2:113572720,chr9:10843,chrX:156020216	<5	8	23	39	68	209	264	711	1291	90108	229340	83299	1.11	1.22	1.31	1.38	1.46	1.58	1.68	1.79	1.91	2.03	89.71	99.69	93.89	100.51	95.44	99.57	96.62	96.33	97.75	96.97	.	.	.	.	.	.	.	.	.	.	.	.	.	.	.	.	.	.
chr1:15000-635000	620000	chr1:630000-635000	1	f49	Hip circumference	.	Quantitative	cm	404656	.	.	-	12.757	.	.	.	.	Additive	MIR12136	ENSG00000278791,ENSG00000293331	chr14:32484097,chr1:223902241,chr1:243005059,chr1:357216,chr4:118418032,chr5:181319945,chr6:170612712,chr8:94482,chrM:3913,chrUn_KI270748v1:0,chrY:24313488,chrY:25338062	12945	93793	193272	87783	14752	2246	317	181	49	24	0	0	0.73	1.72	2.7	3.68	4.64	5.47	6.38	7.29	8.57	9.85	103.46	103.42	103.34	103.23	103.1	102.32	101.57	101.86	101.96	102.62	6097	.	.	-	3.315	.	.	.	.	3591	.	.	-	1.576	-	0.44	.	.
chr1:15000-635000	620000	chr1:630000-635000	1	f23115	Leg fat percentage (left)	.	Quantitative	percent	398888	.	.	-	12.551	.	.	.	.	Additive	MIR12136	ENSG00000278791,ENSG00000293331	chr14:32484097,chr1:223902241,chr1:243005059,chr1:357216,chr4:118418032,chr5:181319945,chr6:170612712,chr8:94482,chrM:3913,chrUn_KI270748v1:0,chrY:24313488,chrY:25338062	12945	93793	193272	87783	14752	2246	317	181	49	24	0	0	0.73	1.72	2.7	3.68	4.64	5.47	6.38	7.29	8.57	9.85	31.85	31.97	31.92	32	31.72	31.67	30.44	33.12	30.66	33.73	6005	.	.	-	2.747	.	.	.	.	3545	.	.	-	0.571	-	0.191	.	.
chr1:15000-635000	620000	chr1:625000-630000	1	f30720	Cystatin C	.	Quantitative	mg/L	387599	.	.	-	12.111	.	.	.	.	Additive	LOC101928626	ENSG00000293331	chr1:223888834,chr1:223902241,chr1:242989695,chr1:243005059,chr1:357216,chr4:118418032,chr4:118431509,chr5:181319945,chr6:170612712,chr8:94482,chrM:3913,chrUn_KI270748v1:0,chrY:24313488,chrY:24333317,chrY:25322692,chrY:25338062	12985	112261	270551	8781	640	98	38	5	<5	0	0	0	0.7	1.35	2.08	3.03	3.78	4.46	5.15	6.69	9.27	.	0.91	0.91	0.91	0.9	0.88	0.88	0.93	0.97	0.9	.	5780	.	.	-	1.743	.	.	.	.	3455	.	.	-	0.163	+	0.114	.	.
chr1:15000-635000	620000	chr1:630000-635000	1	f30880	Urate	.	Quantitative	umol/L	387159	.	.	-	11.971	.	.	.	.	Additive	MIR12136	ENSG00000278791,ENSG00000293331	chr14:32484097,chr1:223902241,chr1:243005059,chr1:357216,chr4:118418032,chr5:181319945,chr6:170612712,chr8:94482,chrM:3913,chrUn_KI270748v1:0,chrY:24313488,chrY:25338062	12945	93793	193272	87783	14752	2246	317	181	49	24	0	0	0.73	1.72	2.7	3.68	4.64	5.47	6.38	7.29	8.57	9.85	312.26	309.99	310.14	308.17	306.6	301.16	298.01	299.91	289.35	274.81	5773	.	.	-	1.597	.	.	.	.	3449	.	.	-	1.101	-	1.819	.	.
chr1:15000-635000	620000	chr1:190000-195000	10	f30120	Lymphocyte count	.	Quantitative	10^9 cells/Litre	393574	.	.	+	11.831	.	.	.	.	Additive	.	.	chr12:10352,chr12:22923,chr15:101953817,chr16:10426,chr19:60000,chr1:10169,chr2:113576303,chr9:10843,chrX:156020216	<5	8	33	61	103	260	532	474	2067	84735	234093	82992	0.95	1.1	1.22	1.32	1.41	1.51	1.61	1.68	1.79	1.9	1.95	1.99	1.85	1.88	1.88	1.87	1.91	1.9	1.93	1.93	5815	.	.	+	0.077	.	.	.	.	3489	.	.	+	0.217	.	.	.	.
chr1:15000-635000	620000	chr1:185000-190000	7	f1239	Current tobacco smoking	.	Quantitative		404947	.	.	+	11.358	.	.	.	.	Additive	MIR6859-1,MIR6859-2,MIR6859-3,MIR6859-4	MIR6859-2	chr12:10352,chr15:101953817,chr16:10426,chr19:60000,chr1:10169,chr2:113576303,chr9:10843,chrX:156020216	<5	<5	11	105	130	424	1437	2002	4679	174774	209048	12750	0.86	1.03	1.21	1.36	1.48	1.6	1.78	1.93	2.09	2.25	0	0	0	0.12	0.25	0.18	0.15	0.18	0.18	0.17	6109	.	.	+	0.032	.	.	.	.	3574	.	.	+	0.929	.	.	.	.
chr1:15000-635000	620000	chr1:630000-635000	1	f23117	Leg fat-free mass (left)	.	Quantitative	Kg	398876	.	.	-	10.585	.	.	.	.	Additive	MIR12136	ENSG00000278791,ENSG00000293331	chr14:32484097,chr1:223902241,chr1:243005059,chr1:357216,chr4:118418032,chr5:181319945,chr6:170612712,chr8:94482,chrM:3913,chrUn_KI270748v1:0,chrY:24313488,chrY:25338062	12945	93793	193272	87783	14752	2246	317	181	49	24	0	0	0.73	1.72	2.7	3.68	4.64	5.47	6.38	7.29	8.57	9.85	8.92	8.88	8.87	8.84	8.84	8.71	8.76	8.44	8.74	8.42	6003	.	.	-	1.034	.	.	.	.	3545	.	.	-	0.777	-	0.184	.	.
chr1:15000-635000	620000	chr1:630000-635000	1	f30730	Gamma glutamyltransferase	.	Quantitative	U/L	387435	.	.	-	10.476	.	.	.	.	Additive	MIR12136	ENSG00000278791,ENSG00000293331	chr14:32484097,chr1:223902241,chr1:243005059,chr1:357216,chr4:118418032,chr5:181319945,chr6:170612712,chr8:94482,chrM:3913,chrUn_KI270748v1:0,chrY:24313488,chrY:25338062	12945	93793	193272	87783	14752	2246	317	181	49	24	0	0	0.73	1.72	2.7	3.68	4.64	5.47	6.38	7.29	8.57	9.85	38.54	37.72	37.5	37.13	36.51	34.89	31.89	36.34	30.29	37.68	5779	.	.	-	1.617	.	.	.	.	3453	.	.	+	0.019	+	0.418	.	.
chr1:15000-635000	620000	chr1:630000-635000	1	f23118	Leg predicted mass (left)	.	Quantitative	Kg	398871	.	.	-	10.341	.	.	.	.	Additive	MIR12136	ENSG00000278791,ENSG00000293331	chr14:32484097,chr1:223902241,chr1:243005059,chr1:357216,chr4:118418032,chr5:181319945,chr6:170612712,chr8:94482,chrM:3913,chrUn_KI270748v1:0,chrY:24313488,chrY:25338062	12945	93793	193272	87783	14752	2246	317	181	49	24	0	0	0.73	1.72	2.7	3.68	4.64	5.47	6.38	7.29	8.57	9.85	8.44	8.4	8.4	8.37	8.36	8.24	8.29	7.98	8.27	7.98	6003	.	.	-	1.027	.	.	.	.	3545	.	.	-	0.752	-	0.159	.	.
chr1:15000-635000	620000	chr1:625000-630000	1	f30280	Immature reticulocyte fraction	.	Quantitative	ratio	387804	.	.	-	10.066	.	.	.	.	Additive	LOC101928626	ENSG00000293331	chr1:223888834,chr1:223902241,chr1:242989695,chr1:243005059,chr1:357216,chr4:118418032,chr4:118431509,chr5:181319945,chr6:170612712,chr8:94482,chrM:3913,chrUn_KI270748v1:0,chrY:24313488,chrY:24333317,chrY:25322692,chrY:25338062	12985	112261	270551	8781	640	98	38	5	<5	0	0	0	0.7	1.35	2.08	3.03	3.78	4.46	5.15	6.69	9.27	.	0.29	0.29	0.29	0.29	0.29	0.28	0.27	0.32	0.28	.	5679	.	.	-	1.62	.	.	.	.	3404	.	.	-	1.04	-	0.745	.	.
chr1:15000-635000	620000	chr1:625000-630000	1	f20256	Forced expiratory volume in 1-second (FEV1) Z-score	.	Quantitative	Z	325340	.	.	-	9.938	-	6.882	.	.	Additive	LOC101928626	ENSG00000293331	chr1:223888834,chr1:223902241,chr1:242989695,chr1:243005059,chr1:357216,chr4:118418032,chr4:118431509,chr5:181319945,chr6:170612712,chr8:94482,chrM:3913,chrUn_KI270748v1:0,chrY:24313488,chrY:24333317,chrY:25322692,chrY:25338062	12985	112261	270551	8781	640	98	38	5	<5	0	0	0	0.7	1.35	2.08	3.03	3.78	4.46	5.15	6.69	9.27	.	0.42	0.41	0.39	0.35	0.48	0.26	0.54	0.73	-0.94	.	.	.	.	.	.	.	.	.	.	.	.	.	.	.	.	.	.	.
chr1:85000-90000	5000	chr1:85000-90000	1	f2267	Use of sun/uv protection	.	Quantitative		404901	.	.	+	10.014	.	.	.	.	Additive	.	ENSG00000238009,ENSG00000239945	chr15:101906152,chr16:90169616,chr17:83228242,chr19:60000,chr1:265774,chr1:355156,chr2:242119885,chr5:181462057,chr6:170735598,chr6:60000,chr8:66691,chrUn_KI270745v1:29440	112321	173023	93664	23173	2940	216	23	<5	<5	0	0	0	0.09	1.07	2.05	3.02	4.01	4.95	5.67	6.93	7.51	.	2.71	2.72	2.73	2.75	2.76	2.74	2.83	1	3	.	5971	.	.	+	0.242	+	0.178	-	0.624	3458	.	.	-	0.375	+	1.663	+	0.655
chr1:185000-195000	10000	chr1:190000-195000	10	f30150	Eosinophill count	.	Quantitative	10^9 cells/Litre	393574	.	.	+	12.536	.	.	.	.	Additive	.	.	chr12:10352,chr12:22923,chr15:101953817,chr16:10426,chr19:60000,chr1:10169,chr2:113576303,chr9:10843,chrX:156020216	<5	8	33	61	103	260	532	474	2067	84735	234093	82992	0.95	1.1	1.22	1.32	1.41	1.51	1.61	1.68	1.79	1.9	0.18	0.17	0.11	0.19	0.18	0.17	0.16	0.17	0.17	0.17	5815	.	.	+	0.06	.	.	.	.	3489	.	.	+	0.423	.	.	.	.
chr1:190000-270000	80000	chr1:260000-265000	10	f20162	Pack years adult smoking as proportion of life span exposed to smoking	.	Quantitative	Units	127101	.	.	+	12.35	.	.	.	.	Additive	.	ENSG00000292994	chr10:133769745,chr13:114342683,chr14:106880460,chr16:90185518,chr17:83228242,chr18:98796,chr19:252840,chr19:58590454,chr1:248929950,chr1:347968,chr21:46682236,chr22:50790138,chr2:113610887,chr2:242168425,chr3:75624103,chr4:17419,chr4:190102109,chr4:190187226,chr5:15294,chr5:181462057,chr6:170598034,chr6:170735598,chr8:212564,chr8:60000,chrUn_KI270745v1:29419	<5	<5	6	15	84	319	605	1596	2133	134848	220326	45427	0.7	0.82	0.94	1.02	1.14	1.28	1.4	1.52	1.63	1.71	.	.	0.8	0.31	0.55	0.57	0.53	0.53	0.53	0.54	976	.	.	+	0.377	.	.	.	.	453	.	.	-	0.087	.	.	.	.
chr1:190000-270000	80000	chr1:260000-265000	10	f20161	Pack years of smoking	.	Quantitative	years	127101	.	.	+	11.528	.	.	.	.	Additive	.	ENSG00000292994	chr10:133769745,chr13:114342683,chr14:106880460,chr16:90185518,chr17:83228242,chr18:98796,chr19:252840,chr19:58590454,chr1:248929950,chr1:347968,chr21:46682236,chr22:50790138,chr2:113610887,chr2:242168425,chr3:75624103,chr4:17419,chr4:190102109,chr4:190187226,chr5:15294,chr5:181462057,chr6:170598034,chr6:170735598,chr8:212564,chr8:60000,chrUn_KI270745v1:29419	<5	<5	6	15	84	319	605	1596	2133	134848	220326	45427	0.7	0.82	0.94	1.02	1.14	1.28	1.4	1.52	1.63	1.71	.	.	42.5	12.48	23.77	24.67	22.6	22.88	22.97	23.16	976	.	.	+	0.363	.	.	.	.	453	.	.	-	0.2	.	.	.	.
chr1:260000-635000	375000	chr1:630000-635000	1	f30080	Platelet count	.	Quantitative	10^9 cells/Litre	394255	.	.	+	80.399	-	15.182	.	.	Additive	MIR12136	ENSG00000278791,ENSG00000293331	chr14:32484097,chr1:223902241,chr1:243005059,chr1:357216,chr4:118418032,chr5:181319945,chr6:170612712,chr8:94482,chrM:3913,chrUn_KI270748v1:0,chrY:24313488,chrY:25338062	12945	93793	193272	87783	14752	2246	317	181	49	24	0	0	0.73	1.72	2.7	3.68	4.64	5.47	6.38	7.29	8.57	9.85	251.6	251.08	252.01	255.6	258.72	261.76	255.16	264.99	257.54	254.76	5835	.	.	+	0.023	.	.	.	.	3499	.	.	-	0.413	-	0.277	.	.
chr1:260000-635000	375000	chr1:630000-635000	1	f30100	Mean platelet (thrombocyte) volume	.	Quantitative	femtolitres	394252	.	.	-	71.524	+	27.256	.	.	Additive	MIR12136	ENSG00000278791,ENSG00000293331	chr14:32484097,chr1:223902241,chr1:243005059,chr1:357216,chr4:118418032,chr5:181319945,chr6:170612712,chr8:94482,chrM:3913,chrUn_KI270748v1:0,chrY:24313488,chrY:25338062	12945	93793	193272	87783	14752	2246	317	181	49	24	0	0	0.73	1.72	2.7	3.68	4.64	5.47	6.38	7.29	8.57	9.85	9.34	9.34	9.33	9.26	9.23	9.24	9.24	9.21	9.31	9.02	5835	.	.	+	0.407	.	.	.	.	3499	.	.	+	0.09	+	1.209	.	.
chr1:260000-635000	375000	chr1:630000-635000	1	f30090	Platelet crit	.	Quantitative	percent	394096	.	.	+	31.137	.	.	.	.	Additive	MIR12136	ENSG00000278791,ENSG00000293331	chr14:32484097,chr1:223902241,chr1:243005059,chr1:357216,chr4:118418032,chr5:181319945,chr6:170612712,chr8:94482,chrM:3913,chrUn_KI270748v1:0,chrY:24313488,chrY:25338062	12945	93793	193272	87783	14752	2246	317	181	49	24	0	0	0.73	1.72	2.7	3.68	4.64	5.47	6.38	7.29	8.57	9.85	0.23	0.23	0.23	0.23	0.24	0.24	0.23	0.24	0.24	0.23	5835	.	.	+	0.211	.	.	.	.	3499	.	.	-	0.555	+	0.123	.	.
chr1:260000-635000	375000	chr1:630000-635000	1	f23471	Lactate	.	Quantitative	mmol/l	228084	.	.	-	21.688	.	.	.	.	Additive	MIR12136	ENSG00000278791,ENSG00000293331	chr14:32484097,chr1:223902241,chr1:243005059,chr1:357216,chr4:118418032,chr5:181319945,chr6:170612712,chr8:94482,chrM:3913,chrUn_KI270748v1:0,chrY:24313488,chrY:25338062	12945	93793	193272	87783	14752	2246	317	181	49	24	0	0	0.73	1.72	2.7	3.68	4.64	5.47	6.38	7.29	8.57	9.85	3.95	3.93	3.92	3.89	3.85	3.77	3.81	3.59	3.96	4.21	3050	.	.	-	5.036	.	.	.	.	1878	.	.	-	2.187	-	0.804	.	.
chr1:260000-635000	375000	chr1:625000-630000	1	f23472	Pyruvate	.	Quantitative	mmol/l	227796	.	.	-	11.687	.	.	.	.	Additive	LOC101928626	ENSG00000293331	chr1:223888834,chr1:223902241,chr1:242989695,chr1:243005059,chr1:357216,chr4:118418032,chr4:118431509,chr5:181319945,chr6:170612712,chr8:94482,chrM:3913,chrUn_KI270748v1:0,chrY:24313488,chrY:24333317,chrY:25322692,chrY:25338062	12985	112261	270551	8781	640	98	38	5	<5	0	0	0	0.7	1.35	2.08	3.03	3.78	4.46	5.15	6.69	9.27	.	0.08	0.08	0.08	0.08	0.07	0.08	0.07	0.04	0.11	.	3038	.	.	-	1.852	.	.	.	.	1871	.	.	-	0.288	-	0.233	.	.
chr1:515000-520000	5000	chr1:515000-520000	1	f1747	Hair colour (natural, before greying)	.	Quantitative		404349	.	.	-	16.189	+	15.396	.	.	Additive	.	ENSG00000290385,U6	chr10:38404659,chr11:50111474,chr11:60000,chr16:90125093,chr17:68923,chr19:200082,chr1:139463,chr1:222476920,chr1:223952058,chr1:243057037,chr1:736386,chr3:198177211,chr4:118600192,chr4:119409907,chr5:181288660,chr7:128617249,chr7:39762304,chr7:45770573,chr7:56378303,chr7:65812781,chr9:138240093	73	400057	5230	<5	0	0	0	0	0	0	0	0	0.83	1.56	2.22	3.51	.	.	.	.	.	.	3.37	3.23	3.11	3	.	.	.	.	.	.	6082	.	.	+	0.411	.	.	.	.	.	.	.	.	.	.	.	.	.
chr1:515000-520000	5000	chr1:515000-520000	1	f1727	Ease of skin tanning	.	Quantitative		397610	.	.	+	15.292	-	14.764	.	.	Additive	.	ENSG00000290385,U6	chr10:38404659,chr11:50111474,chr11:60000,chr16:90125093,chr17:68923,chr19:200082,chr1:139463,chr1:222476920,chr1:223952058,chr1:243057037,chr1:736386,chr3:198177211,chr4:118600192,chr4:119409907,chr5:181288660,chr7:128617249,chr7:39762304,chr7:45770573,chr7:56378303,chr7:65812781,chr9:138240093	73	400057	5230	<5	0	0	0	0	0	0	0	0	0.83	1.56	2.22	3.51	.	.	.	.	.	.	2.23	2.36	2.48	2.5	.	.	.	.	.	.	4331	.	.	-	0.132	.	.	.	.	.	.	.	.	.	.	.	.	.
chr1:515000-520000	5000	chr1:515000-520000	1	f1717	Skin colour	.	Quantitative		400209	.	.	-	14.386	+	13.732	.	.	Additive	.	ENSG00000290385,U6	chr10:38404659,chr11:50111474,chr11:60000,chr16:90125093,chr17:68923,chr19:200082,chr1:139463,chr1:222476920,chr1:223952058,chr1:243057037,chr1:736386,chr3:198177211,chr4:118600192,chr4:119409907,chr5:181288660,chr7:128617249,chr7:39762304,chr7:45770573,chr7:56378303,chr7:65812781,chr9:138240093	73	400057	5230	<5	0	0	0	0	0	0	0	0	0.83	1.56	2.22	3.51	.	.	.	.	.	.	2.2	2.15	2.08	2	.	.	.	.	.	.	5970	.	.	+	0.404	.	.	.	.	.	.	.	.	.	.	.	.	.
chr1:625000-635000	10000	chr1:630000-635000	1	f30870	Triglycerides	.	Quantitative	mmol/L	387324	.	.	-	19.093	.	.	.	.	Additive	MIR12136	ENSG00000278791,ENSG00000293331	chr14:32484097,chr1:223902241,chr1:243005059,chr1:357216,chr4:118418032,chr5:181319945,chr6:170612712,chr8:94482,chrM:3913,chrUn_KI270748v1:0,chrY:24313488,chrY:25338062	12945	93793	193272	87783	14752	2246	317	181	49	24	0	0	0.73	1.72	2.7	3.68	4.64	5.47	6.38	7.29	8.57	9.85	1.77	1.77	1.76	1.74	1.71	1.63	1.59	1.66	1.41	2.03	5780	.	.	-	2.196	.	.	.	.	3449	.	.	-	0.182	+	0.027	.	.
chr1:625000-635000	10000	chr1:630000-635000	1	f30610	Alkaline phosphatase	.	Quantitative	U/L	387642	.	.	-	16.939	.	.	.	.	Additive	MIR12136	ENSG00000278791,ENSG00000293331	chr14:32484097,chr1:223902241,chr1:243005059,chr1:357216,chr4:118418032,chr5:181319945,chr6:170612712,chr8:94482,chrM:3913,chrUn_KI270748v1:0,chrY:24313488,chrY:25338062	12945	93793	193272	87783	14752	2246	317	181	49	24	0	0	0.73	1.72	2.7	3.68	4.64	5.47	6.38	7.29	8.57	9.85	84.22	83.91	83.69	83.29	82.66	81.29	80.1	83.58	78.48	76.57	5782	.	.	-	4.308	.	.	.	.	3454	.	.	+	0.016	+	0.12	.	.
chr1:625000-635000	10000	chr1:625000-630000	1	f102	Pulse rate, automated reading	.	Quantitative	bpm	384809	.	.	-	9.917	.	.	.	.	Additive	LOC101928626	ENSG00000293331	chr1:223888834,chr1:223902241,chr1:242989695,chr1:243005059,chr1:357216,chr4:118418032,chr4:118431509,chr5:181319945,chr6:170612712,chr8:94482,chrM:3913,chrUn_KI270748v1:0,chrY:24313488,chrY:24333317,chrY:25322692,chrY:25338062	12985	112261	270551	8781	640	98	38	5	<5	0	0	0	0.7	1.35	2.08	3.03	3.78	4.46	5.15	6.69	9.27	.	69.52	69.37	69.2	68.71	68.81	67.35	70.17	69	75.33	.	6087	.	.	-	2.969	.	.	.	.	3532	.	.	-	0.304	+	0.269	.	.
chr1:930000-935000	5000	chr1:930000-935000	2	f30000	White blood cell (leukocyte) count	.	Quantitative	10^9 cells/Litre	394253	.	.	+	27.423	-	31.819	.	.	Dosage sensitive	SAMD11	SAMD11	.	44	383959	21225	132	<5	<5	0	0	0	0	0	0	0.85	1.69	1.93	2.54	3.04	3.4	.	.	.	.	6.97	6.88	7.04	6.62	9	5.03	.	.	.	.	5835	.	.	+	0.638	+	0.524	.	.	3499	.	.	+	0.695	-	0.171	.	.
chr1:930000-935000	5000	chr1:930000-935000	2	f30120	Lymphocyte count	.	Quantitative	10^9 cells/Litre	393574	.	.	+	22.123	-	24.708	.	.	Dosage sensitive	SAMD11	SAMD11	.	44	383959	21225	132	<5	<5	0	0	0	0	0	0	0.85	1.69	1.93	2.54	3.04	3.4	.	.	.	.	1.95	1.94	2.01	1.93	1.9	1.57	.	.	.	.	5815	.	.	+	0.189	+	0.248	.	.	3489	.	.	+	0.209	-	0.315	.	.
chr1:930000-935000	5000	chr1:930000-935000	2	f30140	Neutrophill count	.	Quantitative	10^9 cells/Litre	393574	.	.	+	14.861	-	17.653	.	.	Dosage sensitive	SAMD11	SAMD11	.	44	383959	21225	132	<5	<5	0	0	0	0	0	0	0.85	1.69	1.93	2.54	3.04	3.4	.	.	.	.	4.33	4.25	4.33	4.01	6.15	2.82	.	.	.	.	5815	.	.	+	0.627	+	0.509	.	.	3489	.	.	+	0.645	-	0.006	.	.
chr1:930000-935000	5000	chr1:930000-935000	2	f30130	Monocyte count	.	Quantitative	10^9 cells/Litre	393574	.	.	+	9.99	-	10.727	.	.	Dosage sensitive	SAMD11	SAMD11	.	44	383959	21225	132	<5	<5	0	0	0	0	0	0	0.85	1.69	1.93	2.54	3.04	3.4	.	.	.	.	0.46	0.48	0.49	0.46	0.6	0.41	.	.	.	.	5815	.	.	-	0.251	+	0.098	.	.	3489	.	.	+	0.36	-	0.247	.	.
chr1:975000-980000	5000	chr1:975000-980000	2	f30000	White blood cell (leukocyte) count	.	Quantitative	10^9 cells/Litre	394253	.	.	+	13.929	+	8.15	.	.	Additive	PERM1,PLEKHN1	PERM1,PLEKHN1	.	15	5895	398073	1288	90	<5	0	0	0	0	0	0	0.87	1.52	1.76	2.09	2.66	3.46	.	.	.	.	7.29	6.7	6.89	7.13	6.54	5.03	.	.	.	.	5835	.	.	+	0.076	-	0.108	.	.	.	.	.	.	.	.	.	.	.
chr1:975000-980000	5000	chr1:975000-980000	2	f30120	Lymphocyte count	.	Quantitative	10^9 cells/Litre	393574	.	.	+	12.695	.	.	.	.	Additive	PERM1,PLEKHN1	PERM1,PLEKHN1	.	15	5895	398073	1288	90	<5	0	0	0	0	0	0	0.87	1.52	1.76	2.09	2.66	3.46	.	.	.	.	2.1	1.88	1.94	2.02	1.92	1.57	.	.	.	.	5815	.	.	-	0.18	-	0.07	.	.	.	.	.	.	.	.	.	.	.
chr1:1025000-1030000	5000	chr1:1025000-1030000	2	f30000	White blood cell (leukocyte) count	.	Quantitative	10^9 cells/Litre	394253	.	.	+	30.642	+	10.271	.	.	Additive	AGRN	AGRN	.	15	<5	11216	392303	1765	61	0	0	0	0	0	0	0.88	1.24	1.49	1.77	2.1	2.68	.	.	.	.	6.91	6.17	6.72	6.89	7.21	6.48	.	.	.	.	.	.	.	.	.	.	.	.	.	3499	.	.	+	1.025	-	1.149	.	.
chr1:1025000-1030000	5000	chr1:1025000-1030000	2	f30140	Neutrophill count	.	Quantitative	10^9 cells/Litre	393574	.	.	+	20.941	+	6.98	.	.	Additive	AGRN	AGRN	.	15	<5	11216	392303	1765	61	0	0	0	0	0	0	0.88	1.24	1.49	1.77	2.1	2.68	.	.	.	.	4.29	3.38	4.15	4.25	4.46	3.87	.	.	.	.	.	.	.	.	.	.	.	.	.	3489	.	.	+	0.508	-	0.599	.	.
chr1:1025000-1030000	5000	chr1:1025000-1030000	2	f30120	Lymphocyte count	.	Quantitative	10^9 cells/Litre	393574	.	.	+	15.913	.	.	.	.	Additive	AGRN	AGRN	.	15	<5	11216	392303	1765	61	0	0	0	0	0	0	0.88	1.24	1.49	1.77	2.1	2.68	.	.	.	.	1.93	1.8	1.9	1.94	2.03	1.94	.	.	.	.	.	.	.	.	.	.	.	.	.	3489	.	.	+	0.324	-	0.499	.	.
chr1:1660000-1700000	40000	chr1:1660000-1665000	2	f21001	Body mass index (BMI)	.	Quantitative	Kg/m2	404118	.	.	+	14.581	+	11.474	.	.	Additive	SLC35E2B	ENSG00000272004,SLC35E2B	chr1:1699616	909	28585	154588	205694	13124	2177	44	66	44	131	0	0	0.88	1.25	1.73	2.2	2.5	3.15	3.72	4.24	4.65	5.06	27.35	27.25	27.35	27.44	27.39	27.52	27.39	27.76	28.3	27.58	6079	.	.	+	0.387	-	0.13	.	.	3532	.	.	+	0.654	+	0.458	.	.
chr1:1660000-1700000	40000	chr1:1660000-1665000	2	f23104	Body mass index (BMI)	.	Quantitative	Kg/m2	398931	.	.	+	13.892	+	10.714	.	.	Additive	SLC35E2B	ENSG00000272004,SLC35E2B	chr1:1699616	909	28585	154588	205694	13124	2177	44	66	44	131	0	0	0.88	1.25	1.73	2.2	2.5	3.15	3.72	4.24	4.65	5.06	27.34	27.25	27.35	27.44	27.39	27.54	27.66	27.6	28.3	27.61	6006	.	.	+	0.399	-	0.114	.	.	3545	.	.	+	0.787	+	0.491	.	.
chr1:1660000-1700000	40000	chr1:1660000-1665000	2	f21002	Weight	.	Quantitative	Kg	404259	.	.	+	12.683	+	7.965	.	.	Additive	SLC35E2B	ENSG00000272004,SLC35E2B	chr1:1699616	909	28585	154588	205694	13124	2177	44	66	44	131	0	0	0.88	1.25	1.73	2.2	2.5	3.15	3.72	4.24	4.65	5.06	77.95	77.89	78.08	78.32	78	78.81	78.56	77.98	78.77	80.26	6091	.	.	+	1.173	-	0.247	.	.	3588	.	.	+	0.591	+	0.226	.	.
chr1:1660000-1700000	40000	chr1:1660000-1665000	2	f23115	Leg fat percentage (left)	.	Quantitative	percent	398888	.	.	+	12.456	+	10.133	.	.	Additive	SLC35E2B	ENSG00000272004,SLC35E2B	chr1:1699616	909	28585	154588	205694	13124	2177	44	66	44	131	0	0	0.88	1.25	1.73	2.2	2.5	3.15	3.72	4.24	4.65	5.06	31.86	31.78	31.87	31.98	32.25	32.33	31.75	32.07	34.44	31.79	6005	.	.	+	0.269	-	0.078	.	.	3545	.	.	+	0.753	+	1.333	.	.
chr1:1660000-1700000	40000	chr1:1660000-1665000	2	f23116	Leg fat mass (left)	.	Quantitative	Kg	398886	.	.	+	12.379	+	9.146	.	.	Additive	SLC35E2B	ENSG00000272004,SLC35E2B	chr1:1699616	909	28585	154588	205694	13124	2177	44	66	44	131	0	0	0.88	1.25	1.73	2.2	2.5	3.15	3.72	4.24	4.65	5.06	4.2	4.2	4.22	4.25	4.28	4.33	4.3	4.29	4.65	4.41	6003	.	.	+	0.688	-	0.062	.	.	3545	.	.	+	0.707	+	0.779	.	.
chr1:1660000-1700000	40000	chr1:1660000-1665000	2	f23124	Arm fat mass (left)	.	Quantitative	Kg	398790	.	.	+	12.098	+	8.689	.	.	Additive	SLC35E2B	ENSG00000272004,SLC35E2B	chr1:1699616	909	28585	154588	205694	13124	2177	44	66	44	131	0	0	0.88	1.25	1.73	2.2	2.5	3.15	3.72	4.24	4.65	5.06	1.29	1.3	1.31	1.32	1.32	1.34	1.39	1.34	1.44	1.4	6002	.	.	+	1.052	-	0.164	.	.	3545	.	.	+	0.83	+	0.35	.	.
chr1:1660000-1700000	40000	chr1:1660000-1665000	2	f23120	Arm fat mass (right)	.	Quantitative	Kg	398840	.	.	+	11.969	+	8.465	.	.	Additive	SLC35E2B	ENSG00000272004,SLC35E2B	chr1:1699616	909	28585	154588	205694	13124	2177	44	66	44	131	0	0	0.88	1.25	1.73	2.2	2.5	3.15	3.72	4.24	4.65	5.06	1.21	1.22	1.23	1.24	1.24	1.26	1.31	1.26	1.36	1.31	6002	.	.	+	1.096	-	0.125	.	.	3545	.	.	+	0.792	+	0.502	.	.
chr1:1660000-1700000	40000	chr1:1660000-1665000	2	f23100	Whole body fat mass	.	Quantitative	Kg	398338	.	.	+	11.862	+	8.499	.	.	Additive	SLC35E2B	ENSG00000272004,SLC35E2B	chr1:1699616	909	28585	154588	205694	13124	2177	44	66	44	131	0	0	0.88	1.25	1.73	2.2	2.5	3.15	3.72	4.24	4.65	5.06	24.57	24.66	24.79	24.96	24.98	25.38	25.64	24.96	27.22	25.88	5998	.	.	+	0.936	-	0.13	.	.	3543	.	.	+	0.77	+	0.407	.	.
chr1:1660000-1700000	40000	chr1:1660000-1665000	2	f23098	Weight	.	Quantitative	Kg	398935	.	.	+	11.738	+	7.293	.	.	Additive	SLC35E2B	ENSG00000272004,SLC35E2B	chr1:1699616	909	28585	154588	205694	13124	2177	44	66	44	131	0	0	0.88	1.25	1.73	2.2	2.5	3.15	3.72	4.24	4.65	5.06	77.9	77.9	78.07	78.3	77.99	78.81	79.35	77.48	78.77	80.3	6006	.	.	+	1.17	-	0.234	.	.	3545	.	.	+	0.71	+	0.339	.	.
chr1:1660000-1700000	40000	chr1:1660000-1665000	2	f23112	Leg fat mass (right)	.	Quantitative	Kg	398902	.	.	+	11.702	+	8.924	.	.	Additive	SLC35E2B	ENSG00000272004,SLC35E2B	chr1:1699616	909	28585	154588	205694	13124	2177	44	66	44	131	0	0	0.88	1.25	1.73	2.2	2.5	3.15	3.72	4.24	4.65	5.06	4.25	4.26	4.29	4.32	4.35	4.39	4.42	4.35	4.72	4.46	6006	.	.	+	0.657	-	0.078	.	.	3545	.	.	+	0.835	+	0.62	.	.
chr1:1660000-1700000	40000	chr1:1660000-1665000	2	f23123	Arm fat percentage (left)	.	Quantitative	percent	398819	.	.	+	11.371	+	8.727	.	.	Additive	SLC35E2B	ENSG00000272004,SLC35E2B	chr1:1699616	909	28585	154588	205694	13124	2177	44	66	44	131	0	0	0.88	1.25	1.73	2.2	2.5	3.15	3.72	4.24	4.65	5.06	30.06	30.04	30.18	30.33	30.51	30.57	31.39	30.95	32.89	30.38	6002	.	.	+	1.261	-	0.422	.	.	3545	.	.	+	0.843	+	0.354	.	.
chr1:1660000-1700000	40000	chr1:1660000-1665000	2	f49	Hip circumference	.	Quantitative	cm	404656	.	.	+	11.357	+	6.919	.	.	Additive	SLC35E2B	ENSG00000272004,SLC35E2B	chr1:1699616	909	28585	154588	205694	13124	2177	44	66	44	131	0	0	0.88	1.25	1.73	2.2	2.5	3.15	3.72	4.24	4.65	5.06	103.17	103.12	103.24	103.4	103.38	103.75	104.4	103.99	106.57	104.63	6097	.	.	+	0.635	-	0.216	.	.	3591	.	.	+	1.018	+	0.646	.	.
chr1:1660000-1700000	40000	chr1:1660000-1665000	2	f48	Waist circumference	.	Quantitative	cm	404701	.	.	+	11.17	+	8.1	.	.	Additive	SLC35E2B	ENSG00000272004,SLC35E2B	chr1:1699616	909	28585	154588	205694	13124	2177	44	66	44	131	0	0	0.88	1.25	1.73	2.2	2.5	3.15	3.72	4.24	4.65	5.06	90.36	90.18	90.34	90.53	90.2	91.05	90.45	90.38	91.56	91.59	6100	.	.	+	0.751	-	0.178	.	.	3591	.	.	+	0.893	+	0.563	.	.
chr1:1660000-1700000	40000	chr1:1660000-1665000	2	f23119	Arm fat percentage (right)	.	Quantitative	percent	398865	.	.	+	11.093	+	8.333	.	.	Additive	SLC35E2B	ENSG00000272004,SLC35E2B	chr1:1699616	909	28585	154588	205694	13124	2177	44	66	44	131	0	0	0.88	1.25	1.73	2.2	2.5	3.15	3.72	4.24	4.65	5.06	29.13	29.16	29.3	29.44	29.64	29.69	30.51	30.05	31.99	29.47	6002	.	.	+	1.406	-	0.308	.	.	3545	.	.	+	0.9	+	0.661	.	.
chr1:1660000-1700000	40000	chr1:1660000-1665000	2	f23111	Leg fat percentage (right)	.	Quantitative	percent	398907	.	.	+	11.071	+	9.503	.	.	Additive	SLC35E2B	ENSG00000272004,SLC35E2B	chr1:1699616	909	28585	154588	205694	13124	2177	44	66	44	131	0	0	0.88	1.25	1.73	2.2	2.5	3.15	3.72	4.24	4.65	5.06	31.9	31.89	31.98	32.09	32.35	32.39	32.32	32.1	34.48	31.82	6006	.	.	+	0.25	-	0.07	.	.	3545	.	.	+	0.781	+	0.879	.	.
chr1:1660000-1700000	40000	chr1:1660000-1665000	2	f23128	Trunk fat mass	.	Quantitative	Kg	398728	.	.	+	10.725	+	7.342	.	.	Additive	SLC35E2B	ENSG00000272004,SLC35E2B	chr1:1699616	909	28585	154588	205694	13124	2177	44	66	44	131	0	0	0.88	1.25	1.73	2.2	2.5	3.15	3.72	4.24	4.65	5.06	13.65	13.68	13.74	13.83	13.78	14.08	14.27	13.77	15.07	14.1	6000	.	.	+	1.069	-	0.21	.	.	3544	.	.	+	0.818	+	0.357	.	.
chr1:1660000-1700000	40000	chr1:1660000-1665000	2	f23099	Body fat percentage	.	Quantitative	percent	398738	.	.	+	10.65	+	7.849	.	.	Additive	SLC35E2B	ENSG00000272004,SLC35E2B	chr1:1699616	909	28585	154588	205694	13124	2177	44	66	44	131	0	0	0.88	1.25	1.73	2.2	2.5	3.15	3.72	4.24	4.65	5.06	31.26	31.28	31.38	31.49	31.64	31.84	31.99	31.62	34	31.34	6003	.	.	+	0.966	-	0.33	.	.	3545	.	.	+	0.755	+	0.449	.	.
chr1:1660000-1700000	40000	chr1:1670000-1675000	1	f1697	Comparative height size at age 10	.	Quantitative		398937	.	.	+	10	.	.	.	.	Additive	SLC35E2B	ENSG00000293187,SLC35E2B	chr1:1733195	1824	398974	4163	213	179	<5	5	0	0	0	0	0	1.02	2.04	3.07	3.93	5.15	6.2	7.22	.	.	.	1.98	2.05	2.1	2.07	2.17	2.75	2	.	.	.	5764	.	.	+	1.634	-	0.446	.	.	3402	.	.	+	0.779	+	0.32	.	.
chr1:1660000-1700000	40000	chr1:1695000-1700000	1	f23130	Trunk predicted mass	.	Quantitative	Kg	398638	.	.	+	9.526	.	.	.	.	Additive	MMP23A	.	chr1:1632457,chr1:1740642	903	34154	360673	8976	640	8	8	0	0	0	0	0	0.58	1.36	2.15	2.9	3.64	4.95	5.6	.	.	.	28.14	28.4	28.47	28.52	28.4	29.95	29.38	.	.	.	5999	.	.	-	0.523	.	.	.	.	3543	.	.	-	0.541	-	0.043	.	.
chr1:1660000-1700000	40000	chr1:1695000-1700000	1	f23129	Trunk fat-free mass	.	Quantitative	Kg	398672	.	.	+	9.473	.	.	.	.	Additive	MMP23A	.	chr1:1632457,chr1:1740642	903	34154	360673	8976	640	8	8	0	0	0	0	0	0.58	1.36	2.15	2.9	3.64	4.95	5.6	.	.	.	29.35	29.61	29.69	29.75	29.62	31.21	30.64	.	.	.	5999	.	.	-	0.504	.	.	.	.	3544	.	.	-	0.554	-	0.043	.	.
chr1:1725000-1730000	5000	chr1:1725000-1730000	1	f30120	Lymphocyte count	.	Quantitative	10^9 cells/Litre	393574	.	.	-	11.407	.	.	.	.	Additive	SLC35E2A	ENSG00000268575,ENSG00000290854,ENSG00000293188	chr1:1632457	883	32137	325747	46437	148	10	0	0	0	0	0	0	0.25	1.12	2	2.59	3.71	4.41	.	.	.	.	1.95	1.96	1.94	1.92	1.88	2.07	.	.	.	.	5815	.	.	-	0.426	-	0.391	.	.	3489	.	.	-	1.549	-	0.477	-	0.517
chr1:2650000-2655000	5000	chr1:2650000-2655000	4	f30090	Platelet crit	.	Quantitative	percent	394096	.	.	+	9.558	.	.	.	.	Additive	TTC34	TTC34	chr1:2746383	<5	5	5	7	<5	6	6	8	7	7123	96244	301946	6	6.18	6.46	6.78	7.06	7.24	7.49	7.75	7.93	8.13	0.28	0.2	0.2	0.22	0.21	0.25	0.22	0.23	0.22	0.22	5835	.	.	+	0.581	.	.	.	.	3499	.	.	-	0.144	.	.	.	.
chr1:2695000-2755000	60000	chr1:2695000-2700000	10	f30150	Eosinophill count	.	Quantitative	10^9 cells/Litre	393574	.	.	+	11.38	.	.	.	.	Additive	TTC34	TTC34	chr1:2684473,chr1:2746297,chr1:2746302,chr1:2746334,chr1:2746383,chr1:2748047	<5	<5	8	5	6	6	32	12	29	34789	127209	243263	2.06	2.28	2.43	2.52	2.61	2.7	2.82	2.94	3.02	3.13	0.07	0.1	0.15	0.15	0.13	0.17	0.16	0.21	0.19	0.15	5815	.	.	+	0.177	.	.	.	.	3489	.	.	+	0.147	.	.	.	.
chr1:2695000-2755000	60000	chr1:2695000-2700000	10	f30210	Eosinophill percentage	.	Quantitative	percent	393579	.	.	+	10.869	.	.	.	.	Additive	TTC34	TTC34	chr1:2684473,chr1:2746297,chr1:2746302,chr1:2746334,chr1:2746383,chr1:2748047	<5	<5	8	5	6	6	32	12	29	34789	127209	243263	2.06	2.28	2.43	2.52	2.61	2.7	2.82	2.94	3.02	3.13	1.82	2	2.16	2.12	2.28	2.64	2.66	3.07	2.78	2.34	5815	.	.	-	0.112	.	.	.	.	3489	.	.	+	0.403	.	.	.	.
chr1:8140000-8145000	5000	chr1:8140000-8145000	1	f1747	Hair colour (natural, before greying)	.	Quantitative		404349	.	.	-	19.96	+	20.241	.	.	Dosage sensitive	.	.	.	7	402624	2731	0	0	<5	0	0	0	0	0	0	0.98	2.03	2.46	.	.	.	.	.	.	.	3.14	3.23	3.04	.	.	.	.	.	.	.	.	.	.	.	.	.	.	.	.	.	.	.	.	.	.	.	.	.
chr1:8145000-8150000	5000	chr1:8145000-8150000	1	f1747	Hair colour (natural, before greying)	.	Quantitative		404349	.	.	-	137.669	+	134.247	.	.	Additive	.	.	.	5	369410	34807	1121	18	<5	0	0	0	0	0	0	1.03	1.99	2.97	3.94	4.93	5.91	.	.	.	.	3.2	3.25	3.1	2.98	2.94	3	.	.	.	.	6082	.	.	+	0.289	-	0.289	.	.	3565	.	.	+	0.446	-	0.515	.	.
chr1:8145000-8150000	5000	chr1:8145000-8150000	1	f2395.1	Hair/balding pattern	Pattern 1	Binary	.	185459	60778	124681	-	19.253	+	19.127	.	.	Additive	.	.	.	5	369410	34807	1121	18	<5	0	0	0	0	0	0	1.03	1.99	2.97	3.94	4.93	5.91	.	.	.	.	0	1.01	0.86	0.76	1.64	.	.	.	.	.	2387	1414	973	+	0.255	-	0.255	.	.	1850	1198	652	-	0.092	+	0.195	.	.
chr1:8145000-8150000	5000	chr1:8145000-8150000	1	f2395.4	Hair/balding pattern	Pattern 4	Binary	.	185459	36298	149161	+	13.954	-	13.555	.	.	Additive	.	.	.	5	369410	34807	1121	18	<5	0	0	0	0	0	0	1.03	1.99	2.97	3.94	4.93	5.91	.	.	.	.	0	0.99	1.14	1.32	1.17	.	.	.	.	.	2387	1940	447	-	0.267	+	0.267	.	.	1850	1516	334	+	1.358	-	1.23	.	.
chr1:8145000-8150000	5000	chr1:8145000-8150000	1	f21067	Long-term/recurrent antibiotics as child or teenager	.	Binary	.	132547	19143	113404	+	13.546	-	13.555	.	.	Dosage sensitive	.	.	.	5	369410	34807	1121	18	<5	0	0	0	0	0	0	1.03	1.99	2.97	3.94	4.93	5.91	.	.	.	.	0	0.98	1.19	1.31	1.48	0	.	.	.	.	.	.	.	.	.	.	.	.	.	.	.	.	.	.	.	.	.	.
chr1:8145000-8150000	5000	chr1:8145000-8150000	1	f1717	Skin colour	.	Quantitative		400209	.	.	-	9.379	+	9.621	.	.	Dosage sensitive	.	.	.	5	369410	34807	1121	18	<5	0	0	0	0	0	0	1.03	1.99	2.97	3.94	4.93	5.91	.	.	.	.	2	2.15	2.13	2.12	2.22	2	.	.	.	.	5970	.	.	+	0.122	-	0.122	.	.	3495	.	.	+	0.1	-	0.197	.	.
chr1:15825000-16060000	235000	chr1:15825000-15830000	1	f30730	Gamma glutamyltransferase	.	Quantitative	U/L	387435	.	.	+	33.685	-	6.578	.	.	Additive	.	.	.	49736	184291	171331	<5	0	0	0	0	0	0	0	0	0.51	1.17	1.83	2.73	.	.	.	.	.	.	36.62	37.23	37.93	21.4	.	.	.	.	.	.	5779	.	.	+	1.516	+	1.696	.	.	3453	.	.	-	0.105	-	0.175	.	.
chr1:15825000-16060000	235000	chr1:15825000-15830000	1	f22420	LV ejection fraction	.	Quantitative	percent	32968	.	.	-	12.852	.	.	.	.	Additive	.	.	.	49736	184291	171331	<5	0	0	0	0	0	0	0	0	0.51	1.17	1.83	2.73	.	.	.	.	.	.	55.83	55.53	55.14	.	.	.	.	.	.	.	171	.	.	-	0.262	-	0.262	.	.	138	.	.	+	0.018	+	0.203	.	.
chr1:15825000-16060000	235000	chr1:15825000-15830000	1	f24157	LV circumferential strain global	.	Quantitative	%	32577	.	.	+	12.458	.	.	.	.	Additive	.	.	.	49736	184291	171331	<5	0	0	0	0	0	0	0	0	0.51	1.17	1.83	2.73	.	.	.	.	.	.	-22.45	-22.36	-22.14	.	.	.	.	.	.	.	172	.	.	+	0.673	+	0.673	.	.	133	.	.	+	0.195	+	0.165	.	.
chr1:15825000-16060000	235000	chr1:15825000-15830000	1	f22422	LV end systolic volume	.	Quantitative	mL	32968	.	.	+	12.414	.	.	.	.	Additive	.	.	.	49736	184291	171331	<5	0	0	0	0	0	0	0	0	0.51	1.17	1.83	2.73	.	.	.	.	.	.	63.02	64.67	64.82	.	.	.	.	.	.	.	171	.	.	+	0.059	+	0.059	.	.	138	.	.	+	0.73	-	0.141	.	.
chr1:15825000-16060000	235000	chr1:16055000-16060000	3	f24103	LV ejection fraction	.	Quantitative	%	32633	.	.	-	10.658	.	.	.	.	Additive	CLCNKB,FAM131C	CLCNKB,FAM131C	chr1:16020437	46	137	2762	103026	207844	83847	6273	879	429	119	0	0	0.98	1.27	1.64	1.89	2.24	2.6	3.09	3.49	3.89	4.28	60.29	60.18	60.48	59.82	59.52	59.2	59.16	58.78	58.82	58.59	172	.	.	+	1.196	.	.	.	.	133	.	.	-	1.34	.	.	.	.
chr1:15825000-16060000	235000	chr1:16055000-16060000	3	f24101	LV end systolic volume	.	Quantitative	mL	32633	.	.	+	10.627	.	.	.	.	Additive	CLCNKB,FAM131C	CLCNKB,FAM131C	chr1:16020437	46	137	2762	103026	207844	83847	6273	879	429	119	0	0	0.98	1.27	1.64	1.89	2.24	2.6	3.09	3.49	3.89	4.28	60.18	53.68	57.76	59.85	60.55	61.56	60.84	62.86	63.93	74.01	172	.	.	-	1.289	.	.	.	.	133	.	.	+	0.763	.	.	.	.
chr1:15825000-16060000	235000	chr1:16055000-16060000	3	f30030	Haematocrit percentage	.	Quantitative	percent	394258	.	.	+	9.653	.	.	.	.	Additive	CLCNKB,FAM131C	CLCNKB,FAM131C	chr1:16020437	46	137	2762	103026	207844	83847	6273	879	429	119	0	0	0.98	1.27	1.64	1.89	2.24	2.6	3.09	3.49	3.89	4.28	41.23	41.03	41.05	41.11	41.15	41.19	41.22	41.29	41.2	41.19	5835	.	.	+	0.64	.	.	.	.	3499	.	.	-	0.297	.	.	.	.
chr1:15825000-16060000	235000	chr1:16055000-16060000	3	f30020	Haemoglobin concentration	.	Quantitative	grams/decilitre	394257	.	.	+	9.407	.	.	.	.	Additive	CLCNKB,FAM131C	CLCNKB,FAM131C	chr1:16020437	46	137	2762	103026	207844	83847	6273	879	429	119	0	0	0.98	1.27	1.64	1.89	2.24	2.6	3.09	3.49	3.89	4.28	14.19	14.24	14.17	14.19	14.21	14.22	14.24	14.25	14.21	14.15	5835	.	.	+	0.648	.	.	.	.	3499	.	.	-	0.054	.	.	.	.
chr1:16550000-16685000	135000	chr1:16650000-16655000	9	f50	Standing height	.	Quantitative	cm	404519	.	.	+	25.876	.	.	.	.	Additive	MST1P2	ENSG00000291072	chr1:16724992,chr1_KI270713v1_random:2411,chr3:18905303,chr3:49683986	<5	<5	<5	14	28	87	113	97	215	31054	89550	284198	0.97	1.31	1.46	1.61	1.74	1.87	1.98	2.07	2.17	2.28	177	166.33	164	172.11	169.66	168.66	169.55	168.35	169.01	167.79	6087	.	.	-	0.169	.	.	.	.	3535	.	.	+	0.351	.	.	.	.
chr1:16550000-16685000	135000	chr1:16650000-16655000	9	f20153	Forced expiratory volume in 1-second (FEV1), predicted	.	Quantitative	litres	238481	.	.	+	16.01	.	.	.	.	Additive	MST1P2	ENSG00000291072	chr1:16724992,chr1_KI270713v1_random:2411,chr3:18905303,chr3:49683986	<5	<5	<5	14	28	87	113	97	215	31054	89550	284198	0.97	1.31	1.46	1.61	1.74	1.87	1.98	2.07	2.17	2.28	3.12	2.79	2.63	3.09	2.9	2.76	2.91	2.93	2.87	2.86	.	.	.	.	.	.	.	.	.	.	.	.	.	.	.	.	.	.
chr1:16550000-16685000	135000	chr1:16650000-16655000	9	f51	Seated height	.	Quantitative	cm	404530	.	.	+	14.874	.	.	.	.	Additive	MST1P2	ENSG00000291072	chr1:16724992,chr1_KI270713v1_random:2411,chr3:18905303,chr3:49683986	<5	<5	<5	14	28	87	113	97	215	31054	89550	284198	0.97	1.31	1.46	1.61	1.74	1.87	1.98	2.07	2.17	2.28	146	138.33	128.5	140.21	136.41	136.86	137.93	136.83	136.66	136.12	6084	.	.	-	0.152	.	.	.	.	3533	.	.	+	0.476	.	.	.	.
chr1:16550000-16685000	135000	chr1:16645000-16650000	9	f23109	Impedance of arm (right)	.	Quantitative	ohms	398891	.	.	+	14.346	.	.	.	.	Additive	MST1P2	ENSG00000291072	chr1:16724992,chr1_KI270713v1_random:2411,chr3:49683986	<5	<5	<5	10	28	28	32	39	78	24112	126293	254735	1.33	1.66	1.89	2.02	2.13	2.21	2.33	2.42	2.51	2.64	386.5	262	288	314.05	342.92	307.3	322.89	316.18	325.4	318.76	6006	.	.	+	1.348	.	.	.	.	3545	.	.	+	0.9	.	.	.	.
chr1:16550000-16685000	135000	chr1:16650000-16655000	9	f20015	Sitting height	.	Quantitative	cm	404530	.	.	+	14.149	.	.	.	.	Additive	MST1P2	ENSG00000291072	chr1:16724992,chr1_KI270713v1_random:2411,chr3:18905303,chr3:49683986	<5	<5	<5	14	28	87	113	97	215	31054	89550	284198	0.97	1.31	1.46	1.61	1.74	1.87	1.98	2.07	2.17	2.28	96	88.33	88.5	91.64	89.32	88.89	89.79	89.07	89.35	88.95	6084	.	.	-	0.189	.	.	.	.	3533	.	.	+	0.046	.	.	.	.
chr1:16550000-16685000	135000	chr1:16645000-16650000	9	f23110	Impedance of arm (left)	.	Quantitative	ohms	398907	.	.	+	12.849	.	.	.	.	Additive	MST1P2	ENSG00000291072	chr1:16724992,chr1_KI270713v1_random:2411,chr3:49683986	<5	<5	<5	10	28	28	32	39	78	24112	126293	254735	1.33	1.66	1.89	2.02	2.13	2.21	2.33	2.42	2.51	2.64	388	267	291.38	318.65	342.32	310.96	327.95	324.73	328.23	326.57	6006	.	.	+	1.034	.	.	.	.	3545	.	.	+	0.839	.	.	.	.
chr1:16550000-16685000	135000	chr1:16650000-16655000	9	f3062	Forced vital capacity (FVC)	.	Quantitative	litres	372597	.	.	+	10.659	.	.	.	.	Additive	MST1P2	ENSG00000291072	chr1:16724992,chr1_KI270713v1_random:2411,chr3:18905303,chr3:49683986	<5	<5	<5	14	28	87	113	97	215	31054	89550	284198	0.97	1.31	1.46	1.61	1.74	1.87	1.98	2.07	2.17	2.28	2.69	3.68	3.47	3.69	3.56	3.43	3.69	3.62	3.61	3.58	5586	.	.	+	0.215	.	.	.	.	3323	.	.	+	0.341	.	.	.	.
chr1:16550000-16685000	135000	chr1:16650000-16655000	9	f1697	Comparative height size at age 10	.	Quantitative		398937	.	.	+	10.364	.	.	.	.	Additive	MST1P2	ENSG00000291072	chr1:16724992,chr1_KI270713v1_random:2411,chr3:18905303,chr3:49683986	<5	<5	<5	14	28	87	113	97	215	31054	89550	284198	0.97	1.31	1.46	1.61	1.74	1.87	1.98	2.07	2.17	2.28	2	1.67	2	2	2.14	1.97	2.07	2.02	2.12	2.03	5764	.	.	+	0.176	.	.	.	.	3402	.	.	+	0.533	.	.	.	.
chr1:16555000-16855000	300000	chr1:16600000-16605000	10	f30120	Lymphocyte count	.	Quantitative	10^9 cells/Litre	393574	.	.	-	30.035	.	.	.	.	Additive	NBPF1	NBPF1	chr1:119856818,chr1:120414382,chr1:143622593,chr1:144446820,chr1:145411770,chr1:146935148,chr1:148133717,chr1:149088798,chr1:21439811,chr1_KI270711v1_random:18152	<5	6	8	17	49	103	202	291	300	59883	202857	141644	1.87	2.08	2.18	2.3	2.41	2.54	2.66	2.76	2.84	2.93	1.85	2.14	1.83	1.78	1.95	1.96	2.01	1.93	1.96	2.01	5815	.	.	-	1.137	.	.	.	.	3489	.	.	-	0.864	.	.	.	.
chr1:16555000-16855000	300000	chr1:16600000-16605000	10	f30000	White blood cell (leukocyte) count	.	Quantitative	10^9 cells/Litre	394253	.	.	-	26.994	.	.	.	.	Additive	NBPF1	NBPF1	chr1:119856818,chr1:120414382,chr1:143622593,chr1:144446820,chr1:145411770,chr1:146935148,chr1:148133717,chr1:149088798,chr1:21439811,chr1_KI270711v1_random:18152	<5	6	8	17	49	103	202	291	300	59883	202857	141644	1.87	2.08	2.18	2.3	2.41	2.54	2.66	2.76	2.84	2.93	7.15	6.24	6.93	6.72	6.78	6.87	7.01	6.84	7.06	6.85	5835	.	.	-	0.926	.	.	.	.	3499	.	.	-	1.02	.	.	.	.
chr1:16555000-16855000	300000	chr1:16600000-16605000	10	f30140	Neutrophill count	.	Quantitative	10^9 cells/Litre	393574	.	.	-	11.501	.	.	.	.	Additive	NBPF1	NBPF1	chr1:119856818,chr1:120414382,chr1:143622593,chr1:144446820,chr1:145411770,chr1:146935148,chr1:148133717,chr1:149088798,chr1:21439811,chr1_KI270711v1_random:18152	<5	6	8	17	49	103	202	291	300	59883	202857	141644	1.87	2.08	2.18	2.3	2.41	2.54	2.66	2.76	2.84	2.93	4.65	3.5	4.46	4.24	4.16	4.22	4.28	4.22	4.39	4.15	5815	.	.	-	0.148	.	.	.	.	3489	.	.	-	0.677	.	.	.	.
chr1:16555000-16855000	300000	chr1:16600000-16605000	10	f30130	Monocyte count	.	Quantitative	10^9 cells/Litre	393574	.	.	-	11.077	.	.	.	.	Additive	NBPF1	NBPF1	chr1:119856818,chr1:120414382,chr1:143622593,chr1:144446820,chr1:145411770,chr1:146935148,chr1:148133717,chr1:149088798,chr1:21439811,chr1_KI270711v1_random:18152	<5	6	8	17	49	103	202	291	300	59883	202857	141644	1.87	2.08	2.18	2.3	2.41	2.54	2.66	2.76	2.84	2.93	0.35	0.44	0.42	0.48	0.48	0.47	0.48	0.48	0.49	0.48	5815	.	.	-	0.836	.	.	.	.	3489	.	.	-	0.963	.	.	.	.
chr1:16595000-16605000	10000	chr1:16595000-16600000	10	f30150	Eosinophill count	.	Quantitative	10^9 cells/Litre	393574	.	.	-	9.86	.	.	.	.	Additive	NBPF1	NBPF1	chr1:119838880,chr1:119856818,chr1:143606425,chr1:143622593,chr1:145586010,chr1:149471555,chr1:21439811,chr1:21461592,chr1_KI270711v1_random:18152	<5	<5	7	11	33	70	62	247	286	101762	259756	43124	1.28	1.38	1.51	1.6	1.72	1.82	1.9	2	2.09	2.21	0.35	0.17	0.09	0.16	0.17	0.18	0.16	0.17	0.18	0.17	5815	.	.	-	1.284	.	.	.	.	3489	.	.	+	0.078	.	.	.	.
chr1:17350000-17355000	5000	chr1:17350000-17355000	3	f30220	Basophill percentage	.	Quantitative	percent	393579	.	.	-	10.138	+	10.299	.	.	Dosage sensitive	PADI4	PADI4	.	5	14	229870	175328	143	<5	<5	0	0	0	0	0	0.67	0.92	1.58	1.85	2.15	2.44	2.69	.	.	.	0.44	0.59	0.57	0.56	0.62	0.21	0.16	.	.	.	5815	.	.	+	0.555	+	0.555	.	.	.	.	.	.	.	.	.	.	.
chr1:21420000-21485000	65000	chr1:21480000-21485000	1	f30610	Alkaline phosphatase	.	Quantitative	U/L	387642	.	.	+	508.867	-	452.808	.	.	Additive	NBPF3	NBPF3	chr1:120449112,chr1:120829928,chr1:120836681,chr1:143591994,chr1:143600004,chr1:144420966,chr1:145289476,chr1:145296431,chr1:145301193,chr1:145307268,chr1:145312301,chr1:145317071,chr1:145321833,chr1:145326583,chr1:145331350,chr1:145336106,chr1:145340860,chr1:145345614,chr1:145350384,chr1:145355148,chr1:145359895,chr1:145364649,chr1:145369409,chr1:145374157,chr1:145378907,chr1:145383663,chr1:145388411,chr1:145570737,chr1:146074364,chr1:146079100,chr1:146083830,chr1:146088557,chr1:146093275,chr1:146097997,chr1:146102719,chr1:146107437,chr1:146112147,chr1:146116865,chr1:146121591,chr1:146493439,chr1:146972670,chr1:146990637,chr1:148100443,chr1:148238201,chr1:148541043,chr1:148545757,chr1:148550465,chr1:148555173,chr1:148559886,chr1:148564632,chr1:148572212,chr1:149052430,chr1:149058694,chr1:149471555,chr1:149493824,chr1:149498581,chr1:149503342,chr1:149508103,chr1:149512864,chr1:149517620,chr1:149522375,chr1:149527126,chr1:149531855,chr1:149536610,chr1:149541357,chr1:149546094,chr1:149550831,chr1:16560746,chr1:21421427,chr1_KI270711v1_random:2930	239689	139575	26096	<5	0	0	0	0	0	0	0	0	1.49	1.86	2.22	3.63	.	.	.	.	.	.	82.28	85.16	87.64	105.9	.	.	.	.	.	.	5782	.	.	+	0.183	.	.	.	.	3454	.	.	+	2.013	-	2.013	.	.
chr1:21420000-21485000	65000	chr1:21480000-21485000	1	f30810	Phosphate	.	Quantitative	mmol/L	355175	.	.	-	111.091	+	103.826	.	.	Additive	NBPF3	NBPF3	chr1:120449112,chr1:120829928,chr1:120836681,chr1:143591994,chr1:143600004,chr1:144420966,chr1:145289476,chr1:145296431,chr1:145301193,chr1:145307268,chr1:145312301,chr1:145317071,chr1:145321833,chr1:145326583,chr1:145331350,chr1:145336106,chr1:145340860,chr1:145345614,chr1:145350384,chr1:145355148,chr1:145359895,chr1:145364649,chr1:145369409,chr1:145374157,chr1:145378907,chr1:145383663,chr1:145388411,chr1:145570737,chr1:146074364,chr1:146079100,chr1:146083830,chr1:146088557,chr1:146093275,chr1:146097997,chr1:146102719,chr1:146107437,chr1:146112147,chr1:146116865,chr1:146121591,chr1:146493439,chr1:146972670,chr1:146990637,chr1:148100443,chr1:148238201,chr1:148541043,chr1:148545757,chr1:148550465,chr1:148555173,chr1:148559886,chr1:148564632,chr1:148572212,chr1:149052430,chr1:149058694,chr1:149471555,chr1:149493824,chr1:149498581,chr1:149503342,chr1:149508103,chr1:149512864,chr1:149517620,chr1:149522375,chr1:149527126,chr1:149531855,chr1:149536610,chr1:149541357,chr1:149546094,chr1:149550831,chr1:16560746,chr1:21421427,chr1_KI270711v1_random:2930	239689	139575	26096	<5	0	0	0	0	0	0	0	0	1.49	1.86	2.22	3.63	.	.	.	.	.	.	1.16	1.15	1.15	1.22	.	.	.	.	.	.	5349	.	.	-	0.056	.	.	.	.	3144	.	.	-	0.554	+	0.554	.	.
chr1:21480000-21485000	5000	chr1:21480000-21485000	1	f30680	Calcium	.	Quantitative	mmol/L	355707	.	.	-	9.463	+	8.147	.	.	Additive	NBPF3	NBPF3	chr1:120449112,chr1:120829928,chr1:120836681,chr1:143591994,chr1:143600004,chr1:144420966,chr1:145289476,chr1:145296431,chr1:145301193,chr1:145307268,chr1:145312301,chr1:145317071,chr1:145321833,chr1:145326583,chr1:145331350,chr1:145336106,chr1:145340860,chr1:145345614,chr1:145350384,chr1:145355148,chr1:145359895,chr1:145364649,chr1:145369409,chr1:145374157,chr1:145378907,chr1:145383663,chr1:145388411,chr1:145570737,chr1:146074364,chr1:146079100,chr1:146083830,chr1:146088557,chr1:146093275,chr1:146097997,chr1:146102719,chr1:146107437,chr1:146112147,chr1:146116865,chr1:146121591,chr1:146493439,chr1:146972670,chr1:146990637,chr1:148100443,chr1:148238201,chr1:148541043,chr1:148545757,chr1:148550465,chr1:148555173,chr1:148559886,chr1:148564632,chr1:148572212,chr1:149052430,chr1:149058694,chr1:149471555,chr1:149493824,chr1:149498581,chr1:149503342,chr1:149508103,chr1:149512864,chr1:149517620,chr1:149522375,chr1:149527126,chr1:149531855,chr1:149536610,chr1:149541357,chr1:149546094,chr1:149550831,chr1:16560746,chr1:21421427,chr1_KI270711v1_random:2930	239689	139575	26096	<5	0	0	0	0	0	0	0	0	1.49	1.86	2.22	3.63	.	.	.	.	.	.	2.38	2.38	2.38	2.4	.	.	.	.	.	.	5357	.	.	+	0.293	.	.	.	.	3149	.	.	-	0.084	+	0.084	.	.
chr1:25265000-25410000	145000	chr1:25320000-25325000	1	f30300	High light scatter reticulocyte count	.	Quantitative	10^12 cells/Litre	387804	.	.	.	.	-	18.348	-	10.198	Dosage sensitive	RHD,RSRP1	RHD	chr1:25362422	70170	194931	138965	1290	6	0	0	0	0	0	0	0	0.38	1.28	2.17	2.89	3.88	.	.	.	.	.	0.02	0.02	0.02	0.02	0.01	.	.	.	.	.	5680	.	.	+	0.876	+	0.207	-	0.799	3404	.	.	-	0.569	-	0.25	-	0.453
chr1:25265000-25410000	145000	chr1:25320000-25325000	1	f30290	High light scatter reticulocyte percentage	.	Quantitative	percent	387805	.	.	.	.	-	18.214	-	9.192	Dosage sensitive	RHD,RSRP1	RHD	chr1:25362422	70170	194931	138965	1290	6	0	0	0	0	0	0	0	0.38	1.28	2.17	2.89	3.88	.	.	.	.	.	0.4	0.4	0.4	0.4	0.34	.	.	.	.	.	5680	.	.	+	0.955	+	0.172	-	0.548	3404	.	.	-	0.788	-	0.359	-	0.587
chr1:25265000-25410000	145000	chr1:25300000-25305000	1	f41272.X301	Operative procedures - OPCS4	X30.1 Injection of Rh immune globulin	Binary	.	360367	459	359908	-	189.415	-	76.106	-	218.265	Recessive	RHD,RSRP1	RHD	chr1:25362422	69927	195577	139458	396	<5	0	0	0	0	0	0	0	0.04	1.03	2.02	2.96	3.91	.	.	.	.	.	5.5	0.09	0.04	0	0	.	.	.	.	.	.	.	.	.	.	.	.	.	.	.	.	.	.	.	.	.	.	.
chr1:25265000-25410000	145000	chr1:25285000-25290000	2	f30270	Mean sphered cell volume	.	Quantitative	femtolitres	387805	.	.	+	136.146	+	9.973	+	146.206	Recessive	RHD,RSRP1	RHD	chr1:25362422	68140	1498	56469	137578	13216	57367	70151	913	19	11	0	0	0.06	0.63	1.08	1.65	2.11	2.66	3.24	3.6	4.13	4.41	82.54	83.14	82.94	83.08	83.14	83.15	83.21	83.02	82.76	81.83	5680	.	.	-	0.05	+	0.143	+	0.119	3404	.	.	+	0.552	+	0.416	+	0.48
chr1:25265000-25410000	145000	chr1:25300000-25305000	1	f41270.O360	Diagnoses - ICD10	O36.0 Maternal care for rhesus isoimmunisation	Binary	.	362187	264	361923	-	105.439	-	43.658	-	122.37	Recessive	RHD,RSRP1	RHD	chr1:25362422	69927	195577	139458	396	<5	0	0	0	0	0	0	0	0.04	1.03	2.02	2.96	3.91	.	.	.	.	.	5.44	0.09	0.07	0	0	.	.	.	.	.	.	.	.	.	.	.	.	.	.	.	.	.	.	.	.	.	.	.
chr1:25265000-25410000	145000	chr1:25405000-25410000	1	f30070	Red blood cell (erythrocyte) distribution width	.	Quantitative	percent	394257	.	.	+	88.373	-	9.508	+	44.87	Additive	RHCE	RHCE	chr1:25268024	72278	196991	136075	12	6	0	0	0	0	0	0	0	0.37	1.23	2.1	3.19	4.18	.	.	.	.	.	13.43	13.46	13.5	13.47	13.53	.	.	.	.	.	5835	.	.	+	0.781	+	0.359	+	0.887	3499	.	.	+	0.517	+	1.752	+	1.265
chr1:25265000-25410000	145000	chr1:25300000-25305000	1	f30090	Platelet crit	.	Quantitative	percent	394096	.	.	+	84.194	+	20.082	+	129.297	Recessive	RHD,RSRP1	RHD	chr1:25362422	69927	195577	139458	396	<5	0	0	0	0	0	0	0	0.04	1.03	2.02	2.96	3.91	.	.	.	.	.	0.23	0.23	0.23	0.23	0.23	.	.	.	.	.	5835	.	.	+	1.178	+	1.65	+	0.009	3499	.	.	+	1.763	+	0.845	+	2.818
chr1:25265000-25410000	145000	chr1:25285000-25290000	2	f30260	Mean reticulocyte volume	.	Quantitative	femtolitres	388005	.	.	+	63.132	.	.	+	75.151	Recessive	RHD,RSRP1	RHD	chr1:25362422	68140	1498	56469	137578	13216	57367	70151	913	19	11	0	0	0.06	0.63	1.08	1.65	2.11	2.66	3.24	3.6	4.13	4.41	105.53	106.24	105.96	106.08	106.25	106.22	106.15	105.91	105.69	103.23	5679	.	.	-	0.199	+	0.425	+	0.468	3405	.	.	+	0.446	+	0.052	+	0.344
chr1:25265000-25410000	145000	chr1:25300000-25305000	1	f30080	Platelet count	.	Quantitative	10^9 cells/Litre	394255	.	.	+	62.776	+	18.613	+	101.84	Recessive	RHD,RSRP1	RHD	chr1:25362422	69927	195577	139458	396	<5	0	0	0	0	0	0	0	0.04	1.03	2.02	2.96	3.91	.	.	.	.	.	248.69	253.68	253.82	254.61	242.3	.	.	.	.	.	5835	.	.	+	1.287	+	1.804	-	0.021	3499	.	.	+	1.071	+	0.497	+	1.991
chr1:25265000-25410000	145000	chr1:25300000-25305000	1	f41272.X30grp	Operative procedures - OPCS4	X30 Injection of therapeutic substance	Binary	.	360367	1559	358808	-	61.439	-	24.563	-	87.388	Recessive	RHD,RSRP1	RHD	chr1:25362422	69927	195577	139458	396	<5	0	0	0	0	0	0	0	0.04	1.03	2.02	2.96	3.91	.	.	.	.	.	2.27	0.73	0.76	0	0	.	.	.	.	.	.	.	.	.	.	.	.	.	.	.	.	.	.	.	.	.	.	.
chr1:25265000-25410000	145000	chr1:25285000-25290000	2	f30280	Immature reticulocyte fraction	.	Quantitative	ratio	387804	.	.	+	55.139	.	.	+	35.144	Additive	RHD,RSRP1	RHD	chr1:25362422	68140	1498	56469	137578	13216	57367	70151	913	19	11	0	0	0.06	0.63	1.08	1.65	2.11	2.66	3.24	3.6	4.13	4.41	0.29	0.29	0.29	0.29	0.29	0.29	0.29	0.29	0.29	0.29	5679	.	.	+	0.198	+	0.115	-	0.295	3404	.	.	+	0.568	+	1.189	+	0.067
chr1:25265000-25410000	145000	chr1:25325000-25330000	1	f30040	Mean corpuscular volume	.	Quantitative	femtolitres	394257	.	.	+	49.987	.	.	.	.	Additive	RHD,RSRP1	RHD	chr1:25258882,chr1:25362422	69631	196242	139427	62	0	0	0	0	0	0	0	0	0.82	1.45	2.08	3.13	.	.	.	.	.	.	91.13	91.34	91.43	92.39	.	.	.	.	.	.	5835	.	.	+	0.049	+	0.018	.	.	3499	.	.	+	0.035	+	0.024	.	.
chr1:25265000-25410000	145000	chr1:25405000-25410000	1	f30640	Apolipoprotein B	.	Quantitative	g/L	385784	.	.	+	30.585	.	.	+	25.254	Additive	RHCE	RHCE	chr1:25268024	72278	196991	136075	12	6	0	0	0	0	0	0	0	0.37	1.23	2.1	3.19	4.18	.	.	.	.	.	1.03	1.03	1.04	1	1.09	.	.	.	.	.	5739	.	.	+	0.114	+	0.029	+	0.357	3424	.	.	+	0.29	-	0.065	+	0.148
chr1:25265000-25410000	145000	chr1:25300000-25305000	1	f30110	Platelet distribution width	.	Quantitative	percent	394095	.	.	-	29.037	-	8.283	-	45.853	Recessive	RHD,RSRP1	RHD	chr1:25362422	69927	195577	139458	396	<5	0	0	0	0	0	0	0	0.04	1.03	2.02	2.96	3.91	.	.	.	.	.	16.52	16.49	16.49	16.48	16.2	.	.	.	.	.	5835	.	.	-	0.867	-	1.096	-	0.221	3499	.	.	-	0.031	-	0.02	-	0.034
chr1:25265000-25410000	145000	chr1:25405000-25410000	1	f30690	Cholesterol	.	Quantitative	mmol/L	387634	.	.	+	27.975	.	.	+	23.063	Additive	RHCE	RHCE	chr1:25268024	72278	196991	136075	12	6	0	0	0	0	0	0	0	0.37	1.23	2.1	3.19	4.18	.	.	.	.	.	5.68	5.72	5.74	5.36	6.11	.	.	.	.	.	5781	.	.	-	0.137	-	0.22	+	0.593	3454	.	.	-	0.016	-	0.072	-	0.047
chr1:25265000-25410000	145000	chr1:25405000-25410000	1	f30780	LDL direct	.	Quantitative	mmol/L	386942	.	.	+	26.294	.	.	+	22.114	Additive	RHCE	RHCE	chr1:25268024	72278	196991	136075	12	6	0	0	0	0	0	0	0	0.37	1.23	2.1	3.19	4.18	.	.	.	.	.	3.54	3.57	3.59	3.36	3.79	.	.	.	.	.	5767	.	.	-	0.07	-	0.247	+	0.549	3446	.	.	+	0.124	-	0.067	+	0.048
chr1:25265000-25410000	145000	chr1:25285000-25290000	2	f23472	Pyruvate	.	Quantitative	mmol/l	227796	.	.	+	20.1	.	.	+	19.053	Additive	RHD,RSRP1	RHD	chr1:25362422	68140	1498	56469	137578	13216	57367	70151	913	19	11	0	0	0.06	0.63	1.08	1.65	2.11	2.66	3.24	3.6	4.13	4.41	0.08	0.08	0.08	0.08	0.08	0.08	0.08	0.08	0.09	0.09	3038	.	.	-	0.039	+	0.016	-	0.284	1871	.	.	+	0.212	+	0.354	+	0.079
chr1:25265000-25410000	145000	chr1:25325000-25330000	1	f30050	Mean corpuscular haemoglobin	.	Quantitative	picograms	394254	.	.	+	18.929	.	.	.	.	Additive	RHD,RSRP1	RHD	chr1:25258882,chr1:25362422	69631	196242	139427	62	0	0	0	0	0	0	0	0	0.82	1.45	2.08	3.13	.	.	.	.	.	.	31.51	31.55	31.58	31.86	.	.	.	.	.	.	5835	.	.	-	0.231	-	0.339	.	.	3499	.	.	-	0.325	-	0.21	.	.
chr1:25265000-25410000	145000	chr1:25285000-25290000	2	f30060	Mean corpuscular haemoglobin concentration	.	Quantitative	grams/decilitre	394252	.	.	-	16.68	.	.	-	24.124	Recessive	RHD,RSRP1	RHD	chr1:25362422	68140	1498	56469	137578	13216	57367	70151	913	19	11	0	0	0.06	0.63	1.08	1.65	2.11	2.66	3.24	3.6	4.13	4.41	34.58	34.52	34.55	34.54	34.54	34.54	34.54	34.55	34.74	34.55	5835	.	.	-	0.773	-	0.285	+	0.139	3499	.	.	-	0.961	-	0.076	-	1.165
chr1:25265000-25370000	105000	chr1:25275000-25280000	1	f30750	Glycated haemoglobin (HbA1c)	.	Quantitative	mmol/mol	387728	.	.	+	16.166	+	16.09	+	39.656	Recessive	RHD,RSRP1	RHD	chr1:25362422	69650	195557	139957	198	0	0	0	0	0	0	0	0	0.07	1.06	2.06	3.06	.	.	.	.	.	.	35.79	36.02	35.97	35.7	.	.	.	.	.	.	4952	.	.	+	0.163	+	0.252	+	0.009	3424	.	.	-	0.214	-	0.089	-	0.518
chr1:25265000-25410000	145000	chr1:25285000-25290000	2	f30250	Reticulocyte count	.	Quantitative	10^12 cells/Litre	388005	.	.	-	14.186	-	8.076	-	52.456	Recessive	RHD,RSRP1	RHD	chr1:25362422	68140	1498	56469	137578	13216	57367	70151	913	19	11	0	0	0.06	0.63	1.08	1.65	2.11	2.66	3.24	3.6	4.13	4.41	0.06	0.06	0.06	0.06	0.06	0.06	0.06	0.06	0.05	0.06	5680	.	.	+	0.701	+	0.144	-	0.743	3405	.	.	-	1.735	-	1.102	-	0.769
chr1:25265000-25410000	145000	chr1:25405000-25410000	1	f30600	Albumin	.	Quantitative	g/L	355839	.	.	+	13.833	.	.	+	8.137	Additive	RHCE	RHCE	chr1:25268024	72278	196991	136075	12	6	0	0	0	0	0	0	0	0.37	1.23	2.1	3.19	4.18	.	.	.	.	.	45.2	45.24	45.29	44.05	45.34	.	.	.	.	.	5358	.	.	+	0.874	+	0.645	+	0.781	3147	.	.	-	0.113	+	0.019	-	0.066
chr1:25265000-25410000	145000	chr1:25285000-25290000	2	f41270.O36grp	Diagnoses - ICD10	O36 Maternal care for other known or suspected foetal problems	Binary	.	362187	1797	360390	-	13.275	.	.	-	24.55	Recessive	RHD,RSRP1	RHD	chr1:25362422	68140	1498	56469	137578	13216	57367	70151	913	19	11	0	0	0.06	0.63	1.08	1.65	2.11	2.66	3.24	3.6	4.13	4.41	1.57	1.05	0.88	0.87	0.63	0.92	0.93	1.49	0	0	.	.	.	.	.	.	.	.	.	.	.	.	.	.	.	.	.	.
chr1:25265000-25410000	145000	chr1:25285000-25290000	2	f30240	Reticulocyte percentage	.	Quantitative	percent	388005	.	.	-	12.639	-	8.018	-	49.803	Recessive	RHD,RSRP1	RHD	chr1:25362422	68140	1498	56469	137578	13216	57367	70151	913	19	11	0	0	0.06	0.63	1.08	1.65	2.11	2.66	3.24	3.6	4.13	4.41	1.37	1.35	1.33	1.34	1.33	1.35	1.35	1.35	1.27	1.42	5680	.	.	+	0.895	+	0.297	-	0.329	3405	.	.	-	1.935	-	0.977	-	1.029
chr1:25265000-25410000	145000	chr1:25405000-25410000	1	f30830	SHBG	.	Quantitative	nmol/L	352478	.	.	+	12.094	.	.	.	.	Additive	RHCE	RHCE	chr1:25268024	72278	196991	136075	12	6	0	0	0	0	0	0	0	0.37	1.23	2.1	3.19	4.18	.	.	.	.	.	51.56	51.86	52.27	56.28	67.8	.	.	.	.	.	5308	.	.	+	0.362	+	0.696	-	0.035	3129	.	.	-	0.488	+	0.624	-	0.034
chr1:25265000-25335000	70000	chr1:25280000-25285000	1	f30120	Lymphocyte count	.	Quantitative	10^9 cells/Litre	393574	.	.	+	7.491	.	.	+	11.082	Recessive	RHD,RSRP1	RHD	chr1:25362422	69652	194604	10627	130280	199	0	0	0	0	0	0	0	0.02	1.24	1.99	2.5	3.42	.	.	.	.	.	1.93	1.94	1.95	1.95	1.9	.	.	.	.	.	5815	.	.	+	0.363	+	0.495	+	0.227	3489	.	.	+	0.028	-	0.131	+	0.196
chr1:25265000-25335000	70000	chr1:25320000-25325000	1	f30840	Total bilirubin	.	Quantitative	umol/L	386080	.	.	-	6.382	.	.	-	10.941	Recessive	RHD,RSRP1	RHD	chr1:25362422	70170	194931	138965	1290	6	0	0	0	0	0	0	0	0.38	1.28	2.17	2.89	3.88	.	.	.	.	.	9.22	9.11	9.12	9.19	11.69	.	.	.	.	.	5746	.	.	-	0.065	-	0.303	-	0.225	3442	.	.	-	0.167	-	0.207	-	0.586
chr1:26135000-26140000	5000	chr1:26135000-26140000	1	f20015	Sitting height	.	Quantitative	cm	404530	.	.	-	28.368	-	26.393	.	.	Additive	.	.	.	12397	116678	276283	<5	0	0	0	0	0	0	0	0	0.67	1.32	1.97	2.78	.	.	.	.	.	.	89.52	89.39	89.27	91.08	.	.	.	.	.	.	6084	.	.	-	0.958	-	0.958	.	.	3533	.	.	-	0.885	-	0.885	.	.
chr1:26135000-26140000	5000	chr1:26135000-26140000	1	f50	Standing height	.	Quantitative	cm	404519	.	.	-	25.668	-	24.32	.	.	Additive	.	.	.	12397	116678	276283	<5	0	0	0	0	0	0	0	0	0.67	1.32	1.97	2.78	.	.	.	.	.	.	169.06	168.84	168.63	171.12	.	.	.	.	.	.	6087	.	.	-	0.336	-	0.336	.	.	3535	.	.	-	0.885	-	0.885	.	.
chr1:26135000-26140000	5000	chr1:26135000-26140000	1	f30770	IGF-1	.	Quantitative	nmol/L	385612	.	.	-	24.145	-	21.363	.	.	Additive	.	.	.	12397	116678	276283	<5	0	0	0	0	0	0	0	0	0.67	1.32	1.97	2.78	.	.	.	.	.	.	21.67	21.48	21.32	22.97	.	.	.	.	.	.	5748	.	.	-	0.258	-	0.258	.	.	3433	.	.	-	1.955	-	1.955	.	.
chr1:26135000-26140000	5000	chr1:26135000-26140000	1	f51	Seated height	.	Quantitative	cm	404530	.	.	-	20.516	-	19.484	.	.	Additive	.	.	.	12397	116678	276283	<5	0	0	0	0	0	0	0	0	0.67	1.32	1.97	2.78	.	.	.	.	.	.	136.94	136.8	136.66	137.32	.	.	.	.	.	.	6084	.	.	-	1.542	-	1.542	.	.	3533	.	.	-	0.153	-	0.153	.	.
chr1:26135000-26140000	5000	chr1:26135000-26140000	1	f20151	Forced vital capacity (FVC), Best measure	.	Quantitative	litres	305595	.	.	-	20.466	-	19.084	.	.	Additive	.	.	.	12397	116678	276283	<5	0	0	0	0	0	0	0	0	0.67	1.32	1.97	2.78	.	.	.	.	.	.	3.82	3.8	3.78	4.34	.	.	.	.	.	.	.	.	.	.	.	.	.	.	.	.	.	.	.	.	.	.	.	.
chr1:26135000-26140000	5000	chr1:26135000-26140000	1	f3063	Forced expiratory volume in 1-second (FEV1)	.	Quantitative	litres	372597	.	.	-	19.033	-	18.089	.	.	Additive	.	.	.	12397	116678	276283	<5	0	0	0	0	0	0	0	0	0.67	1.32	1.97	2.78	.	.	.	.	.	.	2.76	2.74	2.73	2.72	.	.	.	.	.	.	5586	.	.	-	0.251	-	0.251	.	.	3323	.	.	-	0.721	-	0.721	.	.
chr1:26135000-26140000	5000	chr1:26135000-26140000	1	f3062	Forced vital capacity (FVC)	.	Quantitative	litres	372597	.	.	-	18.89	-	17.916	.	.	Additive	.	.	.	12397	116678	276283	<5	0	0	0	0	0	0	0	0	0.67	1.32	1.97	2.78	.	.	.	.	.	.	3.65	3.63	3.61	3.35	.	.	.	.	.	.	5586	.	.	+	0.034	+	0.034	.	.	3323	.	.	-	0.71	-	0.71	.	.
chr1:26135000-26140000	5000	chr1:26135000-26140000	1	f20150	Forced expiratory volume in 1-second (FEV1), Best measure	.	Quantitative	litres	305595	.	.	-	18.26	-	17.064	.	.	Additive	.	.	.	12397	116678	276283	<5	0	0	0	0	0	0	0	0	0.67	1.32	1.97	2.78	.	.	.	.	.	.	2.88	2.87	2.85	3.41	.	.	.	.	.	.	.	.	.	.	.	.	.	.	.	.	.	.	.	.	.	.	.	.
chr1:26135000-26140000	5000	chr1:26135000-26140000	1	f23130	Trunk predicted mass	.	Quantitative	Kg	398638	.	.	-	18.101	-	15.305	.	.	Additive	.	.	.	12397	116678	276283	<5	0	0	0	0	0	0	0	0	0.67	1.32	1.97	2.78	.	.	.	.	.	.	28.63	28.51	28.44	28.89	.	.	.	.	.	.	5999	.	.	-	0.169	-	0.169	.	.	3543	.	.	-	1.527	-	1.527	.	.
chr1:26135000-26140000	5000	chr1:26135000-26140000	1	f23129	Trunk fat-free mass	.	Quantitative	Kg	398672	.	.	-	18.028	-	15.232	.	.	Additive	.	.	.	12397	116678	276283	<5	0	0	0	0	0	0	0	0	0.67	1.32	1.97	2.78	.	.	.	.	.	.	29.86	29.73	29.66	30.13	.	.	.	.	.	.	5999	.	.	-	0.184	-	0.184	.	.	3544	.	.	-	1.539	-	1.539	.	.
chr1:26135000-26140000	5000	chr1:26135000-26140000	1	f20153	Forced expiratory volume in 1-second (FEV1), predicted	.	Quantitative	litres	238481	.	.	-	17.983	-	18.17	.	.	Dosage sensitive	.	.	.	12397	116678	276283	<5	0	0	0	0	0	0	0	0	0.67	1.32	1.97	2.78	.	.	.	.	.	.	2.92	2.91	2.9	3.04	.	.	.	.	.	.	.	.	.	.	.	.	.	.	.	.	.	.	.	.	.	.	.	.
chr1:26135000-26140000	5000	chr1:26135000-26140000	1	f23102	Whole body water mass	.	Quantitative	Kg	398933	.	.	-	16.074	-	13.647	.	.	Additive	.	.	.	12397	116678	276283	<5	0	0	0	0	0	0	0	0	0.67	1.32	1.97	2.78	.	.	.	.	.	.	39.27	39.1	39	39.51	.	.	.	.	.	.	6006	.	.	-	0.325	-	0.325	.	.	3545	.	.	-	1.406	-	1.406	.	.
chr1:26135000-26140000	5000	chr1:26135000-26140000	1	f23101	Whole body fat-free mass	.	Quantitative	Kg	398900	.	.	-	15.708	-	13.32	.	.	Additive	.	.	.	12397	116678	276283	<5	0	0	0	0	0	0	0	0	0.67	1.32	1.97	2.78	.	.	.	.	.	.	53.65	53.42	53.29	53.99	.	.	.	.	.	.	6004	.	.	-	0.224	-	0.224	.	.	3545	.	.	-	1.481	-	1.481	.	.
chr1:26135000-26140000	5000	chr1:26135000-26140000	1	f23121	Arm fat-free mass (right)	.	Quantitative	Kg	398841	.	.	-	15.003	-	13.353	.	.	Additive	.	.	.	12397	116678	276283	<5	0	0	0	0	0	0	0	0	0.67	1.32	1.97	2.78	.	.	.	.	.	.	2.92	2.91	2.9	2.78	.	.	.	.	.	.	6002	.	.	-	0.319	-	0.319	.	.	3545	.	.	-	1.287	-	1.287	.	.
chr1:26135000-26140000	5000	chr1:26135000-26140000	1	f23122	Arm predicted mass (right)	.	Quantitative	Kg	398835	.	.	-	13.893	-	12.596	.	.	Additive	.	.	.	12397	116678	276283	<5	0	0	0	0	0	0	0	0	0.67	1.32	1.97	2.78	.	.	.	.	.	.	2.74	2.72	2.72	2.58	.	.	.	.	.	.	6002	.	.	-	0.27	-	0.27	.	.	3545	.	.	-	1.21	-	1.21	.	.
chr1:26135000-26140000	5000	chr1:26135000-26140000	1	f23125	Arm fat-free mass (left)	.	Quantitative	Kg	398781	.	.	-	13.813	-	12.313	.	.	Additive	.	.	.	12397	116678	276283	<5	0	0	0	0	0	0	0	0	0.67	1.32	1.97	2.78	.	.	.	.	.	.	2.96	2.94	2.93	2.84	.	.	.	.	.	.	6001	.	.	-	0.177	-	0.177	.	.	3545	.	.	-	1.033	-	1.033	.	.
chr1:26135000-26140000	5000	chr1:26135000-26140000	1	f23126	Arm predicted mass (left)	.	Quantitative	Kg	398769	.	.	-	13.445	-	12.127	.	.	Additive	.	.	.	12397	116678	276283	<5	0	0	0	0	0	0	0	0	0.67	1.32	1.97	2.78	.	.	.	.	.	.	2.77	2.76	2.75	2.67	.	.	.	.	.	.	6001	.	.	-	0.166	-	0.166	.	.	3544	.	.	-	1.175	-	1.175	.	.
chr1:26135000-26140000	5000	chr1:26135000-26140000	1	f23105	Basal metabolic rate	.	Quantitative	KJ	398924	.	.	-	12.482	-	10.579	.	.	Additive	.	.	.	12397	116678	276283	<5	0	0	0	0	0	0	0	0	0.67	1.32	1.97	2.78	.	.	.	.	.	.	6663.65	6636.51	6621.27	6606.81	.	.	.	.	.	.	6006	.	.	-	0.299	-	0.299	.	.	3545	.	.	-	1.326	-	1.326	.	.
chr1:26135000-26140000	5000	chr1:26135000-26140000	1	f20154	Forced expiratory volume in 1-second (FEV1), predicted percentage	.	Quantitative	percent	238481	.	.	-	10.844	-	9.918	.	.	Additive	.	.	.	12397	116678	276283	<5	0	0	0	0	0	0	0	0	0.67	1.32	1.97	2.78	.	.	.	.	.	.	97.41	97.03	96.6	105.43	.	.	.	.	.	.	.	.	.	.	.	.	.	.	.	.	.	.	.	.	.	.	.	.
chr1:26135000-26140000	5000	chr1:26135000-26140000	1	f23113	Leg fat-free mass (right)	.	Quantitative	Kg	398894	.	.	-	10.294	-	8.568	.	.	Additive	.	.	.	12397	116678	276283	<5	0	0	0	0	0	0	0	0	0.67	1.32	1.97	2.78	.	.	.	.	.	.	9.02	8.98	8.96	9.22	.	.	.	.	.	.	6006	.	.	-	0.341	-	0.341	.	.	3545	.	.	-	1.142	-	1.142	.	.
chr1:26135000-26140000	5000	chr1:26135000-26140000	1	f23114	Leg predicted mass (right)	.	Quantitative	Kg	398894	.	.	-	10.29	-	8.563	.	.	Additive	.	.	.	12397	116678	276283	<5	0	0	0	0	0	0	0	0	0.67	1.32	1.97	2.78	.	.	.	.	.	.	8.53	8.49	8.48	8.71	.	.	.	.	.	.	6006	.	.	-	0.313	-	0.313	.	.	3545	.	.	-	1.124	-	1.124	.	.
chr1:26135000-26140000	5000	chr1:26135000-26140000	1	f1697	Comparative height size at age 10	.	Quantitative		398937	.	.	-	10.265	-	10.826	.	.	Dosage sensitive	.	.	.	12397	116678	276283	<5	0	0	0	0	0	0	0	0	0.67	1.32	1.97	2.78	.	.	.	.	.	.	2.07	2.07	2.05	2.5	.	.	.	.	.	.	5764	.	.	+	0.579	+	0.579	.	.	3402	.	.	-	1.21	-	1.21	.	.
chr1:26135000-26140000	5000	chr1:26135000-26140000	1	f23118	Leg predicted mass (left)	.	Quantitative	Kg	398871	.	.	-	9.816	-	8.269	.	.	Additive	.	.	.	12397	116678	276283	<5	0	0	0	0	0	0	0	0	0.67	1.32	1.97	2.78	.	.	.	.	.	.	8.43	8.4	8.38	8.58	.	.	.	.	.	.	6003	.	.	-	0.388	-	0.388	.	.	3545	.	.	-	1.179	-	1.179	.	.
chr1:26135000-26140000	5000	chr1:26135000-26140000	1	f3064	Peak expiratory flow (PEF)	.	Quantitative	litres/min	372597	.	.	-	9.787	-	9.274	.	.	Additive	.	.	.	12397	116678	276283	<5	0	0	0	0	0	0	0	0	0.67	1.32	1.97	2.78	.	.	.	.	.	.	371.32	369.19	367.18	351.5	.	.	.	.	.	.	5586	.	.	-	0.295	-	0.295	.	.	3323	.	.	-	0.108	-	0.108	.	.
chr1:26135000-26140000	5000	chr1:26135000-26140000	1	f23117	Leg fat-free mass (left)	.	Quantitative	Kg	398876	.	.	-	9.752	-	8.268	.	.	Additive	.	.	.	12397	116678	276283	<5	0	0	0	0	0	0	0	0	0.67	1.32	1.97	2.78	.	.	.	.	.	.	8.91	8.88	8.86	9.06	.	.	.	.	.	.	6003	.	.	-	0.422	-	0.422	.	.	3545	.	.	-	1.216	-	1.216	.	.
chr1:28570000-28575000	5000	chr1:28570000-28575000	2	f30180	Lymphocyte percentage	.	Quantitative	percent	393579	.	.	-	10.692	+	8.105	.	.	Additive	TRNAU1AP	TRNAU1AP	.	<5	485	392164	12658	53	0	0	0	0	0	0	0	0.95	1.49	1.81	2.06	2.73	.	.	.	.	.	32.84	29.46	28.63	28.22	29.03	.	.	.	.	.	.	.	.	.	.	.	.	.	.	.	.	.	.	.	.	.	.	.
chr1:28570000-28575000	5000	chr1:28570000-28575000	2	f30200	Neutrophill percentage	.	Quantitative	percent	393579	.	.	+	9.686	-	7.716	.	.	Additive	TRNAU1AP	TRNAU1AP	.	<5	485	392164	12658	53	0	0	0	0	0	0	0	0.95	1.49	1.81	2.06	2.73	.	.	.	.	.	58	60.3	61.18	61.64	60.19	.	.	.	.	.	.	.	.	.	.	.	.	.	.	.	.	.	.	.	.	.	.	.
chr1:31430000-31435000	5000	chr1:31430000-31435000	10	f3148	Heel bone mineral density (BMD)	.	Quantitative	g/cm2	232725	.	.	+	11.908	.	.	.	.	Additive	SERINC2	SERINC2	.	5	141	877	1965	6192	10156	12486	23504	31543	274969	38865	4659	1.76	1.91	2.01	2.09	2.18	2.27	2.35	2.43	2.53	2.64	0.54	0.55	0.54	0.55	0.54	0.54	0.54	0.54	0.54	0.54	2130	.	.	-	0.888	.	.	.	.	1180	.	.	+	1.117	-	1.278	.	.
chr1:31430000-31435000	5000	chr1:31430000-31435000	10	f78	Heel bone mineral density (BMD) T-score, automated	.	Quantitative	Std.Devs	232832	.	.	+	11.774	.	.	.	.	Additive	SERINC2	SERINC2	.	5	141	877	1965	6192	10156	12486	23504	31543	274969	38865	4659	1.76	1.91	2.01	2.09	2.18	2.27	2.35	2.43	2.53	2.64	-0.36	-0.28	-0.37	-0.31	-0.36	-0.38	-0.38	-0.36	-0.37	-0.37	2134	.	.	-	1.438	.	.	.	.	1181	.	.	+	1.138	-	1.302	.	.
chr1:31430000-31435000	5000	chr1:31430000-31435000	10	f3147	Heel quantitative ultrasound index (QUI), direct entry	.	Quantitative		232832	.	.	+	11.774	.	.	.	.	Additive	SERINC2	SERINC2	.	5	141	877	1965	6192	10156	12486	23504	31543	274969	38865	4659	1.76	1.91	2.01	2.09	2.18	2.27	2.35	2.43	2.53	2.64	97.57	98.93	97.39	98.42	97.6	97.29	97.29	97.52	97.35	97.46	2134	.	.	-	1.439	.	.	.	.	1181	.	.	+	1.139	-	1.303	.	.
chr1:31430000-31435000	5000	chr1:31430000-31435000	10	f3146	Speed of sound through heel	.	Quantitative	m/s	232832	.	.	+	11.089	.	.	.	.	Additive	SERINC2	SERINC2	.	5	141	877	1965	6192	10156	12486	23504	31543	274969	38865	4659	1.76	1.91	2.01	2.09	2.18	2.27	2.35	2.43	2.53	2.64	1555.26	1554.92	1553.02	1554.37	1553.04	1552.68	1552.69	1552.96	1552.66	1552.96	2134	.	.	-	1.337	.	.	.	.	1181	.	.	+	1.692	-	1.684	.	.
chr1:31430000-31435000	5000	chr1:31430000-31435000	10	f4101	Heel broadband ultrasound attenuation (left)	.	Quantitative	dB/MHz	155165	.	.	+	11.036	.	.	.	.	Additive	SERINC2	SERINC2	.	5	141	877	1965	6192	10156	12486	23504	31543	274969	38865	4659	1.76	1.91	2.01	2.09	2.18	2.27	2.35	2.43	2.53	2.64	126.78	75.31	77.29	77.35	77.25	76.59	76.84	76.9	77.12	77.14	3426	.	.	-	0.144	.	.	.	.	2199	.	.	-	0.095	+	0.047	.	.
chr1:31430000-31435000	5000	chr1:31430000-31435000	10	f3144	Heel Broadband ultrasound attenuation, direct entry	.	Quantitative	dB/MHz	232818	.	.	+	10.523	.	.	.	.	Additive	SERINC2	SERINC2	.	5	141	877	1965	6192	10156	12486	23504	31543	274969	38865	4659	1.76	1.91	2.01	2.09	2.18	2.27	2.35	2.43	2.53	2.64	75.4	79.05	77.21	78.36	77.69	77.32	77.28	77.6	77.47	77.42	2134	.	.	-	1.42	.	.	.	.	1181	.	.	+	0.264	-	0.551	.	.
chr1:31935000-31940000	5000	chr1:31935000-31940000	2	f30200	Neutrophill percentage	.	Quantitative	percent	393579	.	.	+	22.475	-	20.865	.	.	Additive	PTP4A2	ENSG00000288678,PTP4A2	.	2948	365468	36945	<5	0	0	0	0	0	0	0	0	1.53	1.79	1.97	2.62	.	.	.	.	.	.	61.01	61.15	61.61	65.2	.	.	.	.	.	.	.	.	.	.	.	.	.	.	.	.	.	.	.	.	.	.	.	.
chr1:31935000-31940000	5000	chr1:31935000-31940000	2	f30180	Lymphocyte percentage	.	Quantitative	percent	393579	.	.	-	19.144	+	16.478	.	.	Additive	PTP4A2	ENSG00000288678,PTP4A2	.	2948	365468	36945	<5	0	0	0	0	0	0	0	0	1.53	1.79	1.97	2.62	.	.	.	.	.	.	28.81	28.64	28.3	27.6	.	.	.	.	.	.	.	.	.	.	.	.	.	.	.	.	.	.	.	.	.	.	.	.
chr1:31935000-31940000	5000	chr1:31935000-31940000	2	f30120	Lymphocyte count	.	Quantitative	10^9 cells/Litre	393574	.	.	-	13.191	+	12.94	.	.	Additive	PTP4A2	ENSG00000288678,PTP4A2	.	2948	365468	36945	<5	0	0	0	0	0	0	0	0	1.53	1.79	1.97	2.62	.	.	.	.	.	.	1.94	1.95	1.91	2	.	.	.	.	.	.	.	.	.	.	.	.	.	.	.	.	.	.	.	.	.	.	.	.
chr1:31940000-31945000	5000	chr1:31940000-31945000	1	f30080	Platelet count	.	Quantitative	10^9 cells/Litre	394255	.	.	+	10.662	+	10.385	.	.	Additive	.	.	.	13	3310	402038	<5	0	0	0	0	0	0	0	0	0.07	1.05	2	2.97	.	.	.	.	.	.	221.85	246.68	252.92	284	.	.	.	.	.	.	.	.	.	.	.	.	.	.	.	.	.	.	.	.	.	.	.	.
chr1:41530000-41535000	5000	chr1:41530000-41535000	2	f30000	White blood cell (leukocyte) count	.	Quantitative	10^9 cells/Litre	394253	.	.	+	11.477	+	11.662	.	.	Dosage sensitive	HIVEP3	HIVEP3	.	<5	1966	403393	<5	0	0	0	0	0	0	0	0	0.99	1.47	1.72	2.33	.	.	.	.	.	.	7.5	6.61	6.89	6.68	.	.	.	.	.	.	.	.	.	.	.	.	.	.	.	.	.	.	.	.	.	.	.	.
chr1:41530000-41535000	5000	chr1:41530000-41535000	2	f30120	Lymphocyte count	.	Quantitative	10^9 cells/Litre	393574	.	.	+	11.02	+	10.784	.	.	Additive	HIVEP3	HIVEP3	.	<5	1966	403393	<5	0	0	0	0	0	0	0	0	0.99	1.47	1.72	2.33	.	.	.	.	.	.	1.07	1.84	1.94	2.04	.	.	.	.	.	.	.	.	.	.	.	.	.	.	.	.	.	.	.	.	.	.	.	.
chr1:55030000-55045000	15000	chr1:55030000-55035000	1	f30640	Apolipoprotein B	.	Quantitative	g/L	385784	.	.	+	24.288	+	14.115	.	.	Additive	.	.	.	94	405233	35	0	0	0	0	0	0	0	0	0	1.01	2.04	3.05	.	.	.	.	.	.	.	0.79	1.03	1.14	.	.	.	.	.	.	.	.	.	.	.	.	.	.	.	.	.	.	.	.	.	.	.	.	.
chr1:55030000-55045000	15000	chr1:55030000-55035000	1	f30780	LDL direct	.	Quantitative	mmol/L	386942	.	.	+	21.206	+	13.812	.	.	Additive	.	.	.	94	405233	35	0	0	0	0	0	0	0	0	0	1.01	2.04	3.05	.	.	.	.	.	.	.	2.69	3.57	3.84	.	.	.	.	.	.	.	.	.	.	.	.	.	.	.	.	.	.	.	.	.	.	.	.	.
chr1:55030000-55045000	15000	chr1:55030000-55035000	1	f30690	Cholesterol	.	Quantitative	mmol/L	387634	.	.	+	16.618	+	10.743	.	.	Additive	.	.	.	94	405233	35	0	0	0	0	0	0	0	0	0	1.01	2.04	3.05	.	.	.	.	.	.	.	4.69	5.72	6.04	.	.	.	.	.	.	.	.	.	.	.	.	.	.	.	.	.	.	.	.	.	.	.	.	.
chr1:75905000-75910000	5000	chr1:75905000-75910000	2	f30090	Platelet crit	.	Quantitative	percent	394096	.	.	-	7.227	-	11.038	.	.	Dosage sensitive	MSH4	MSH4	.	62	5195	400082	23	0	0	0	0	0	0	0	0	0.83	1.42	1.65	2.5	.	.	.	.	.	.	0.24	0.24	0.23	0.25	.	.	.	.	.	.	.	.	.	.	.	.	.	.	.	.	.	.	.	.	.	.	.	.
chr1:75905000-75910000	5000	chr1:75905000-75910000	2	f30000	White blood cell (leukocyte) count	.	Quantitative	10^9 cells/Litre	394253	.	.	-	7.01	-	9.996	.	.	Dosage sensitive	MSH4	MSH4	.	62	5195	400082	23	0	0	0	0	0	0	0	0	0.83	1.42	1.65	2.5	.	.	.	.	.	.	6.96	7.03	6.88	7.67	.	.	.	.	.	.	.	.	.	.	.	.	.	.	.	.	.	.	.	.	.	.	.	.
chr1:75905000-75910000	5000	chr1:75905000-75910000	2	f30080	Platelet count	.	Quantitative	10^9 cells/Litre	394255	.	.	-	6.596	-	10.768	.	.	Dosage sensitive	MSH4	MSH4	.	62	5195	400082	23	0	0	0	0	0	0	0	0	0.83	1.42	1.65	2.5	.	.	.	.	.	.	255.5	258.46	252.79	282.16	.	.	.	.	.	.	.	.	.	.	.	.	.	.	.	.	.	.	.	.	.	.	.	.
chr1:91765000-91770000	5000	chr1:91765000-91770000	3	f30190	Monocyte percentage	.	Quantitative	percent	393579	.	.	+	9.915	+	8.946	.	.	Additive	TGFBR3	TGFBR3	.	<5	7	31670	176295	192986	4343	36	24	0	0	0	0	0.8	1.01	1.48	1.76	2.03	2.24	2.64	3.02	.	.	4.94	7.68	7.04	7.05	7.1	7.06	7.58	6.64	.	.	5815	.	.	-	0.216	-	0.216	.	.	3489	.	.	+	0.914	-	0.949	.	.
chr1:103605000-103760000	155000	chr1:103755000-103760000	1	f6149.6	Mouth/teeth dental problems	Dentures	Binary	.	404256	71365	332891	+	28.615	.	.	.	.	Additive	AMY1A,AMY1B,AMY1C	AMY1C	chr1:103570748,chr1:103592088,chr1:103619305,chr1:103670043	7058	78111	151695	75685	66441	16942	7260	1804	297	69	0	0	0.76	1.5	2.2	2.92	3.71	4.52	5.29	6.2	7.28	8.47	0.79	0.95	0.99	1.01	1.05	1.07	1.08	1.16	1.16	1.05	6040	4989	1051	+	1.955	-	1.627	.	.	3500	3138	362	+	0.431	-	0.997	.	.
chr1:109680000-109700000	20000	chr1:109690000-109695000	1	f30630	Apolipoprotein A	.	Quantitative	g/L	353709	.	.	-	49.923	+	36.569	-	36.569	Additive	GSTM1	ENSG00000260246,GSTM1,GSTM2	chr1:109673477,chr1:109691884	216959	157180	30546	670	7	0	0	0	0	0	0	0	0.07	1.05	2.04	3.03	4.11	.	.	.	.	.	1.55	1.54	1.53	1.49	1.48	.	.	.	.	.	5332	.	.	-	2.881	-	0.212	-	2.299	3138	.	.	-	2.455	+	0.056	-	1.427
chr1:109680000-109700000	20000	chr1:109690000-109695000	1	f30760	HDL cholesterol	.	Quantitative	mmol/L	355678	.	.	-	37.986	+	29.168	-	29.168	Additive	GSTM1	ENSG00000260246,GSTM1,GSTM2	chr1:109673477,chr1:109691884	216959	157180	30546	670	7	0	0	0	0	0	0	0	0.07	1.05	2.04	3.03	4.11	.	.	.	.	.	1.46	1.45	1.44	1.39	1.33	.	.	.	.	.	5354	.	.	-	2.892	+	0.009	-	1.945	3143	.	.	-	2.326	+	0.119	-	1.302
chr1:109680000-109700000	20000	chr1:109685000-109690000	1	f30640	Apolipoprotein B	.	Quantitative	g/L	385784	.	.	+	32.622	-	24.516	+	24.516	Additive	GSTM1	GSTM1,GSTM2	chr1:109691884	217828	156228	30622	677	7	0	0	0	0	0	0	0	0.05	1.05	2.05	3.09	4.17	.	.	.	.	.	1.03	1.04	1.05	1.07	1.36	.	.	.	.	.	5739	.	.	+	0.001	-	0.491	-	0.28	3424	.	.	+	1.079	+	0.535	+	1.076
chr1:109680000-109700000	20000	chr1:109695000-109700000	1	f30830	SHBG	.	Quantitative	nmol/L	352478	.	.	+	30.359	-	25.595	+	25.595	Additive	.	GSTM1,GSTM2	chr1:109673477	216937	157198	30551	669	7	0	0	0	0	0	0	0	0.17	1.1	2.03	2.96	3.84	.	.	.	.	.	51.54	52.3	52.94	54.72	56.7	.	.	.	.	.	5308	.	.	+	0.95	-	0.208	+	0.508	3129	.	.	+	0.155	+	0.037	+	0.112
chr1:109680000-109700000	20000	chr1:109695000-109700000	1	f41270.C67grp	Diagnoses - ICD10	C67 Malignant neoplasm of bladder	Binary	.	362187	4019	358168	-	19.826	+	16.744	-	16.744	Additive	.	GSTM1,GSTM2	chr1:109673477	216937	157198	30551	669	7	0	0	0	0	0	0	0	0.17	1.1	2.03	2.96	3.84	.	.	.	.	.	1.12	0.89	0.7	0.3	0	.	.	.	.	.	.	.	.	.	.	.	.	.	.	.	.	.	.	.	.	.	.	.
chr1:109680000-109700000	20000	chr1:109695000-109700000	1	f41270.C679	Diagnoses - ICD10	C67.9 Bladder, unspecified	Binary	.	362187	3563	358624	-	19.066	+	16.237	-	16.237	Additive	.	GSTM1,GSTM2	chr1:109673477	216937	157198	30551	669	7	0	0	0	0	0	0	0	0.17	1.1	2.03	2.96	3.84	.	.	.	.	.	1.13	0.89	0.69	0.33	0	.	.	.	.	.	.	.	.	.	.	.	.	.	.	.	.	.	.	.	.	.	.	.
chr1:109680000-109700000	20000	chr1:109690000-109695000	1	f30620	Alanine aminotransferase	.	Quantitative	U/L	387487	.	.	-	18.074	+	16.503	-	16.503	Additive	GSTM1	ENSG00000260246,GSTM1,GSTM2	chr1:109673477,chr1:109691884	216959	157180	30546	670	7	0	0	0	0	0	0	0	0.07	1.05	2.04	3.03	4.11	.	.	.	.	.	23.7	23.41	23.21	22.98	25.17	.	.	.	.	.	5781	.	.	-	0.04	-	0.224	-	0.183	3449	.	.	-	1.549	-	0.575	-	1.549
chr1:109680000-109700000	20000	chr1:109695000-109700000	1	f41272.M42grp	Operative procedures - OPCS4	M42 Endoscopic extirpation of lesion of bladder	Binary	.	360367	4926	355441	-	14.698	+	13.095	-	13.095	Additive	.	GSTM1,GSTM2	chr1:109673477	216937	157198	30551	669	7	0	0	0	0	0	0	0	0.17	1.1	2.03	2.96	3.84	.	.	.	.	.	1.1	0.91	0.79	0.36	0	.	.	.	.	.	.	.	.	.	.	.	.	.	.	.	.	.	.	.	.	.	.	.
chr1:109680000-109700000	20000	chr1:109695000-109700000	1	f41272.M421	Operative procedures - OPCS4	M42.1 Endoscopic resection of lesion of bladder	Binary	.	360367	3872	356495	-	13.337	+	12.401	-	12.401	Additive	.	GSTM1,GSTM2	chr1:109673477	216937	157198	30551	669	7	0	0	0	0	0	0	0	0.17	1.1	2.03	2.96	3.84	.	.	.	.	.	1.11	0.9	0.78	0.46	0	.	.	.	.	.	.	.	.	.	.	.	.	.	.	.	.	.	.	.	.	.	.	.
chr1:109680000-109700000	20000	chr1:109685000-109690000	1	f23468	Phenylalanine	.	Quantitative	mmol/l	228390	.	.	+	12.943	-	9.88	+	9.88	Additive	GSTM1	GSTM1,GSTM2	chr1:109691884	217828	156228	30622	677	7	0	0	0	0	0	0	0	0.05	1.05	2.05	3.09	4.17	.	.	.	.	.	0.05	0.05	0.05	0.05	0.06	.	.	.	.	.	3056	.	.	-	0.563	-	0.996	-	1.38	1880	.	.	+	0.311	+	0.342	+	0.414
chr1:109680000-109700000	20000	chr1:109690000-109695000	1	f30840	Total bilirubin	.	Quantitative	umol/L	386080	.	.	-	11.918	+	8.196	-	8.196	Additive	GSTM1	ENSG00000260246,GSTM1,GSTM2	chr1:109673477,chr1:109691884	216959	157180	30546	670	7	0	0	0	0	0	0	0	0.07	1.05	2.04	3.03	4.11	.	.	.	.	.	9.17	9.11	9	8.75	9.62	.	.	.	.	.	5746	.	.	-	1.218	+	0.459	-	0.71	3442	.	.	+	0.057	-	0.012	+	0.042
chr1:109680000-109700000	20000	chr1:109690000-109695000	1	f30660	Direct bilirubin	.	Quantitative	umol/L	330932	.	.	-	10.499	+	7.014	-	7.014	Additive	GSTM1	ENSG00000260246,GSTM1,GSTM2	chr1:109673477,chr1:109691884	216959	157180	30546	670	7	0	0	0	0	0	0	0	0.07	1.05	2.04	3.03	4.11	.	.	.	.	.	1.84	1.83	1.81	1.75	1.6	.	.	.	.	.	4783	.	.	-	0.35	-	0.144	-	0.482	2816	.	.	-	0.305	-	0.077	-	0.238
chr1:109680000-109700000	20000	chr1:109680000-109685000	3	f20001.1035	Cancer code, self-reported	bladder cancer	Binary	.	367032	1130	365902	-	10.364	.	.	.	.	Additive	GSTM2	GSTM2	chr1:109691884	27	183863	85275	82914	38018	13407	1421	344	89	<5	0	0	0.61	0.96	1.28	1.51	1.78	2.1	2.42	2.73	3.01	3.57	0	1.16	1.01	0.9	0.71	0.37	0.25	0	0	0	.	.	.	.	.	.	.	.	.	.	.	.	.	.	.	.	.	.
chr1:109680000-109700000	20000	chr1:109685000-109690000	1	f30780	LDL direct	.	Quantitative	mmol/L	386942	.	.	+	10.054	-	6.705	+	6.705	Additive	GSTM1	GSTM1,GSTM2	chr1:109691884	217828	156228	30622	677	7	0	0	0	0	0	0	0	0.05	1.05	2.05	3.09	4.17	.	.	.	.	.	3.56	3.58	3.6	3.65	4.48	.	.	.	.	.	5767	.	.	-	0.083	-	0.431	-	0.354	3446	.	.	+	0.5	+	0.811	+	0.773
chr1:109680000-109700000	20000	chr1:109685000-109690000	1	f23469	Tyrosine	.	Quantitative	mmol/l	228232	.	.	+	10.001	-	8.35	+	8.35	Additive	GSTM1	GSTM1,GSTM2	chr1:109691884	217828	156228	30622	677	7	0	0	0	0	0	0	0	0.05	1.05	2.05	3.09	4.17	.	.	.	.	.	0.06	0.06	0.06	0.06	0.07	.	.	.	.	.	3055	.	.	-	0.283	-	1.162	-	1.154	1878	.	.	-	0.018	-	0.224	-	0.117
chr1:109680000-109700000	20000	chr1:109695000-109700000	1	f40006.D09grp	Type of cancer: ICD10	D09 Carcinoma in situ of other and unspecified sites	Binary	.	102597	1487	101110	-	9.482	+	8.997	-	8.997	Additive	.	GSTM1,GSTM2	chr1:109673477	216937	157198	30551	669	7	0	0	0	0	0	0	0	0.17	1.1	2.03	2.96	3.84	.	.	.	.	.	1.14	0.86	0.71	0.41	.	.	.	.	.	.	.	.	.	.	.	.	.	.	.	.	.	.	.	.	.	.	.	.
chr1:109685000-109700000	15000	chr1:109695000-109700000	1	f30080	Platelet count	.	Quantitative	10^9 cells/Litre	394255	.	.	-	15.966	+	15.37	-	15.37	Additive	.	GSTM1,GSTM2	chr1:109673477	216937	157198	30551	669	7	0	0	0	0	0	0	0	0.17	1.1	2.03	2.96	3.84	.	.	.	.	.	253.56	252.17	251.61	250.63	234	.	.	.	.	.	5835	.	.	-	0.256	+	0.165	-	0.09	3499	.	.	-	0.933	+	0.034	-	0.532
chr1:109685000-109700000	15000	chr1:109690000-109695000	1	f30100	Mean platelet (thrombocyte) volume	.	Quantitative	femtolitres	394252	.	.	+	12.602	-	11.643	+	11.643	Additive	GSTM1	ENSG00000260246,GSTM1,GSTM2	chr1:109673477,chr1:109691884	216959	157180	30546	670	7	0	0	0	0	0	0	0	0.07	1.05	2.04	3.03	4.11	.	.	.	.	.	9.3	9.33	9.34	9.35	9.66	.	.	.	.	.	5835	.	.	+	0.99	-	0.024	+	0.728	3499	.	.	-	0.295	-	0.9	-	0.632
chr1:120650000-121005000	355000	chr1:120650000-120655000	1	f26413	Health score (England)	.	Quantitative		346954	.	.	-	10.012	+	6.191	.	.	Additive	PDE4DIPP2	.	chr1:120192772,chr1:148804200,chr1:149194882	24717	198741	160006	21811	85	<5	0	0	0	0	0	0	0.59	1.44	2.16	2.69	3.36	4.4	.	.	.	.	-0.1	-0.11	-0.13	-0.15	-0.1	0.39	.	.	.	.	5791	.	.	-	0.403	.	.	.	.	3377	.	.	-	0.348	.	.	.	.
chr1:143500000-148920000	5420000	chr1:148895000-148900000	1	f30000	White blood cell (leukocyte) count	.	Quantitative	10^9 cells/Litre	394253	.	.	-	13.577	+	13.614	.	.	Dosage sensitive	PDE4DIP	PDE4DIP	chr1:119989247,chr1:120533238,chr1:149194882	281	237059	167993	29	0	0	0	0	0	0	0	0	1.31	2.02	2.53	3.68	.	.	.	.	.	.	6.89	6.9	6.86	7.01	.	.	.	.	.	.	5835	.	.	-	0.625	.	.	.	.	3499	.	.	-	0.138	-	0.014	.	.
chr1:143500000-148920000	5420000	chr1:148915000-148920000	2	f30120	Lymphocyte count	.	Quantitative	10^9 cells/Litre	393574	.	.	-	11.715	.	.	.	.	Additive	PDE4DIP	PDE4DIP	chr1:119989247,chr1:120533238,chr1:149194882	<5	29	1205	166824	195712	41351	219	16	<5	0	0	0	0.82	1.17	1.52	2.22	2.7	3.19	3.79	4.36	4.87	.	1.68	1.87	1.95	1.95	1.94	1.92	1.9	1.87	2.18	.	5815	.	.	-	0.525	.	.	.	.	3489	.	.	-	0.062	.	.	.	.
chr1:143500000-148920000	5420000	chr1:143500000-143505000	10	f30140	Neutrophill count	.	Quantitative	10^9 cells/Litre	393574	.	.	-	9.845	.	.	.	.	Additive	.	LINC02799	chr10:38938135,chr10:42146459,chr14_KI270725v1_random:102660,chr15:19895239,chr16:32081722,chr16:32111958,chr16:32278657,chr16:32778036,chr16:32843120,chr16:33024975,chr16:33055240,chr16:33329352,chr16:33385891,chr16:33484673,chr16:33770883,chr16:33774412,chr16:34015080,chr16:34046466,chr16:34798201,chr16:36098276,chr16_KI270728v1_random:1040285,chr16_KI270728v1_random:1105230,chr16_KI270728v1_random:1327576,chr16_KI270728v1_random:1616959,chr16_KI270728v1_random:234182,chr16_KI270728v1_random:902268,chr17:26731536,chr17:26958834,chr17:27463910,chr18:15171692,chr1:121392280,chr1:125119414,chr1:143275756,chr1:144136977,chr1:144610018,chr1_KI270709v1_random:40239,chr21:8550386,chr21:8553913,chr22:10527316,chr22:10530840,chr22_KI270732v1_random:0,chr22_KI270735v1_random:2,chr22_KI270738v1_random:1830,chr2:132016686,chr2:90356518,chr2:91443208,chr7:58087855,chr7:60956855,chr7:60992490,chr7:60995857,chr7:62272630,chr7:62378442,chr7:62383942,chr7:65141012,chr7:65490791,chr7:65546511,chrUn_KI270749v1:28153,chrUn_KI270749v1:31714	<5	<5	<5	5	14	28	30	141	298	31622	214700	158519	1.04	1.22	1.34	1.47	1.59	1.7	1.81	1.94	2.05	2.13	5.95	3.37	3.5	4.12	5.53	4.24	3.92	4.35	4.19	4.28	5815	.	.	-	2.459	.	.	.	.	3489	.	.	-	0.266	.	.	.	.
chr1:145310000-148225000	2915000	chr1:148220000-148225000	1	f47	Hand grip strength (right)	.	Quantitative	Kg	403906	.	.	.	.	+	9.453	.	.	Dosage sensitive	LOC101927468	ENSG00000227733	chr1:146474416,chr1:87413460	95	405107	160	0	0	0	0	0	0	0	0	0	1.01	2	2.98	.	.	.	.	.	.	.	27.91	31.56	30.16	.	.	.	.	.	.	.	6082	.	.	-	0.699	+	0.775	.	.	.	.	.	.	.	.	.	.	.
chr1:145310000-148225000	2915000	chr1:147045000-147050000	1	f3062	Forced vital capacity (FVC)	.	Quantitative	litres	372597	.	.	.	.	+	11.18	.	.	Dosage sensitive	.	.	chr1:120533238,chr1:148968012	108	405062	191	<5	0	0	0	0	0	0	0	0	1	1.99	2.97	3.78	.	.	.	.	.	.	3.33	3.62	3.49	.	.	.	.	.	.	.	.	.	.	.	.	.	.	.	.	.	.	.	.	.	.	.	.	.
chr1:145310000-148225000	2915000	chr1:147035000-147040000	1	f3063	Forced expiratory volume in 1-second (FEV1)	.	Quantitative	litres	372597	.	.	.	.	+	13.139	.	.	Dosage sensitive	LOC728989	.	chr1:148968012	115	405054	192	<5	0	0	0	0	0	0	0	0	1	2	2.99	3.97	.	.	.	.	.	.	2.49	2.73	2.59	.	.	.	.	.	.	.	.	.	.	.	.	.	.	.	.	.	.	.	.	.	.	.	.	.
chr1:145310000-148225000	2915000	chr1:147235000-147240000	1	f3064	Peak expiratory flow (PEF)	.	Quantitative	litres/min	372597	.	.	.	.	+	10.303	.	.	Dosage sensitive	CHD1L	ENSG00000237188	.	122	405071	169	0	0	0	0	0	0	0	0	0	1.01	2.01	3.02	.	.	.	.	.	.	.	320.05	367.91	346.73	.	.	.	.	.	.	.	.	.	.	.	.	.	.	.	.	.	.	.	.	.	.	.	.	.
chr1:145310000-148225000	2915000	chr1:145730000-145735000	1	f30880	Urate	.	Quantitative	umol/L	387159	.	.	+	30.768	.	.	.	.	Additive	CD160	CD160	.	423	403138	1775	24	<5	0	0	0	0	0	0	0	1.02	2.02	3.01	4.11	6	.	.	.	.	.	257.12	309.57	318.39	357.48	292.6	.	.	.	.	.	5773	.	.	+	1.093	-	1.066	.	.	.	.	.	.	.	.	.	.	.
chr1:145310000-148225000	2915000	chr1:147575000-147580000	1	f50	Standing height	.	Quantitative	cm	404519	.	.	+	24.104	.	.	.	.	Additive	BCL9	BCL9	.	107	405084	171	0	0	0	0	0	0	0	0	0	1.02	2.04	3.04	.	.	.	.	.	.	.	162.15	168.7	171.43	.	.	.	.	.	.	.	.	.	.	.	.	.	.	.	.	.	.	.	.	.	.	.	.	.
chr1:145310000-148225000	2915000	chr1:147585000-147590000	1	f23129	Trunk fat-free mass	.	Quantitative	Kg	398672	.	.	+	12.983	.	.	.	.	Additive	BCL9	BCL9	.	108	405073	181	0	0	0	0	0	0	0	0	0	1.01	2.01	3	.	.	.	.	.	.	.	27.19	29.68	30.89	.	.	.	.	.	.	.	.	.	.	.	.	.	.	.	.	.	.	.	.	.	.	.	.	.
chr1:145310000-148225000	2915000	chr1:147585000-147590000	1	f23130	Trunk predicted mass	.	Quantitative	Kg	398638	.	.	+	12.858	.	.	.	.	Additive	BCL9	BCL9	.	108	405073	181	0	0	0	0	0	0	0	0	0	1.01	2.01	3	.	.	.	.	.	.	.	26.08	28.46	29.62	.	.	.	.	.	.	.	.	.	.	.	.	.	.	.	.	.	.	.	.	.	.	.	.	.
chr1:145310000-148225000	2915000	chr1:147585000-147590000	1	f20153	Forced expiratory volume in 1-second (FEV1), predicted	.	Quantitative	litres	238481	.	.	+	12.706	.	.	.	.	Additive	BCL9	BCL9	.	108	405073	181	0	0	0	0	0	0	0	0	0	1.01	2.01	3	.	.	.	.	.	.	.	2.69	2.91	3.02	.	.	.	.	.	.	.	.	.	.	.	.	.	.	.	.	.	.	.	.	.	.	.	.	.
chr1:145310000-148225000	2915000	chr1:147900000-147905000	1	f23098	Weight	.	Quantitative	Kg	398935	.	.	+	12.447	.	.	.	.	Additive	GJA8	GJA8	.	106	405050	206	0	0	0	0	0	0	0	0	0	1.03	2.04	3.05	.	.	.	.	.	.	.	71.34	78.18	83.18	.	.	.	.	.	.	.	.	.	.	.	.	.	.	.	.	.	.	.	.	.	.	.	.	.
chr1:145310000-148225000	2915000	chr1:147585000-147590000	1	f23105	Basal metabolic rate	.	Quantitative	KJ	398924	.	.	+	12.304	.	.	.	.	Additive	BCL9	BCL9	.	108	405073	181	0	0	0	0	0	0	0	0	0	1.01	2.01	3	.	.	.	.	.	.	.	6073.95	6626.95	6948.84	.	.	.	.	.	.	.	.	.	.	.	.	.	.	.	.	.	.	.	.	.	.	.	.	.
chr1:145310000-148225000	2915000	chr1:147900000-147905000	1	f21002	Weight	.	Quantitative	Kg	404259	.	.	+	12.054	.	.	.	.	Additive	GJA8	GJA8	.	106	405050	206	0	0	0	0	0	0	0	0	0	1.03	2.04	3.05	.	.	.	.	.	.	.	71.81	78.19	83.12	.	.	.	.	.	.	.	.	.	.	.	.	.	.	.	.	.	.	.	.	.	.	.	.	.
chr1:145310000-148225000	2915000	chr1:147585000-147590000	1	f23101	Whole body fat-free mass	.	Quantitative	Kg	398900	.	.	+	11.789	.	.	.	.	Additive	BCL9	BCL9	.	108	405073	181	0	0	0	0	0	0	0	0	0	1.01	2.01	3	.	.	.	.	.	.	.	48.88	53.34	55.67	.	.	.	.	.	.	.	.	.	.	.	.	.	.	.	.	.	.	.	.	.	.	.	.	.
chr1:145310000-148225000	2915000	chr1:147585000-147590000	1	f23102	Whole body water mass	.	Quantitative	Kg	398933	.	.	+	11.523	.	.	.	.	Additive	BCL9	BCL9	.	108	405073	181	0	0	0	0	0	0	0	0	0	1.01	2.01	3	.	.	.	.	.	.	.	35.78	39.04	40.73	.	.	.	.	.	.	.	.	.	.	.	.	.	.	.	.	.	.	.	.	.	.	.	.	.
chr1:145310000-148225000	2915000	chr1:147900000-147905000	1	f23128	Trunk fat mass	.	Quantitative	Kg	398728	.	.	+	11.14	.	.	.	.	Additive	GJA8	GJA8	.	106	405050	206	0	0	0	0	0	0	0	0	0	1.03	2.04	3.05	.	.	.	.	.	.	.	11.85	13.78	15.74	.	.	.	.	.	.	.	.	.	.	.	.	.	.	.	.	.	.	.	.	.	.	.	.	.
chr1:145310000-148225000	2915000	chr1:147585000-147590000	1	f23121	Arm fat-free mass (right)	.	Quantitative	Kg	398841	.	.	+	11.049	.	.	.	.	Additive	BCL9	BCL9	.	108	405073	181	0	0	0	0	0	0	0	0	0	1.01	2.01	3	.	.	.	.	.	.	.	2.6	2.9	3.05	.	.	.	.	.	.	.	.	.	.	.	.	.	.	.	.	.	.	.	.	.	.	.	.	.
chr1:145310000-148225000	2915000	chr1:147585000-147590000	1	f23122	Arm predicted mass (right)	.	Quantitative	Kg	398835	.	.	+	10.836	.	.	.	.	Additive	BCL9	BCL9	.	108	405073	181	0	0	0	0	0	0	0	0	0	1.01	2.01	3	.	.	.	.	.	.	.	2.44	2.72	2.87	.	.	.	.	.	.	.	.	.	.	.	.	.	.	.	.	.	.	.	.	.	.	.	.	.
chr1:145310000-148225000	2915000	chr1:147585000-147590000	1	f23126	Arm predicted mass (left)	.	Quantitative	Kg	398769	.	.	+	10.62	.	.	.	.	Additive	BCL9	BCL9	.	108	405073	181	0	0	0	0	0	0	0	0	0	1.01	2.01	3	.	.	.	.	.	.	.	2.47	2.75	2.92	.	.	.	.	.	.	.	.	.	.	.	.	.	.	.	.	.	.	.	.	.	.	.	.	.
chr1:145310000-148225000	2915000	chr1:147585000-147590000	1	f20015	Sitting height	.	Quantitative	cm	404530	.	.	+	10.546	.	.	.	.	Additive	BCL9	BCL9	.	108	405073	181	0	0	0	0	0	0	0	0	0	1.01	2.01	3	.	.	.	.	.	.	.	86.13	89.31	89.86	.	.	.	.	.	.	.	.	.	.	.	.	.	.	.	.	.	.	.	.	.	.	.	.	.
chr1:145310000-148225000	2915000	chr1:147585000-147590000	1	f23125	Arm fat-free mass (left)	.	Quantitative	Kg	398781	.	.	+	10.3	.	.	.	.	Additive	BCL9	BCL9	.	108	405073	181	0	0	0	0	0	0	0	0	0	1.01	2.01	3	.	.	.	.	.	.	.	2.64	2.94	3.11	.	.	.	.	.	.	.	.	.	.	.	.	.	.	.	.	.	.	.	.	.	.	.	.	.
chr1:145310000-148225000	2915000	chr1:147250000-147255000	1	f51	Seated height	.	Quantitative	cm	404530	.	.	+	9.751	.	.	.	.	Additive	CHD1L	CHD1L,ENSG00000237188	.	112	405077	173	0	0	0	0	0	0	0	0	0	1.03	2.05	3.07	.	.	.	.	.	.	.	133.37	136.71	138.28	.	.	.	.	.	.	.	.	.	.	.	.	.	.	.	.	.	.	.	.	.	.	.	.	.
chr1:145310000-148225000	2915000	chr1:147900000-147905000	1	f23100	Whole body fat mass	.	Quantitative	Kg	398338	.	.	+	9.504	.	.	.	.	Additive	GJA8	GJA8	.	106	405050	206	0	0	0	0	0	0	0	0	0	1.03	2.04	3.05	.	.	.	.	.	.	.	22.25	24.88	28.08	.	.	.	.	.	.	.	.	.	.	.	.	.	.	.	.	.	.	.	.	.	.	.	.	.
chr1:145505000-145815000	310000	chr1:145685000-145690000	1	f30760	HDL cholesterol	.	Quantitative	mmol/L	355678	.	.	-	33.919	+	15.347	.	.	Additive	PDZK1	PDZK1	chr1:147920586	427	403120	1789	24	<5	0	0	0	0	0	0	0	1.02	1.98	2.95	3.93	6.07	.	.	.	.	.	1.56	1.46	1.36	1.21	1.11	.	.	.	.	.	5354	.	.	-	1.227	+	0.904	.	.	.	.	.	.	.	.	.	.	.
chr1:145505000-145815000	310000	chr1:145680000-145685000	1	f30630	Apolipoprotein A	.	Quantitative	g/L	353709	.	.	-	28.616	+	13.349	.	.	Additive	PDZK1	PDZK1	chr1:147920586	418	403121	1797	24	<5	0	0	0	0	0	0	0	1.16	2.05	2.96	3.84	5.66	.	.	.	.	.	1.61	1.54	1.48	1.33	1.35	.	.	.	.	.	5332	.	.	-	0.66	+	0.458	.	.	3138	.	.	-	0.189	-	0.1	.	.
chr1:145505000-145815000	310000	chr1:145575000-145580000	1	f30690	Cholesterol	.	Quantitative	mmol/L	387634	.	.	-	10.118	+	6.812	.	.	Additive	NBPF25P	NBPF25P	chr1:120449112,chr1:120811805,chr1:120828139,chr1:120835766,chr1:143583438,chr1:144420966,chr1:145289476,chr1:145326755,chr1:145341032,chr1:145360067,chr1:145374329,chr1:145388583,chr1:146053738,chr1:146079272,chr1:146098169,chr1:146112319,chr1:146121763,chr1:146972670,chr1:148098456,chr1:148536489,chr1:148545929,chr1:148560058,chr1:148572234,chr1:149058716,chr1:149471558,chr1:149520810,chr1:149539798,chr1:149549272,chr1:16564111,chr1:21413628,chr1:21462577,chr1_KI270711v1_random:138	389	403055	1875	41	<5	0	0	0	0	0	0	0	1.05	2.06	3.04	4.03	5.92	.	.	.	.	.	5.86	5.72	5.54	5.54	7.64	.	.	.	.	.	5781	.	.	+	0.108	+	1.126	.	.	3454	.	.	-	0.225	+	1.177	.	.
chr1:145825000-148220000	2395000	chr1:148215000-148220000	1	f2178	Overall health rating	.	Quantitative		403697	.	.	.	.	-	10.044	.	.	Dosage sensitive	LOC101927468	ENSG00000227733	chr1:146474416,chr1:87413460	263	404842	257	0	0	0	0	0	0	0	0	0	1.36	2.08	2.99	.	.	.	.	.	.	.	2.3	2.13	2.36	.	.	.	.	.	.	.	.	.	.	.	.	.	.	.	.	.	.	.	.	.	.	.	.	.
chr1:145825000-148220000	2395000	chr1:145905000-145910000	1	f4548	Health satisfaction	.	Quantitative		179622	.	.	.	.	-	10.024	.	.	Dosage sensitive	ITGA10	ITGA10	.	89	404844	429	0	0	0	0	0	0	0	0	0	0.97	1.92	2.86	.	.	.	.	.	.	.	3.14	2.72	3.07	.	.	.	.	.	.	.	.	.	.	.	.	.	.	.	.	.	.	.	.	.	.	.	.	.
chr1:146490000-148225000	1735000	chr1:147260000-147265000	1	f25782	Volume of grey matter in Frontal Pole (left)	.	Quantitative	mm3	38484	.	.	+	15.02	.	.	.	.	Additive	CHD1L	CHD1L,ENSG00000237188,LINC00624	.	113	405079	170	0	0	0	0	0	0	0	0	0	1.02	2.01	2.99	.	.	.	.	.	.	.	18892.5	23079.1	25879.2	.	.	.	.	.	.	.	.	.	.	.	.	.	.	.	.	.	.	.	.	.	.	.	.	.
chr1:146490000-148225000	1735000	chr1:147105000-147110000	1	f26747	Area of rostralmiddlefrontal (left hemisphere)	.	Quantitative	mm2	38796	.	.	+	14.062	.	.	.	.	Additive	NBPF13P	.	chr1:120403714,chr1:144472214,chr1:146458304,chr1:149111080	106	405063	192	<5	0	0	0	0	0	0	0	0	1.06	2.11	3.14	4.17	.	.	.	.	.	.	4414.54	5509.56	6158.53	.	.	.	.	.	.	.	.	.	.	.	.	.	.	.	.	.	.	.	.	.	.	.	.	.
chr1:146490000-148225000	1735000	chr1:147105000-147110000	1	f27167	Area of rostralmiddlefrontal (left hemisphere)	.	Quantitative	mm2	38796	.	.	+	13.811	.	.	.	.	Additive	NBPF13P	.	chr1:120403714,chr1:144472214,chr1:146458304,chr1:149111080	106	405063	192	<5	0	0	0	0	0	0	0	0	1.06	2.11	3.14	4.17	.	.	.	.	.	.	3116.79	3945.29	4453.38	.	.	.	.	.	.	.	.	.	.	.	.	.	.	.	.	.	.	.	.	.	.	.	.	.
chr1:146490000-148225000	1735000	chr1:147105000-147110000	1	f26949	Area of rostralmiddlefrontal (left hemisphere)	.	Quantitative	mm2	38796	.	.	+	13.188	.	.	.	.	Additive	NBPF13P	.	chr1:120403714,chr1:144472214,chr1:146458304,chr1:149111080	106	405063	192	<5	0	0	0	0	0	0	0	0	1.06	2.11	3.14	4.17	.	.	.	.	.	.	5199.88	6466.3	7220.56	.	.	.	.	.	.	.	.	.	.	.	.	.	.	.	.	.	.	.	.	.	.	.	.	.
chr1:146490000-147290000	800000	chr1:147035000-147040000	1	f26814	Volume of rostralmiddlefrontal (left hemisphere)	.	Quantitative	mm3	38796	.	.	+	11.2	.	.	.	.	Additive	LOC728989	.	chr1:148968012	115	405054	192	<5	0	0	0	0	0	0	0	0	1	2	2.99	3.97	.	.	.	.	.	.	13091.2	15901.3	17890.1	.	.	.	.	.	.	.	.	.	.	.	.	.	.	.	.	.	.	.	.	.	.	.	.	.
chr1:146510000-148225000	1715000	chr1:147260000-147265000	1	f27566	Area of G-front-sup (right hemisphere)	.	Quantitative	mm2	38796	.	.	+	16.941	.	.	.	.	Additive	CHD1L	CHD1L,ENSG00000237188,LINC00624	.	113	405079	170	0	0	0	0	0	0	0	0	0	1.02	2.01	2.99	.	.	.	.	.	.	.	3489.04	4386.15	5011.11	.	.	.	.	.	.	.	.	.	.	.	.	.	.	.	.	.	.	.	.	.	.	.	.	.
chr1:146510000-148225000	1715000	chr1:147260000-147265000	1	f26956	Area of TotalSurface (right hemisphere)	.	Quantitative	mm2	38796	.	.	+	16.617	.	.	.	.	Additive	CHD1L	CHD1L,ENSG00000237188,LINC00624	.	113	405079	170	0	0	0	0	0	0	0	0	0	1.02	2.01	2.99	.	.	.	.	.	.	.	84599.5	99947.8	105743	.	.	.	.	.	.	.	.	.	.	.	.	.	.	.	.	.	.	.	.	.	.	.	.	.
chr1:146510000-148225000	1715000	chr1:147260000-147265000	1	f26849	Area of superiorfrontal (right hemisphere)	.	Quantitative	mm2	38796	.	.	+	16.193	.	.	.	.	Additive	CHD1L	CHD1L,ENSG00000237188,LINC00624	.	113	405079	170	0	0	0	0	0	0	0	0	0	1.02	2.01	2.99	.	.	.	.	.	.	.	5424.42	6845.88	7584.32	.	.	.	.	.	.	.	.	.	.	.	.	.	.	.	.	.	.	.	.	.	.	.	.	.
chr1:146510000-148225000	1715000	chr1:147260000-147265000	1	f26983	Area of superiorfrontal (right hemisphere)	.	Quantitative	mm2	38796	.	.	+	16.006	.	.	.	.	Additive	CHD1L	CHD1L,ENSG00000237188,LINC00624	.	113	405079	170	0	0	0	0	0	0	0	0	0	1.02	2.01	2.99	.	.	.	.	.	.	.	6531.58	8222.92	9153.79	.	.	.	.	.	.	.	.	.	.	.	.	.	.	.	.	.	.	.	.	.	.	.	.	.
chr1:146510000-148225000	1715000	chr1:147260000-147265000	1	f27168	Area of superiorfrontal (left hemisphere)	.	Quantitative	mm2	38796	.	.	+	15.973	.	.	.	.	Additive	CHD1L	CHD1L,ENSG00000237188,LINC00624	.	113	405079	170	0	0	0	0	0	0	0	0	0	1.02	2.01	2.99	.	.	.	.	.	.	.	6144.75	7726.87	8377.25	.	.	.	.	.	.	.	.	.	.	.	.	.	.	.	.	.	.	.	.	.	.	.	.	.
chr1:146510000-148225000	1715000	chr1:147260000-147265000	1	f26748	Area of superiorfrontal (left hemisphere)	.	Quantitative	mm2	38796	.	.	+	15.802	.	.	.	.	Additive	CHD1L	CHD1L,ENSG00000237188,LINC00624	.	113	405079	170	0	0	0	0	0	0	0	0	0	1.02	2.01	2.99	.	.	.	.	.	.	.	5573.62	7107.95	7714.75	.	.	.	.	.	.	.	.	.	.	.	.	.	.	.	.	.	.	.	.	.	.	.	.	.
chr1:146510000-148225000	1715000	chr1:147260000-147265000	1	f26923	Area of TotalSurface (left hemisphere)	.	Quantitative	mm2	38796	.	.	+	15.685	.	.	.	.	Additive	CHD1L	CHD1L,ENSG00000237188,LINC00624	.	113	405079	170	0	0	0	0	0	0	0	0	0	1.02	2.01	2.99	.	.	.	.	.	.	.	84167	99583.1	104416	.	.	.	.	.	.	.	.	.	.	.	.	.	.	.	.	.	.	.	.	.	.	.	.	.
chr1:146510000-148225000	1715000	chr1:147260000-147265000	1	f26822	Area of TotalSurface (right hemisphere)	.	Quantitative	mm2	38796	.	.	+	15.402	.	.	.	.	Additive	CHD1L	CHD1L,ENSG00000237188,LINC00624	.	113	405079	170	0	0	0	0	0	0	0	0	0	1.02	2.01	2.99	.	.	.	.	.	.	.	71568.2	84908.8	89568.2	.	.	.	.	.	.	.	.	.	.	.	.	.	.	.	.	.	.	.	.	.	.	.	.	.
chr1:146510000-148225000	1715000	chr1:147260000-147265000	1	f27261	Area of superiorfrontal (right hemisphere)	.	Quantitative	mm2	38796	.	.	+	15.163	.	.	.	.	Additive	CHD1L	CHD1L,ENSG00000237188,LINC00624	.	113	405079	170	0	0	0	0	0	0	0	0	0	1.02	2.01	2.99	.	.	.	.	.	.	.	7159.83	8825.31	9698.57	.	.	.	.	.	.	.	.	.	.	.	.	.	.	.	.	.	.	.	.	.	.	.	.	.
chr1:146510000-148225000	1715000	chr1:147260000-147265000	1	f26721	Area of TotalSurface (left hemisphere)	.	Quantitative	mm2	38796	.	.	+	14.679	.	.	.	.	Additive	CHD1L	CHD1L,ENSG00000237188,LINC00624	.	113	405079	170	0	0	0	0	0	0	0	0	0	1.02	2.01	2.99	.	.	.	.	.	.	.	70976.7	84167.7	88193.3	.	.	.	.	.	.	.	.	.	.	.	.	.	.	.	.	.	.	.	.	.	.	.	.	.
chr1:146510000-148225000	1715000	chr1:147260000-147265000	1	f26916	Volume of superiorfrontal (right hemisphere)	.	Quantitative	mm3	38796	.	.	+	14.408	.	.	.	.	Additive	CHD1L	CHD1L,ENSG00000237188,LINC00624	.	113	405079	170	0	0	0	0	0	0	0	0	0	1.02	2.01	2.99	.	.	.	.	.	.	.	18205	22622.6	25227.2	.	.	.	.	.	.	.	.	.	.	.	.	.	.	.	.	.	.	.	.	.	.	.	.	.
chr1:146510000-148225000	1715000	chr1:147260000-147265000	1	f26950	Area of superiorfrontal (left hemisphere)	.	Quantitative	mm2	38796	.	.	+	14.33	.	.	.	.	Additive	CHD1L	CHD1L,ENSG00000237188,LINC00624	.	113	405079	170	0	0	0	0	0	0	0	0	0	1.02	2.01	2.99	.	.	.	.	.	.	.	6720.08	8534.87	9196.71	.	.	.	.	.	.	.	.	.	.	.	.	.	.	.	.	.	.	.	.	.	.	.	.	.
chr1:146510000-148225000	1715000	chr1:147105000-147110000	1	f26851	Area of superiortemporal (right hemisphere)	.	Quantitative	mm2	38796	.	.	+	14.29	.	.	.	.	Additive	NBPF13P	.	chr1:120403714,chr1:144472214,chr1:146458304,chr1:149111080	106	405063	192	<5	0	0	0	0	0	0	0	0	1.06	2.11	3.14	4.17	.	.	.	.	.	.	3100.75	3631.06	4043.74	.	.	.	.	.	.	.	.	.	.	.	.	.	.	.	.	.	.	.	.	.	.	.	.	.
chr1:146510000-148225000	1715000	chr1:147105000-147110000	1	f27263	Area of superiortemporal (right hemisphere)	.	Quantitative	mm2	38796	.	.	+	14.199	.	.	.	.	Additive	NBPF13P	.	chr1:120403714,chr1:144472214,chr1:146458304,chr1:149111080	106	405063	192	<5	0	0	0	0	0	0	0	0	1.06	2.11	3.14	4.17	.	.	.	.	.	.	4066.04	4728.01	5181.21	.	.	.	.	.	.	.	.	.	.	.	.	.	.	.	.	.	.	.	.	.	.	.	.	.
chr1:146510000-148225000	1715000	chr1:147260000-147265000	1	f27344	Area of G-front-sup (left hemisphere)	.	Quantitative	mm2	38796	.	.	+	14.198	.	.	.	.	Additive	CHD1L	CHD1L,ENSG00000237188,LINC00624	.	113	405079	170	0	0	0	0	0	0	0	0	0	1.02	2.01	2.99	.	.	.	.	.	.	.	3732	4780.03	5220.61	.	.	.	.	.	.	.	.	.	.	.	.	.	.	.	.	.	.	.	.	.	.	.	.	.
chr1:146510000-148225000	1715000	chr1:147260000-147265000	1	f27714	Volume of G-front-sup (right hemisphere)	.	Quantitative	mm3	38796	.	.	+	14.107	.	.	.	.	Additive	CHD1L	CHD1L,ENSG00000237188,LINC00624	.	113	405079	170	0	0	0	0	0	0	0	0	0	1.02	2.01	2.99	.	.	.	.	.	.	.	13728.8	16849.7	19085.6	.	.	.	.	.	.	.	.	.	.	.	.	.	.	.	.	.	.	.	.	.	.	.	.	.
chr1:146510000-148225000	1715000	chr1:147200000-147205000	1	f25789	Volume of grey matter in Middle Frontal Gyrus (right)	.	Quantitative	mm3	38484	.	.	+	14.022	.	.	.	.	Additive	CHD1L,FMO5	ENSG00000237188,FMO5	.	109	405071	182	0	0	0	0	0	0	0	0	0	1.02	2.02	2.99	.	.	.	.	.	.	.	6700.05	9535.66	11197.2	.	.	.	.	.	.	.	.	.	.	.	.	.	.	.	.	.	.	.	.	.	.	.	.	.
chr1:146510000-148225000	1715000	chr1:147260000-147265000	1	f27602	Area of S-front-inf (right hemisphere)	.	Quantitative	mm2	38796	.	.	+	13.77	.	.	.	.	Additive	CHD1L	CHD1L,ENSG00000237188,LINC00624	.	113	405079	170	0	0	0	0	0	0	0	0	0	1.02	2.01	2.99	.	.	.	.	.	.	.	1008.17	1372.86	1601.36	.	.	.	.	.	.	.	.	.	.	.	.	.	.	.	.	.	.	.	.	.	.	.	.	.
chr1:146510000-148225000	1715000	chr1:147080000-147085000	1	f27380	Area of S-front-inf (left hemisphere)	.	Quantitative	mm2	38796	.	.	+	13.462	.	.	.	.	Additive	RNVU1-8	RNVU1-8	chr1:148013094,chr1:148262245,chr7:12471352,chrX:62779175	117	405053	191	<5	0	0	0	0	0	0	0	0	1.03	2	2.99	4.07	.	.	.	.	.	.	1200.29	1485.76	1831.56	.	.	.	.	.	.	.	.	.	.	.	.	.	.	.	.	.	.	.	.	.	.	.	.	.
chr1:146510000-148225000	1715000	chr1:147260000-147265000	1	f27108	Area of BA44 (right hemisphere)	.	Quantitative	mm2	38796	.	.	+	12.51	.	.	.	.	Additive	CHD1L	CHD1L,ENSG00000237188,LINC00624	.	113	405079	170	0	0	0	0	0	0	0	0	0	1.02	2.01	2.99	.	.	.	.	.	.	.	1890.79	2369.14	2573	.	.	.	.	.	.	.	.	.	.	.	.	.	.	.	.	.	.	.	.	.	.	.	.	.
chr1:146510000-148225000	1715000	chr1:147105000-147110000	1	f26985	Area of superiortemporal (right hemisphere)	.	Quantitative	mm2	38796	.	.	+	11.794	.	.	.	.	Additive	NBPF13P	.	chr1:120403714,chr1:144472214,chr1:146458304,chr1:149111080	106	405063	192	<5	0	0	0	0	0	0	0	0	1.06	2.11	3.14	4.17	.	.	.	.	.	.	3856.92	4485.41	4881.12	.	.	.	.	.	.	.	.	.	.	.	.	.	.	.	.	.	.	.	.	.	.	.	.	.
chr1:146510000-148225000	1715000	chr1:147260000-147265000	1	f27565	Area of G-front-middle (right hemisphere)	.	Quantitative	mm2	38796	.	.	+	11.784	.	.	.	.	Additive	CHD1L	CHD1L,ENSG00000237188,LINC00624	.	113	405079	170	0	0	0	0	0	0	0	0	0	1.02	2.01	2.99	.	.	.	.	.	.	.	2018.62	2627.21	3001.14	.	.	.	.	.	.	.	.	.	.	.	.	.	.	.	.	.	.	.	.	.	.	.	.	.
chr1:146510000-147770000	1260000	chr1:147260000-147265000	1	f26750	Area of superiortemporal (left hemisphere)	.	Quantitative	mm2	38796	.	.	+	11.534	.	.	.	.	Additive	CHD1L	CHD1L,ENSG00000237188,LINC00624	.	113	405079	170	0	0	0	0	0	0	0	0	0	1.02	2.01	2.99	.	.	.	.	.	.	.	3167.54	3877.7	4117.57	.	.	.	.	.	.	.	.	.	.	.	.	.	.	.	.	.	.	.	.	.	.	.	.	.
chr1:146510000-148225000	1715000	chr1:147260000-147265000	1	f27066	Area of BA44 (left hemisphere)	.	Quantitative	mm2	38796	.	.	+	11.468	.	.	.	.	Additive	CHD1L	CHD1L,ENSG00000237188,LINC00624	.	113	405079	170	0	0	0	0	0	0	0	0	0	1.02	2.01	2.99	.	.	.	.	.	.	.	1228.21	1479.97	1650.04	.	.	.	.	.	.	.	.	.	.	.	.	.	.	.	.	.	.	.	.	.	.	.	.	.
chr1:146510000-148225000	1715000	chr1:147260000-147265000	1	f27237	Area of caudalmiddlefrontal (right hemisphere)	.	Quantitative	mm2	38796	.	.	+	11.274	.	.	.	.	Additive	CHD1L	CHD1L,ENSG00000237188,LINC00624	.	113	405079	170	0	0	0	0	0	0	0	0	0	1.02	2.01	2.99	.	.	.	.	.	.	.	1637	2188.51	2414.29	.	.	.	.	.	.	.	.	.	.	.	.	.	.	.	.	.	.	.	.	.	.	.	.	.
chr1:146510000-148225000	1715000	chr1:147260000-147265000	1	f26825	Area of caudalmiddlefrontal (right hemisphere)	.	Quantitative	mm2	38796	.	.	+	11.05	.	.	.	.	Additive	CHD1L	CHD1L,ENSG00000237188,LINC00624	.	113	405079	170	0	0	0	0	0	0	0	0	0	1.02	2.01	2.99	.	.	.	.	.	.	.	1562.62	2099.47	2316.46	.	.	.	.	.	.	.	.	.	.	.	.	.	.	.	.	.	.	.	.	.	.	.	.	.
chr1:146510000-148225000	1715000	chr1:147235000-147240000	1	f27713	Volume of G-front-middle (right hemisphere)	.	Quantitative	mm3	38796	.	.	+	11.002	.	.	.	.	Additive	CHD1L	ENSG00000237188	.	122	405071	169	0	0	0	0	0	0	0	0	0	1.01	2.01	3.02	.	.	.	.	.	.	.	7712	9700	11007.4	.	.	.	.	.	.	.	.	.	.	.	.	.	.	.	.	.	.	.	.	.	.	.	.	.
chr1:146510000-148225000	1715000	chr1:147510000-147515000	1	f27750	Volume of S-front-inf (right hemisphere)	.	Quantitative	mm3	38796	.	.	+	10.927	.	.	.	.	Additive	LINC00624	LINC00624	.	117	405073	172	0	0	0	0	0	0	0	0	0	1.1	2.05	3.07	.	.	.	.	.	.	.	2411.04	3160.99	3686.9	.	.	.	.	.	.	.	.	.	.	.	.	.	.	.	.	.	.	.	.	.	.	.	.	.
chr1:146510000-148225000	1715000	chr1:147080000-147085000	1	f27528	Volume of S-front-inf (left hemisphere)	.	Quantitative	mm3	38796	.	.	+	10.453	.	.	.	.	Additive	RNVU1-8	RNVU1-8	chr1:148013094,chr1:148262245,chr7:12471352,chrX:62779175	117	405053	191	<5	0	0	0	0	0	0	0	0	1.03	2	2.99	4.07	.	.	.	.	.	.	2899.88	3466.76	4342.19	.	.	.	.	.	.	.	.	.	.	.	.	.	.	.	.	.	.	.	.	.	.	.	.	.
chr1:146510000-148225000	1715000	chr1:147260000-147265000	1	f27251	Area of parsopercularis (right hemisphere)	.	Quantitative	mm2	38796	.	.	+	10.223	.	.	.	.	Additive	CHD1L	CHD1L,ENSG00000237188,LINC00624	.	113	405079	170	0	0	0	0	0	0	0	0	0	1.02	2.01	2.99	.	.	.	.	.	.	.	1216.38	1523.21	1672.18	.	.	.	.	.	.	.	.	.	.	.	.	.	.	.	.	.	.	.	.	.	.	.	.	.
chr1:146510000-148225000	1715000	chr1:147260000-147265000	1	f26839	Area of parsopercularis (right hemisphere)	.	Quantitative	mm2	38796	.	.	+	10.071	.	.	.	.	Additive	CHD1L	CHD1L,ENSG00000237188,LINC00624	.	113	405079	170	0	0	0	0	0	0	0	0	0	1.02	2.01	2.99	.	.	.	.	.	.	.	1067.33	1327.01	1452.86	.	.	.	.	.	.	.	.	.	.	.	.	.	.	.	.	.	.	.	.	.	.	.	.	.
chr1:146510000-148225000	1715000	chr1:147260000-147265000	1	f27094	Volume of BA44 (left hemisphere)	.	Quantitative	mm3	38796	.	.	+	10.057	.	.	.	.	Additive	CHD1L	CHD1L,ENSG00000237188,LINC00624	.	113	405079	170	0	0	0	0	0	0	0	0	0	1.02	2.01	2.99	.	.	.	.	.	.	.	3914.12	4713.06	5268.04	.	.	.	.	.	.	.	.	.	.	.	.	.	.	.	.	.	.	.	.	.	.	.	.	.
chr1:146510000-148225000	1715000	chr1:147260000-147265000	1	f27109	Area of BA45 (right hemisphere)	.	Quantitative	mm2	38796	.	.	+	10.051	.	.	.	.	Additive	CHD1L	CHD1L,ENSG00000237188,LINC00624	.	113	405079	170	0	0	0	0	0	0	0	0	0	1.02	2.01	2.99	.	.	.	.	.	.	.	2219.12	2727.26	2960.21	.	.	.	.	.	.	.	.	.	.	.	.	.	.	.	.	.	.	.	.	.	.	.	.	.
chr1:146510000-148225000	1715000	chr1:147105000-147110000	1	f27584	Area of G-temp-sup-Lateral (right hemisphere)	.	Quantitative	mm2	38796	.	.	+	9.44	.	.	.	.	Additive	NBPF13P	.	chr1:120403714,chr1:144472214,chr1:146458304,chr1:149111080	106	405063	192	<5	0	0	0	0	0	0	0	0	1.06	2.11	3.14	4.17	.	.	.	.	.	.	1034.62	1199.79	1350.91	.	.	.	.	.	.	.	.	.	.	.	.	.	.	.	.	.	.	.	.	.	.	.	.	.
chr1:146510000-148225000	1715000	chr1:147260000-147265000	1	f26959	Area of caudalmiddlefrontal (right hemisphere)	.	Quantitative	mm2	38796	.	.	+	9.42	.	.	.	.	Additive	CHD1L	CHD1L,ENSG00000237188,LINC00624	.	113	405079	170	0	0	0	0	0	0	0	0	0	1.02	2.01	2.99	.	.	.	.	.	.	.	1801.42	2401.1	2663.61	.	.	.	.	.	.	.	.	.	.	.	.	.	.	.	.	.	.	.	.	.	.	.	.	.
chr1:146515000-148225000	1710000	chr1:147260000-147265000	1	f26583	Volume of Cortex (right hemisphere)	.	Quantitative	mm3	38796	.	.	+	14.486	.	.	.	.	Additive	CHD1L	CHD1L,ENSG00000237188,LINC00624	.	113	405079	170	0	0	0	0	0	0	0	0	0	1.02	2.01	2.99	.	.	.	.	.	.	.	209342	247608	265120	.	.	.	.	.	.	.	.	.	.	.	.	.	.	.	.	.	.	.	.	.	.	.	.	.
chr1:146515000-148225000	1710000	chr1:147260000-147265000	1	f25002	Volume of peripheral cortical grey matter	.	Quantitative	mm3	38488	.	.	+	13.632	.	.	.	.	Additive	CHD1L	CHD1L,ENSG00000237188,LINC00624	.	113	405079	170	0	0	0	0	0	0	0	0	0	1.02	2.01	2.99	.	.	.	.	.	.	.	413380	478024	515910	.	.	.	.	.	.	.	.	.	.	.	.	.	.	.	.	.	.	.	.	.	.	.	.	.
chr1:146515000-148225000	1710000	chr1:147235000-147240000	1	f25783	Volume of grey matter in Frontal Pole (right)	.	Quantitative	mm3	38484	.	.	+	13.407	.	.	.	.	Additive	CHD1L	ENSG00000237188	.	122	405071	169	0	0	0	0	0	0	0	0	0	1.01	2.01	3.02	.	.	.	.	.	.	.	22395.9	26162.6	29495.6	.	.	.	.	.	.	.	.	.	.	.	.	.	.	.	.	.	.	.	.	.	.	.	.	.
chr1:146515000-148225000	1710000	chr1:147260000-147265000	1	f27323	Volume of superiorfrontal (right hemisphere)	.	Quantitative	mm3	38796	.	.	+	12.986	.	.	.	.	Additive	CHD1L	CHD1L,ENSG00000237188,LINC00624	.	113	405079	170	0	0	0	0	0	0	0	0	0	1.02	2.01	2.99	.	.	.	.	.	.	.	23378	28270.8	31214.1	.	.	.	.	.	.	.	.	.	.	.	.	.	.	.	.	.	.	.	.	.	.	.	.	.
chr1:146515000-148225000	1710000	chr1:147260000-147265000	1	f27107	Area of BA6 (right hemisphere)	.	Quantitative	mm2	38796	.	.	+	12.21	.	.	.	.	Additive	CHD1L	CHD1L,ENSG00000237188,LINC00624	.	113	405079	170	0	0	0	0	0	0	0	0	0	1.02	2.01	2.99	.	.	.	.	.	.	.	4122.71	5132.13	5620.39	.	.	.	.	.	.	.	.	.	.	.	.	.	.	.	.	.	.	.	.	.	.	.	.	.
chr1:146515000-148225000	1710000	chr1:147260000-147265000	1	f25000	Volumetric scaling from T1 head image to standard space	.	Quantitative	ratio	38488	.	.	-	11.485	.	.	.	.	Additive	CHD1L	CHD1L,ENSG00000237188,LINC00624	.	113	405079	170	0	0	0	0	0	0	0	0	0	1.02	2.01	2.99	.	.	.	.	.	.	.	1.47	1.29	1.23	.	.	.	.	.	.	.	.	.	.	.	.	.	.	.	.	.	.	.	.	.	.	.	.	.
chr1:146525000-148225000	1700000	chr1:147105000-147110000	1	f27260	Area of rostralmiddlefrontal (right hemisphere)	.	Quantitative	mm2	38796	.	.	+	12.024	.	.	.	.	Additive	NBPF13P	.	chr1:120403714,chr1:144472214,chr1:146458304,chr1:149111080	106	405063	192	<5	0	0	0	0	0	0	0	0	1.06	2.11	3.14	4.17	.	.	.	.	.	.	3217.75	4074.91	4517	.	.	.	.	.	.	.	.	.	.	.	.	.	.	.	.	.	.	.	.	.	.	.	.	.
chr1:146525000-147770000	1245000	chr1:147260000-147265000	1	f27248	Area of middletemporal (right hemisphere)	.	Quantitative	mm2	38796	.	.	+	11.861	.	.	.	.	Additive	CHD1L	CHD1L,ENSG00000237188,LINC00624	.	113	405079	170	0	0	0	0	0	0	0	0	0	1.02	2.01	2.99	.	.	.	.	.	.	.	3345.12	4134.37	4406.46	.	.	.	.	.	.	.	.	.	.	.	.	.	.	.	.	.	.	.	.	.	.	.	.	.
chr1:146525000-148225000	1700000	chr1:147260000-147265000	1	f26521	Volume of EstimatedTotalIntraCranial (whole brain)	.	Quantitative	mm3	38796	.	.	+	11.751	.	.	.	.	Additive	CHD1L	CHD1L,ENSG00000237188,LINC00624	.	113	405079	170	0	0	0	0	0	0	0	0	0	1.02	2.01	2.99	.	.	.	.	.	.	.	1.33208e+06	1.54979e+06	1.63552e+06	.	.	.	.	.	.	.	.	.	.	.	.	.	.	.	.	.	.	.	.	.	.	.	.	.
chr1:146525000-147905000	1380000	chr1:147260000-147265000	1	f25835	Volume of grey matter in Subcallosal Cortex (right)	.	Quantitative	mm3	38484	.	.	+	11.604	.	.	.	.	Additive	CHD1L	CHD1L,ENSG00000237188,LINC00624	.	113	405079	170	0	0	0	0	0	0	0	0	0	1.02	2.01	2.99	.	.	.	.	.	.	.	2124.17	2721.69	2961.47	.	.	.	.	.	.	.	.	.	.	.	.	.	.	.	.	.	.	.	.	.	.	.	.	.
chr1:146525000-148225000	1700000	chr1:147235000-147240000	1	f26982	Area of rostralmiddlefrontal (right hemisphere)	.	Quantitative	mm2	38796	.	.	+	11.579	.	.	.	.	Additive	CHD1L	ENSG00000237188	.	122	405071	169	0	0	0	0	0	0	0	0	0	1.01	2.01	3.02	.	.	.	.	.	.	.	5616.21	6803.67	7517.5	.	.	.	.	.	.	.	.	.	.	.	.	.	.	.	.	.	.	.	.	.	.	.	.	.
chr1:146525000-148225000	1700000	chr1:147105000-147110000	1	f26848	Area of rostralmiddlefrontal (right hemisphere)	.	Quantitative	mm2	38796	.	.	+	11.366	.	.	.	.	Additive	NBPF13P	.	chr1:120403714,chr1:144472214,chr1:146458304,chr1:149111080	106	405063	192	<5	0	0	0	0	0	0	0	0	1.06	2.11	3.14	4.17	.	.	.	.	.	.	4674.83	5738.66	6319.88	.	.	.	.	.	.	.	.	.	.	.	.	.	.	.	.	.	.	.	.	.	.	.	.	.
chr1:146525000-148225000	1700000	chr1:147260000-147265000	1	f27482	Volume of G+S-cingul-Ant (left hemisphere)	.	Quantitative	mm3	38796	.	.	+	11.316	.	.	.	.	Additive	CHD1L	CHD1L,ENSG00000237188,LINC00624	.	113	405079	170	0	0	0	0	0	0	0	0	0	1.02	2.01	2.99	.	.	.	.	.	.	.	3788.21	4837.95	5334.54	.	.	.	.	.	.	.	.	.	.	.	.	.	.	.	.	.	.	.	.	.	.	.	.	.
chr1:146525000-147760000	1235000	chr1:147260000-147265000	1	f26836	Area of middletemporal (right hemisphere)	.	Quantitative	mm2	38796	.	.	+	11.204	.	.	.	.	Additive	CHD1L	CHD1L,ENSG00000237188,LINC00624	.	113	405079	170	0	0	0	0	0	0	0	0	0	1.02	2.01	2.99	.	.	.	.	.	.	.	2808.67	3438.44	3676.61	.	.	.	.	.	.	.	.	.	.	.	.	.	.	.	.	.	.	.	.	.	.	.	.	.
chr1:146525000-148225000	1700000	chr1:147260000-147265000	1	f27334	Area of G+S-cingul-Ant (left hemisphere)	.	Quantitative	mm2	38796	.	.	+	10.854	.	.	.	.	Additive	CHD1L	CHD1L,ENSG00000237188,LINC00624	.	113	405079	170	0	0	0	0	0	0	0	0	0	1.02	2.01	2.99	.	.	.	.	.	.	.	1193.12	1547.7	1684.14	.	.	.	.	.	.	.	.	.	.	.	.	.	.	.	.	.	.	.	.	.	.	.	.	.
chr1:146525000-147615000	1090000	chr1:147260000-147265000	1	f26970	Area of middletemporal (right hemisphere)	.	Quantitative	mm2	38796	.	.	+	10.36	.	.	.	.	Additive	CHD1L	CHD1L,ENSG00000237188,LINC00624	.	113	405079	170	0	0	0	0	0	0	0	0	0	1.02	2.01	2.99	.	.	.	.	.	.	.	3892.62	4723.65	5104.71	.	.	.	.	.	.	.	.	.	.	.	.	.	.	.	.	.	.	.	.	.	.	.	.	.
chr1:147000000-147615000	615000	chr1:147260000-147265000	1	f27307	Volume of lateralorbitofrontal (right hemisphere)	.	Quantitative	mm3	38796	.	.	+	10.786	.	.	.	.	Additive	CHD1L	CHD1L,ENSG00000237188,LINC00624	.	113	405079	170	0	0	0	0	0	0	0	0	0	1.02	2.01	2.99	.	.	.	.	.	.	.	7753.67	9186.32	9863.32	.	.	.	.	.	.	.	.	.	.	.	.	.	.	.	.	.	.	.	.	.	.	.	.	.
chr1:147030000-147300000	270000	chr1:147260000-147265000	1	f25865	Volume of grey matter in Central Opercular Cortex (right)	.	Quantitative	mm3	38484	.	.	+	10.297	.	.	.	.	Additive	CHD1L	CHD1L,ENSG00000237188,LINC00624	.	113	405079	170	0	0	0	0	0	0	0	0	0	1.02	2.01	2.99	.	.	.	.	.	.	.	2860.76	3713.46	4180.74	.	.	.	.	.	.	.	.	.	.	.	.	.	.	.	.	.	.	.	.	.	.	.	.	.
chr1:147035000-148225000	1190000	chr1:147620000-147625000	1	f27143	Area of caudalanteriorcingulate (left hemisphere)	.	Quantitative	mm2	38796	.	.	+	11.92	.	.	.	.	Additive	BCL9	BCL9	.	105	405082	175	0	0	0	0	0	0	0	0	0	1.04	2.05	3.05	.	.	.	.	.	.	.	824.77	1077.07	1225.78	.	.	.	.	.	.	.	.	.	.	.	.	.	.	.	.	.	.	.	.	.	.	.	.	.
chr1:147035000-148225000	1190000	chr1:147235000-147240000	1	f26552	Volume of Cortex (left hemisphere)	.	Quantitative	mm3	38796	.	.	+	11.66	.	.	.	.	Additive	CHD1L	ENSG00000237188	.	122	405071	169	0	0	0	0	0	0	0	0	0	1.01	2.01	3.02	.	.	.	.	.	.	.	213554	246885	258746	.	.	.	.	.	.	.	.	.	.	.	.	.	.	.	.	.	.	.	.	.	.	.	.	.
chr1:147035000-147940000	905000	chr1:147260000-147265000	1	f27136	Volume of BA44 (right hemisphere)	.	Quantitative	mm3	38796	.	.	+	11.643	.	.	.	.	Additive	CHD1L	CHD1L,ENSG00000237188,LINC00624	.	113	405079	170	0	0	0	0	0	0	0	0	0	1.02	2.01	2.99	.	.	.	.	.	.	.	5612.96	7000.27	7639.75	.	.	.	.	.	.	.	.	.	.	.	.	.	.	.	.	.	.	.	.	.	.	.	.	.
chr1:147035000-147240000	205000	chr1:147105000-147110000	1	f27229	Volume of rostralmiddlefrontal (left hemisphere)	.	Quantitative	mm3	38796	.	.	+	11.259	.	.	.	.	Additive	NBPF13P	.	chr1:120403714,chr1:144472214,chr1:146458304,chr1:149111080	106	405063	192	<5	0	0	0	0	0	0	0	0	1.06	2.11	3.14	4.17	.	.	.	.	.	.	9337.92	11615.6	13004.9	.	.	.	.	.	.	.	.	.	.	.	.	.	.	.	.	.	.	.	.	.	.	.	.	.
chr1:147035000-147905000	870000	chr1:147235000-147240000	1	f27322	Volume of rostralmiddlefrontal (right hemisphere)	.	Quantitative	mm3	38796	.	.	+	11.1	.	.	.	.	Additive	CHD1L	ENSG00000237188	.	122	405071	169	0	0	0	0	0	0	0	0	0	1.01	2.01	3.02	.	.	.	.	.	.	.	9532.39	11716.5	13098.9	.	.	.	.	.	.	.	.	.	.	.	.	.	.	.	.	.	.	.	.	.	.	.	.	.
chr1:147035000-147905000	870000	chr1:147235000-147240000	1	f26915	Volume of rostralmiddlefrontal (right hemisphere)	.	Quantitative	mm3	38796	.	.	+	11.051	.	.	.	.	Additive	CHD1L	ENSG00000237188	.	122	405071	169	0	0	0	0	0	0	0	0	0	1.01	2.01	3.02	.	.	.	.	.	.	.	13640.2	16386.4	18184.2	.	.	.	.	.	.	.	.	.	.	.	.	.	.	.	.	.	.	.	.	.	.	.	.	.
chr1:147035000-147615000	580000	chr1:147235000-147240000	1	f27230	Volume of superiorfrontal (left hemisphere)	.	Quantitative	mm3	38796	.	.	+	11.048	.	.	.	.	Additive	CHD1L	ENSG00000237188	.	122	405071	169	0	0	0	0	0	0	0	0	0	1.01	2.01	3.02	.	.	.	.	.	.	.	21338	25413.7	27199.9	.	.	.	.	.	.	.	.	.	.	.	.	.	.	.	.	.	.	.	.	.	.	.	.	.
chr1:147035000-147615000	580000	chr1:147260000-147265000	1	f25805	Volume of grey matter in Middle Temporal Gyrus, posterior division (right)	.	Quantitative	mm3	38484	.	.	+	10.992	.	.	.	.	Additive	CHD1L	CHD1L,ENSG00000237188,LINC00624	.	113	405079	170	0	0	0	0	0	0	0	0	0	1.02	2.01	2.99	.	.	.	.	.	.	.	4104.46	5459.69	6154.69	.	.	.	.	.	.	.	.	.	.	.	.	.	.	.	.	.	.	.	.	.	.	.	.	.
chr1:147035000-147615000	580000	chr1:147260000-147265000	1	f26518	Volume of TotalGray (whole brain)	.	Quantitative	mm3	38796	.	.	+	10.871	.	.	.	.	Additive	CHD1L	CHD1L,ENSG00000237188,LINC00624	.	113	405079	170	0	0	0	0	0	0	0	0	0	1.02	2.01	2.99	.	.	.	.	.	.	.	578967	664399	687352	.	.	.	.	.	.	.	.	.	.	.	.	.	.	.	.	.	.	.	.	.	.	.	.	.
chr1:147035000-147610000	575000	chr1:147260000-147265000	1	f26815	Volume of superiorfrontal (left hemisphere)	.	Quantitative	mm3	38796	.	.	+	10.868	.	.	.	.	Additive	CHD1L	CHD1L,ENSG00000237188,LINC00624	.	113	405079	170	0	0	0	0	0	0	0	0	0	1.02	2.01	2.99	.	.	.	.	.	.	.	19140.5	23641.6	25254.2	.	.	.	.	.	.	.	.	.	.	.	.	.	.	.	.	.	.	.	.	.	.	.	.	.
chr1:147035000-147290000	255000	chr1:147260000-147265000	1	f27170	Area of superiortemporal (left hemisphere)	.	Quantitative	mm2	38796	.	.	+	10.779	.	.	.	.	Additive	CHD1L	CHD1L,ENSG00000237188,LINC00624	.	113	405079	170	0	0	0	0	0	0	0	0	0	1.02	2.01	2.99	.	.	.	.	.	.	.	4239.29	5060.48	5327.93	.	.	.	.	.	.	.	.	.	.	.	.	.	.	.	.	.	.	.	.	.	.	.	.	.
chr1:147035000-147595000	560000	chr1:147260000-147265000	1	f25010	Volume of brain, grey+white matter	.	Quantitative	mm3	38488	.	.	+	10.66	.	.	.	.	Additive	CHD1L	CHD1L,ENSG00000237188,LINC00624	.	113	405079	170	0	0	0	0	0	0	0	0	0	1.02	2.01	2.99	.	.	.	.	.	.	.	1.01717e+06	1.1591e+06	1.21892e+06	.	.	.	.	.	.	.	.	.	.	.	.	.	.	.	.	.	.	.	.	.	.	.	.	.
chr1:147035000-147265000	230000	chr1:147105000-147110000	1	f27343	Area of G-front-middle (left hemisphere)	.	Quantitative	mm2	38796	.	.	+	10.654	.	.	.	.	Additive	NBPF13P	.	chr1:120403714,chr1:144472214,chr1:146458304,chr1:149111080	106	405063	192	<5	0	0	0	0	0	0	0	0	1.06	2.11	3.14	4.17	.	.	.	.	.	.	2307.12	2928.87	3255.38	.	.	.	.	.	.	.	.	.	.	.	.	.	.	.	.	.	.	.	.	.	.	.	.	.
chr1:147035000-148225000	1190000	chr1:147505000-147510000	1	f27205	Volume of caudalanteriorcingulate (left hemisphere)	.	Quantitative	mm3	38796	.	.	+	10.624	.	.	.	.	Additive	LINC00624	LINC00624	.	107	405083	172	0	0	0	0	0	0	0	0	0	1.02	2.04	3.04	.	.	.	.	.	.	.	2251.68	3101	3614.3	.	.	.	.	.	.	.	.	.	.	.	.	.	.	.	.	.	.	.	.	.	.	.	.	.
chr1:147035000-148225000	1190000	chr1:147260000-147265000	1	f26519	Volume of SupraTentorial (whole brain)	.	Quantitative	mm3	38796	.	.	+	10.505	.	.	.	.	Additive	CHD1L	CHD1L,ENSG00000237188,LINC00624	.	113	405079	170	0	0	0	0	0	0	0	0	0	1.02	2.01	2.99	.	.	.	.	.	.	.	915784	1.0595e+06	1.10901e+06	.	.	.	.	.	.	.	.	.	.	.	.	.	.	.	.	.	.	.	.	.	.	.	.	.
chr1:147035000-147265000	230000	chr1:147260000-147265000	1	f25006	Volume of grey matter	.	Quantitative	mm3	38488	.	.	+	10.156	.	.	.	.	Additive	CHD1L	CHD1L,ENSG00000237188,LINC00624	.	113	405079	170	0	0	0	0	0	0	0	0	0	1.02	2.01	2.99	.	.	.	.	.	.	.	543423	613565	647011	.	.	.	.	.	.	.	.	.	.	.	.	.	.	.	.	.	.	.	.	.	.	.	.	.
chr1:147035000-147515000	480000	chr1:147035000-147040000	1	f25801	Volume of grey matter in Superior Temporal Gyrus, posterior division (right)	.	Quantitative	mm3	38484	.	.	+	10.082	.	.	.	.	Additive	LOC728989	.	chr1:148968012	115	405054	192	<5	0	0	0	0	0	0	0	0	1	2	2.99	3.97	.	.	.	.	.	.	2563.17	3103.98	3813.11	.	.	.	.	.	.	.	.	.	.	.	.	.	.	.	.	.	.	.	.	.	.	.	.	.
chr1:147035000-147265000	230000	chr1:147105000-147110000	1	f26952	Area of superiortemporal (left hemisphere)	.	Quantitative	mm2	38796	.	.	+	10.021	.	.	.	.	Additive	NBPF13P	.	chr1:120403714,chr1:144472214,chr1:146458304,chr1:149111080	106	405063	192	<5	0	0	0	0	0	0	0	0	1.06	2.11	3.14	4.17	.	.	.	.	.	.	3991.54	4759.46	5056.32	.	.	.	.	.	.	.	.	.	.	.	.	.	.	.	.	.	.	.	.	.	.	.	.	.
chr1:147035000-147615000	580000	chr1:147585000-147590000	1	f27310	Volume of middletemporal (right hemisphere)	.	Quantitative	mm3	38796	.	.	+	10.001	.	.	.	.	Additive	BCL9	BCL9	.	108	405073	181	0	0	0	0	0	0	0	0	0	1.01	2.01	3	.	.	.	.	.	.	.	11912.7	14259.9	15569.9	.	.	.	.	.	.	.	.	.	.	.	.	.	.	.	.	.	.	.	.	.	.	.	.	.
chr1:147035000-147265000	230000	chr1:147035000-147040000	1	f26900	Volume of lateralorbitofrontal (right hemisphere)	.	Quantitative	mm3	38796	.	.	+	9.955	.	.	.	.	Additive	LOC728989	.	chr1:148968012	115	405054	192	<5	0	0	0	0	0	0	0	0	1	2	2.99	3.97	.	.	.	.	.	.	6732.05	7959.64	8597.56	.	.	.	.	.	.	.	.	.	.	.	.	.	.	.	.	.	.	.	.	.	.	.	.	.
chr1:147035000-148225000	1190000	chr1:147585000-147590000	1	f27335	Area of G+S-cingul-Mid-Ant (left hemisphere)	.	Quantitative	mm2	38796	.	.	+	9.866	.	.	.	.	Additive	BCL9	BCL9	.	108	405073	181	0	0	0	0	0	0	0	0	0	1.01	2.01	3	.	.	.	.	.	.	.	693.05	879.26	990.12	.	.	.	.	.	.	.	.	.	.	.	.	.	.	.	.	.	.	.	.	.	.	.	.	.
chr1:147035000-147615000	580000	chr1:147585000-147590000	1	f26903	Volume of middletemporal (right hemisphere)	.	Quantitative	mm3	38796	.	.	+	9.568	.	.	.	.	Additive	BCL9	BCL9	.	108	405073	181	0	0	0	0	0	0	0	0	0	1.01	2.01	3	.	.	.	.	.	.	.	10427.6	12382.9	13586.7	.	.	.	.	.	.	.	.	.	.	.	.	.	.	.	.	.	.	.	.	.	.	.	.	.
chr1:147045000-148225000	1180000	chr1:147415000-147420000	1	f5133	6mm strong meridian (right)	.	Quantitative	diopters	84314	.	.	-	11.216	.	.	.	.	Additive	LINC00624	LINC00624	.	329	404856	177	0	0	0	0	0	0	0	0	0	1.02	2.01	3.01	.	.	.	.	.	.	.	44.65	43.41	42.28	.	.	.	.	.	.	.	.	.	.	.	.	.	.	.	.	.	.	.	.	.	.	.	.	.
chr1:147045000-148225000	1180000	chr1:147290000-147295000	1	f5132	3mm strong meridian (right)	.	Quantitative	diopters	96114	.	.	-	10.355	.	.	.	.	Additive	CHD1L	CHD1L,ENSG00000237188,LINC00624	.	116	405077	169	0	0	0	0	0	0	0	0	0	1.04	2.07	3.07	.	.	.	.	.	.	.	45.86	43.96	43.05	.	.	.	.	.	.	.	.	.	.	.	.	.	.	.	.	.	.	.	.	.	.	.	.	.
chr1:147045000-148225000	1180000	chr1:147415000-147420000	1	f5134	6mm strong meridian (left)	.	Quantitative	diopters	83261	.	.	-	10.31	.	.	.	.	Additive	LINC00624	LINC00624	.	329	404856	177	0	0	0	0	0	0	0	0	0	1.02	2.01	3.01	.	.	.	.	.	.	.	44.76	43.47	42.47	.	.	.	.	.	.	.	.	.	.	.	.	.	.	.	.	.	.	.	.	.	.	.	.	.
chr1:147045000-148225000	1180000	chr1:147395000-147400000	1	f5098	6mm weak meridian (right)	.	Quantitative	diopters	84314	.	.	-	10.166	.	.	.	.	Additive	LINC00624	LINC00624	.	343	404849	170	0	0	0	0	0	0	0	0	0	1.03	2.03	3.03	.	.	.	.	.	.	.	43.64	42.57	41.46	.	.	.	.	.	.	.	.	.	.	.	.	.	.	.	.	.	.	.	.	.	.	.	.	.
chr1:147045000-148225000	1180000	chr1:147145000-147150000	1	f5135	3mm strong meridian (left)	.	Quantitative	diopters	96094	.	.	-	10.059	.	.	.	.	Additive	.	.	.	111	405077	173	<5	0	0	0	0	0	0	0	0	1.03	1.97	2.96	3.89	.	.	.	.	.	.	45.88	44	43	41.24	.	.	.	.	.	.	.	.	.	.	.	.	.	.	.	.	.	.	.	.	.	.	.	.
chr1:147045000-148225000	1180000	chr1:147415000-147420000	1	f5097	6mm weak meridian (left)	.	Quantitative	diopters	83261	.	.	-	9.931	.	.	.	.	Additive	LINC00624	LINC00624	.	329	404856	177	0	0	0	0	0	0	0	0	0	1.02	2.01	3.01	.	.	.	.	.	.	.	43.82	42.62	41.64	.	.	.	.	.	.	.	.	.	.	.	.	.	.	.	.	.	.	.	.	.	.	.	.	.
chr1:147080000-147905000	825000	chr1:147585000-147590000	1	f27557	Area of G+S-cingul-Mid-Ant (right hemisphere)	.	Quantitative	mm2	38796	.	.	+	11.595	.	.	.	.	Additive	BCL9	BCL9	.	108	405073	181	0	0	0	0	0	0	0	0	0	1.01	2.01	3	.	.	.	.	.	.	.	760	950.52	1090.41	.	.	.	.	.	.	.	.	.	.	.	.	.	.	.	.	.	.	.	.	.	.	.	.	.
chr1:147100000-147265000	165000	chr1:147260000-147265000	1	f26520	Volume of SupraTentorialNotVent (whole brain)	.	Quantitative	mm3	38796	.	.	+	9.975	.	.	.	.	Additive	CHD1L	CHD1L,ENSG00000237188,LINC00624	.	113	405079	170	0	0	0	0	0	0	0	0	0	1.02	2.01	2.99	.	.	.	.	.	.	.	895000	1.03055e+06	1.07646e+06	.	.	.	.	.	.	.	.	.	.	.	.	.	.	.	.	.	.	.	.	.	.	.	.	.
chr1:147145000-147840000	695000	chr1:147260000-147265000	1	f27065	Area of BA6 (left hemisphere)	.	Quantitative	mm2	38796	.	.	+	11.435	.	.	.	.	Additive	CHD1L	CHD1L,ENSG00000237188,LINC00624	.	113	405079	170	0	0	0	0	0	0	0	0	0	1.02	2.01	2.99	.	.	.	.	.	.	.	4841.67	6052.13	6422.5	.	.	.	.	.	.	.	.	.	.	.	.	.	.	.	.	.	.	.	.	.	.	.	.	.
chr1:147235000-147265000	30000	chr1:147260000-147265000	1	f27492	Volume of G-front-sup (left hemisphere)	.	Quantitative	mm3	38796	.	.	+	9.729	.	.	.	.	Additive	CHD1L	CHD1L,ENSG00000237188,LINC00624	.	113	405079	170	0	0	0	0	0	0	0	0	0	1.02	2.01	2.99	.	.	.	.	.	.	.	14806.4	18227.1	19439.2	.	.	.	.	.	.	.	.	.	.	.	.	.	.	.	.	.	.	.	.	.	.	.	.	.
chr1:147260000-147840000	580000	chr1:147805000-147810000	1	f27265	Area of transversetemporal (right hemisphere)	.	Quantitative	mm2	38796	.	.	+	10.536	.	.	.	.	Additive	.	.	.	105	404977	280	0	0	0	0	0	0	0	0	0	0.98	1.96	2.92	.	.	.	.	.	.	.	271.5	326.68	364.83	.	.	.	.	.	.	.	.	.	.	.	.	.	.	.	.	.	.	.	.	.	.	.	.	.
chr1:147260000-147840000	580000	chr1:147805000-147810000	1	f26854	Area of transversetemporal (right hemisphere)	.	Quantitative	mm2	38796	.	.	+	10.176	.	.	.	.	Additive	.	.	.	105	404977	280	0	0	0	0	0	0	0	0	0	0.98	1.96	2.92	.	.	.	.	.	.	.	278.36	333.71	373.22	.	.	.	.	.	.	.	.	.	.	.	.	.	.	.	.	.	.	.	.	.	.	.	.	.
chr1:147260000-147265000	5000	chr1:147260000-147265000	1	f25834	Volume of grey matter in Subcallosal Cortex (left)	.	Quantitative	mm3	38484	.	.	+	9.739	.	.	.	.	Additive	CHD1L	CHD1L,ENSG00000237188,LINC00624	.	113	405079	170	0	0	0	0	0	0	0	0	0	1.02	2.01	2.99	.	.	.	.	.	.	.	2327.11	2929.72	3181.58	.	.	.	.	.	.	.	.	.	.	.	.	.	.	.	.	.	.	.	.	.	.	.	.	.
chr1:147260000-147265000	5000	chr1:147260000-147265000	1	f27354	Area of G-pariet-inf-Supramar (left hemisphere)	.	Quantitative	mm2	38796	.	.	+	9.597	.	.	.	.	Additive	CHD1L	CHD1L,ENSG00000237188,LINC00624	.	113	405079	170	0	0	0	0	0	0	0	0	0	1.02	2.01	2.99	.	.	.	.	.	.	.	1481.71	1913.34	2147.07	.	.	.	.	.	.	.	.	.	.	.	.	.	.	.	.	.	.	.	.	.	.	.	.	.
chr1:147260000-147265000	5000	chr1:147260000-147265000	1	f27623	Area of S-temporal-sup (right hemisphere)	.	Quantitative	mm2	38796	.	.	+	9.436	.	.	.	.	Additive	CHD1L	CHD1L,ENSG00000237188,LINC00624	.	113	405079	170	0	0	0	0	0	0	0	0	0	1.02	2.01	2.99	.	.	.	.	.	.	.	3394.88	4139.84	4445.64	.	.	.	.	.	.	.	.	.	.	.	.	.	.	.	.	.	.	.	.	.	.	.	.	.
chr1:147380000-147505000	125000	chr1:147395000-147400000	1	f26414	Education score (England)	.	Quantitative		346954	.	.	.	.	-	10.911	.	.	Dosage sensitive	LINC00624	LINC00624	.	343	404849	170	0	0	0	0	0	0	0	0	0	1.03	2.03	3.03	.	.	.	.	.	.	.	19.47	15.2	22.5	.	.	.	.	.	.	.	.	.	.	.	.	.	.	.	.	.	.	.	.	.	.	.	.	.
chr1:149085000-149090000	5000	chr1:149085000-149090000	3	f30000	White blood cell (leukocyte) count	.	Quantitative	10^9 cells/Litre	394253	.	.	-	25.487	.	.	.	.	Additive	.	NBPF9	chr1:119828171,chr1:119851809,chr1:119860071,chr1:120148129,chr1:143618729,chr1:143627244,chr1:144435041,chr1:145400308,chr1:148103509,chr1:16602821,chr1:21439789,chr1:21457445,chr1_KI270711v1_random:40261	55	67	599	106824	244414	42639	1747	8868	71	78	0	0	1.37	1.67	1.95	2.26	2.47	2.66	2.96	3.24	3.61	3.92	7.32	7.36	7.14	6.93	6.88	6.79	6.89	6.85	7.23	6.54	5835	.	.	+	0.011	-	1.281	.	.	3499	.	.	-	1.209	+	1.494	.	.
chr1:149085000-149090000	5000	chr1:149085000-149090000	3	f30140	Neutrophill count	.	Quantitative	10^9 cells/Litre	393574	.	.	-	19.374	.	.	.	.	Additive	.	NBPF9	chr1:119828171,chr1:119851809,chr1:119860071,chr1:120148129,chr1:143618729,chr1:143627244,chr1:144435041,chr1:145400308,chr1:148103509,chr1:16602821,chr1:21439789,chr1:21457445,chr1_KI270711v1_random:40261	55	67	599	106824	244414	42639	1747	8868	71	78	0	0	1.37	1.67	1.95	2.26	2.47	2.66	2.96	3.24	3.61	3.92	4.86	4.54	4.36	4.28	4.25	4.19	4.24	4.23	4.44	4.05	5815	.	.	-	0.186	-	1.489	.	.	3489	.	.	-	0.363	+	0.448	.	.
chr1:149085000-149090000	5000	chr1:149085000-149090000	3	f30120	Lymphocyte count	.	Quantitative	10^9 cells/Litre	393574	.	.	-	10.026	.	.	.	.	Additive	.	NBPF9	chr1:119828171,chr1:119851809,chr1:119860071,chr1:120148129,chr1:143618729,chr1:143627244,chr1:144435041,chr1:145400308,chr1:148103509,chr1:16602821,chr1:21439789,chr1:21457445,chr1_KI270711v1_random:40261	55	67	599	106824	244414	42639	1747	8868	71	78	0	0	1.37	1.67	1.95	2.26	2.47	2.66	2.96	3.24	3.61	3.92	1.78	2.15	2.07	1.96	1.94	1.92	1.95	1.94	2.06	1.85	5815	.	.	+	0.836	-	0.113	.	.	3489	.	.	-	1.612	+	2.37	.	.
chr1:149085000-149090000	5000	chr1:149085000-149090000	3	f30130	Monocyte count	.	Quantitative	10^9 cells/Litre	393574	.	.	-	9.499	.	.	.	.	Additive	.	NBPF9	chr1:119828171,chr1:119851809,chr1:119860071,chr1:120148129,chr1:143618729,chr1:143627244,chr1:144435041,chr1:145400308,chr1:148103509,chr1:16602821,chr1:21439789,chr1:21457445,chr1_KI270711v1_random:40261	55	67	599	106824	244414	42639	1747	8868	71	78	0	0	1.37	1.67	1.95	2.26	2.47	2.66	2.96	3.24	3.61	3.92	0.46	0.5	0.49	0.48	0.48	0.47	0.48	0.47	0.51	0.48	5815	.	.	-	0.079	-	0.391	.	.	3489	.	.	-	1.301	+	1.066	.	.
chr1:153995000-154000000	5000	chr1:153995000-154000000	2	f30200	Neutrophill percentage	.	Quantitative	percent	393579	.	.	+	23.527	-	24.756	.	.	Dosage sensitive	NUP210L	NUP210L	.	<5	13	390739	14583	26	0	0	0	0	0	0	0	0.98	1.43	1.83	2.05	2.77	.	.	.	.	.	62	61.65	61.16	61.89	60.45	.	.	.	.	.	.	.	.	.	.	.	.	.	.	.	.	.	.	.	.	.	.	.
chr1:153995000-154000000	5000	chr1:153995000-154000000	2	f30180	Lymphocyte percentage	.	Quantitative	percent	393579	.	.	-	17.24	+	17.919	.	.	Dosage sensitive	NUP210L	NUP210L	.	<5	13	390739	14583	26	0	0	0	0	0	0	0	0.98	1.43	1.83	2.05	2.77	.	.	.	.	.	27.54	29.38	28.63	28.13	29.29	.	.	.	.	.	.	.	.	.	.	.	.	.	.	.	.	.	.	.	.	.	.	.
chr1:153995000-154000000	5000	chr1:153995000-154000000	2	f30210	Eosinophill percentage	.	Quantitative	percent	393579	.	.	-	9.68	+	10.677	.	.	Dosage sensitive	NUP210L	NUP210L	.	<5	13	390739	14583	26	0	0	0	0	0	0	0	0.98	1.43	1.83	2.05	2.77	.	.	.	.	.	3.52	1.87	2.56	2.46	2.69	.	.	.	.	.	.	.	.	.	.	.	.	.	.	.	.	.	.	.	.	.	.	.
chr1:155185000-155190000	5000	chr1:155185000-155190000	10	f30670	Urea	.	Quantitative	mmol/L	387372	.	.	+	143.428	.	.	.	.	Additive	MUC1	ENSG00000273088,MUC1	chr1:155190578	15	543	6448	61299	70319	141780	73514	33612	16025	1807	0	0	1.44	1.52	1.6	1.71	1.8	1.91	2.02	2.12	2.21	2.34	5.13	5.28	5.32	5.35	5.39	5.44	5.47	5.5	5.52	5.56	5780	.	.	+	4.15	.	.	.	.	3454	.	.	+	1.908	-	1.807	.	.
chr1:155185000-155190000	5000	chr1:155185000-155190000	10	f30880	Urate	.	Quantitative	umol/L	387159	.	.	+	67.995	.	.	.	.	Additive	MUC1	ENSG00000273088,MUC1	chr1:155190578	15	543	6448	61299	70319	141780	73514	33612	16025	1807	0	0	1.44	1.52	1.6	1.71	1.8	1.91	2.02	2.12	2.21	2.34	313.94	304.93	304.93	306.03	307.84	309.63	311.83	313.03	313.5	315.64	5773	.	.	+	0.968	.	.	.	.	3449	.	.	+	1.256	-	1.068	.	.
chr1:155185000-155190000	5000	chr1:155185000-155190000	10	f30730	Gamma glutamyltransferase	.	Quantitative	U/L	387435	.	.	+	34.091	.	.	.	.	Additive	MUC1	ENSG00000273088,MUC1	chr1:155190578	15	543	6448	61299	70319	141780	73514	33612	16025	1807	0	0	1.44	1.52	1.6	1.71	1.8	1.91	2.02	2.12	2.21	2.34	31.31	35.82	36.72	36.3	37.11	37.54	38.01	38.35	38.45	37.62	5779	.	.	+	0.444	.	.	.	.	3453	.	.	+	1.633	-	1.218	.	.
chr1:155185000-155190000	5000	chr1:155185000-155190000	10	f30000	White blood cell (leukocyte) count	.	Quantitative	10^9 cells/Litre	394253	.	.	+	33.584	.	.	.	.	Additive	MUC1	ENSG00000273088,MUC1	chr1:155190578	15	543	6448	61299	70319	141780	73514	33612	16025	1807	0	0	1.44	1.52	1.6	1.71	1.8	1.91	2.02	2.12	2.21	2.34	6.38	6.68	6.75	6.83	6.86	6.89	6.92	6.93	6.96	6.99	5835	.	.	-	0.393	.	.	.	.	3499	.	.	+	1.834	-	1.48	.	.
chr1:155185000-155190000	5000	chr1:155185000-155190000	10	f30030	Haematocrit percentage	.	Quantitative	percent	394258	.	.	-	32.564	.	.	.	.	Additive	MUC1	ENSG00000273088,MUC1	chr1:155190578	15	543	6448	61299	70319	141780	73514	33612	16025	1807	0	0	1.44	1.52	1.6	1.71	1.8	1.91	2.02	2.12	2.21	2.34	39.97	41.07	41.18	41.2	41.17	41.14	41.11	41.12	41.03	41.02	5835	.	.	+	0.087	.	.	.	.	3499	.	.	-	1.208	+	1.647	.	.
chr1:155185000-155190000	5000	chr1:155185000-155190000	10	f30720	Cystatin C	.	Quantitative	mg/L	387599	.	.	+	24.068	.	.	.	.	Additive	MUC1	ENSG00000273088,MUC1	chr1:155190578	15	543	6448	61299	70319	141780	73514	33612	16025	1807	0	0	1.44	1.52	1.6	1.71	1.8	1.91	2.02	2.12	2.21	2.34	0.92	0.91	0.9	0.91	0.91	0.91	0.91	0.91	0.91	0.91	5780	.	.	+	0.828	.	.	.	.	3455	.	.	+	0.967	-	1.647	.	.
chr1:155185000-155190000	5000	chr1:155185000-155190000	10	f30020	Haemoglobin concentration	.	Quantitative	grams/decilitre	394257	.	.	-	23.74	.	.	.	.	Additive	MUC1	ENSG00000273088,MUC1	chr1:155190578	15	543	6448	61299	70319	141780	73514	33612	16025	1807	0	0	1.44	1.52	1.6	1.71	1.8	1.91	2.02	2.12	2.21	2.34	13.85	14.19	14.21	14.22	14.22	14.21	14.2	14.21	14.18	14.18	5835	.	.	-	0.006	.	.	.	.	3499	.	.	-	0.668	+	1.053	.	.
chr1:155185000-155190000	5000	chr1:155185000-155190000	10	f41270.K317	Diagnoses - ICD10	K31.7 Polyp of stomach and duodenum	Binary	.	362187	11088	351099	-	23.114	.	.	.	.	Additive	MUC1	ENSG00000273088,MUC1	chr1:155190578	15	543	6448	61299	70319	141780	73514	33612	16025	1807	0	0	1.44	1.52	1.6	1.71	1.8	1.91	2.02	2.12	2.21	2.34	2.26	0.8	1.14	1.19	1.1	0.96	0.89	0.9	0.84	0.9	.	.	.	.	.	.	.	.	.	.	.	.	.	.	.	.	.	.
chr1:155185000-155190000	5000	chr1:155185000-155190000	10	f30140	Neutrophill count	.	Quantitative	10^9 cells/Litre	393574	.	.	+	21.652	.	.	.	.	Additive	MUC1	ENSG00000273088,MUC1	chr1:155190578	15	543	6448	61299	70319	141780	73514	33612	16025	1807	0	0	1.44	1.52	1.6	1.71	1.8	1.91	2.02	2.12	2.21	2.34	3.82	4.09	4.18	4.22	4.24	4.26	4.27	4.28	4.3	4.32	5815	.	.	-	0.192	.	.	.	.	3489	.	.	+	2.097	-	1.654	.	.
chr1:155185000-155190000	5000	chr1:155185000-155190000	10	f23108	Impedance of leg (left)	.	Quantitative	ohms	398910	.	.	-	21.332	.	.	.	.	Additive	MUC1	ENSG00000273088,MUC1	chr1:155190578	15	543	6448	61299	70319	141780	73514	33612	16025	1807	0	0	1.44	1.52	1.6	1.71	1.8	1.91	2.02	2.12	2.21	2.34	228.03	250.43	250.26	248.86	248.25	247.84	247.51	247.03	246.92	244.83	6006	.	.	-	0.056	.	.	.	.	3545	.	.	-	0.464	+	0.337	.	.
chr1:155185000-155190000	5000	chr1:155185000-155190000	10	f30010	Red blood cell (erythrocyte) count	.	Quantitative	10^12 cells/Litre	394258	.	.	-	21.076	.	.	.	.	Additive	MUC1	ENSG00000273088,MUC1	chr1:155190578	15	543	6448	61299	70319	141780	73514	33612	16025	1807	0	0	1.44	1.52	1.6	1.71	1.8	1.91	2.02	2.12	2.21	2.34	4.49	4.5	4.52	4.52	4.51	4.51	4.51	4.51	4.5	4.5	5835	.	.	+	0.141	.	.	.	.	3499	.	.	-	1.466	+	1.573	.	.
chr1:155185000-155190000	5000	chr1:155185000-155190000	10	f23107	Impedance of leg (right)	.	Quantitative	ohms	398914	.	.	-	19.612	.	.	.	.	Additive	MUC1	ENSG00000273088,MUC1	chr1:155190578	15	543	6448	61299	70319	141780	73514	33612	16025	1807	0	0	1.44	1.52	1.6	1.71	1.8	1.91	2.02	2.12	2.21	2.34	225	249.02	249.3	248.11	247.56	247.07	246.73	246.35	246.16	244.27	6006	.	.	+	0.313	.	.	.	.	3545	.	.	-	0.29	+	0.178	.	.
chr1:155185000-155190000	5000	chr1:155185000-155190000	10	f30680	Calcium	.	Quantitative	mmol/L	355707	.	.	+	19.31	.	.	.	.	Additive	MUC1	ENSG00000273088,MUC1	chr1:155190578	15	543	6448	61299	70319	141780	73514	33612	16025	1807	0	0	1.44	1.52	1.6	1.71	1.8	1.91	2.02	2.12	2.21	2.34	2.38	2.38	2.38	2.38	2.38	2.38	2.38	2.38	2.38	2.38	5357	.	.	+	1.031	.	.	.	.	3149	.	.	+	0.333	-	0.209	.	.
chr1:155185000-155190000	5000	chr1:155185000-155190000	10	f30120	Lymphocyte count	.	Quantitative	10^9 cells/Litre	393574	.	.	+	18.924	.	.	.	.	Additive	MUC1	ENSG00000273088,MUC1	chr1:155190578	15	543	6448	61299	70319	141780	73514	33612	16025	1807	0	0	1.44	1.52	1.6	1.71	1.8	1.91	2.02	2.12	2.21	2.34	1.94	1.91	1.89	1.93	1.94	1.94	1.95	1.95	1.96	1.97	5815	.	.	-	0.314	.	.	.	.	3489	.	.	+	0.384	-	0.244	.	.
chr1:155185000-155190000	5000	chr1:155185000-155190000	10	f30620	Alanine aminotransferase	.	Quantitative	U/L	387487	.	.	+	16.955	.	.	.	.	Additive	MUC1	ENSG00000273088,MUC1	chr1:155190578	15	543	6448	61299	70319	141780	73514	33612	16025	1807	0	0	1.44	1.52	1.6	1.71	1.8	1.91	2.02	2.12	2.21	2.34	23.35	22.84	22.88	23.4	23.44	23.53	23.67	23.83	23.84	22.97	5781	.	.	+	1.116	.	.	.	.	3449	.	.	+	1.002	-	0.683	.	.
chr1:155185000-155190000	5000	chr1:155185000-155190000	10	f23106	Impedance of whole body	.	Quantitative	ohms	398893	.	.	-	16.235	.	.	.	.	Additive	MUC1	ENSG00000273088,MUC1	chr1:155190578	15	543	6448	61299	70319	141780	73514	33612	16025	1807	0	0	1.44	1.52	1.6	1.71	1.8	1.91	2.02	2.12	2.21	2.34	568.23	605.26	605.03	601.36	600.23	599.13	598.38	597.3	597.21	591.27	6006	.	.	-	0.269	.	.	.	.	3544	.	.	-	0.629	+	0.416	.	.
chr1:155185000-155190000	5000	chr1:155185000-155190000	10	f23113	Leg fat-free mass (right)	.	Quantitative	Kg	398894	.	.	+	13.673	.	.	.	.	Additive	MUC1	ENSG00000273088,MUC1	chr1:155190578	15	543	6448	61299	70319	141780	73514	33612	16025	1807	0	0	1.44	1.52	1.6	1.71	1.8	1.91	2.02	2.12	2.21	2.34	9.16	8.9	8.86	8.92	8.95	8.97	8.99	9.01	9	9.08	6006	.	.	-	0.745	.	.	.	.	3545	.	.	+	0.764	-	0.723	.	.
chr1:155185000-155190000	5000	chr1:155185000-155190000	10	f23114	Leg predicted mass (right)	.	Quantitative	Kg	398894	.	.	+	13.523	.	.	.	.	Additive	MUC1	ENSG00000273088,MUC1	chr1:155190578	15	543	6448	61299	70319	141780	73514	33612	16025	1807	0	0	1.44	1.52	1.6	1.71	1.8	1.91	2.02	2.12	2.21	2.34	8.65	8.42	8.38	8.44	8.47	8.49	8.51	8.53	8.52	8.59	6006	.	.	-	0.729	.	.	.	.	3545	.	.	+	0.775	-	0.731	.	.
chr1:155185000-155190000	5000	chr1:155185000-155190000	10	f23118	Leg predicted mass (left)	.	Quantitative	Kg	398871	.	.	+	13.444	.	.	.	.	Additive	MUC1	ENSG00000273088,MUC1	chr1:155190578	15	543	6448	61299	70319	141780	73514	33612	16025	1807	0	0	1.44	1.52	1.6	1.71	1.8	1.91	2.02	2.12	2.21	2.34	8.49	8.33	8.28	8.35	8.38	8.39	8.41	8.43	8.42	8.5	6003	.	.	-	0.395	.	.	.	.	3545	.	.	+	0.997	-	0.985	.	.
chr1:155185000-155190000	5000	chr1:155185000-155190000	10	f23117	Leg fat-free mass (left)	.	Quantitative	Kg	398876	.	.	+	13.383	.	.	.	.	Additive	MUC1	ENSG00000273088,MUC1	chr1:155190578	15	543	6448	61299	70319	141780	73514	33612	16025	1807	0	0	1.44	1.52	1.6	1.71	1.8	1.91	2.02	2.12	2.21	2.34	8.99	8.8	8.75	8.83	8.85	8.87	8.89	8.91	8.9	8.98	6003	.	.	-	0.391	.	.	.	.	3545	.	.	+	1.026	-	0.998	.	.
chr1:155185000-155190000	5000	chr1:155185000-155190000	10	f23472	Pyruvate	.	Quantitative	mmol/l	227796	.	.	+	12.878	.	.	.	.	Additive	MUC1	ENSG00000273088,MUC1	chr1:155190578	15	543	6448	61299	70319	141780	73514	33612	16025	1807	0	0	1.44	1.52	1.6	1.71	1.8	1.91	2.02	2.12	2.21	2.34	0.08	0.08	0.08	0.08	0.08	0.08	0.08	0.08	0.08	0.08	3038	.	.	+	0.022	.	.	.	.	1871	.	.	-	0.072	+	0.09	.	.
chr1:155185000-155190000	5000	chr1:155185000-155190000	10	f41270.K31grp	Diagnoses - ICD10	K31 Other diseases of stomach and duodenum	Binary	.	362187	16740	345447	-	12.535	.	.	.	.	Additive	MUC1	ENSG00000273088,MUC1	chr1:155190578	15	543	6448	61299	70319	141780	73514	33612	16025	1807	0	0	1.44	1.52	1.6	1.71	1.8	1.91	2.02	2.12	2.21	2.34	1.47	0.93	1.06	1.11	1.07	0.97	0.94	0.94	0.92	1.02	5424	5237	187	+	0.06	.	.	.	.	3233	3094	139	+	0.572	-	0.787	.	.
chr1:155185000-155190000	5000	chr1:155185000-155190000	10	f23101	Whole body fat-free mass	.	Quantitative	Kg	398900	.	.	+	12.292	.	.	.	.	Additive	MUC1	ENSG00000273088,MUC1	chr1:155190578	15	543	6448	61299	70319	141780	73514	33612	16025	1807	0	0	1.44	1.52	1.6	1.71	1.8	1.91	2.02	2.12	2.21	2.34	53.11	52.79	52.73	53.11	53.25	53.35	53.45	53.6	53.54	53.99	6004	.	.	-	0.348	.	.	.	.	3545	.	.	+	0.955	-	0.817	.	.
chr1:155185000-155190000	5000	chr1:155185000-155190000	10	f30130	Monocyte count	.	Quantitative	10^9 cells/Litre	393574	.	.	+	12.215	.	.	.	.	Additive	MUC1	ENSG00000273088,MUC1	chr1:155190578	15	543	6448	61299	70319	141780	73514	33612	16025	1807	0	0	1.44	1.52	1.6	1.71	1.8	1.91	2.02	2.12	2.21	2.34	0.43	0.46	0.47	0.47	0.48	0.48	0.48	0.48	0.48	0.48	5815	.	.	-	0.309	.	.	.	.	3489	.	.	-	0.078	+	0.094	.	.
chr1:155185000-155190000	5000	chr1:155185000-155190000	10	f23102	Whole body water mass	.	Quantitative	Kg	398933	.	.	+	12.153	.	.	.	.	Additive	MUC1	ENSG00000273088,MUC1	chr1:155190578	15	543	6448	61299	70319	141780	73514	33612	16025	1807	0	0	1.44	1.52	1.6	1.71	1.8	1.91	2.02	2.12	2.21	2.34	38.88	38.63	38.58	38.87	38.97	39.05	39.12	39.23	39.18	39.5	6006	.	.	-	0.39	.	.	.	.	3545	.	.	+	0.969	-	0.837	.	.
chr1:155185000-155190000	5000	chr1:155185000-155190000	10	f30650	Aspartate aminotransferase	.	Quantitative	U/L	386259	.	.	+	12.127	.	.	.	.	Additive	MUC1	ENSG00000273088,MUC1	chr1:155190578	15	543	6448	61299	70319	141780	73514	33612	16025	1807	0	0	1.44	1.52	1.6	1.71	1.8	1.91	2.02	2.12	2.21	2.34	24.56	26.03	25.97	26.13	26.2	26.2	26.3	26.39	26.4	25.95	5750	.	.	+	1.736	.	.	.	.	3441	.	.	+	0.396	-	0.237	.	.
chr1:155185000-155190000	5000	chr1:155185000-155190000	10	f23105	Basal metabolic rate	.	Quantitative	KJ	398924	.	.	+	11.749	.	.	.	.	Additive	MUC1	ENSG00000273088,MUC1	chr1:155190578	15	543	6448	61299	70319	141780	73514	33612	16025	1807	0	0	1.44	1.52	1.6	1.71	1.8	1.91	2.02	2.12	2.21	2.34	6669.57	6576.58	6552.45	6600.92	6615.59	6628.59	6641.56	6656.87	6652.29	6707.88	6006	.	.	-	0.464	.	.	.	.	3545	.	.	+	1.016	-	0.969	.	.
chr1:155185000-155190000	5000	chr1:155185000-155190000	10	f30710	C-reactive protein	.	Quantitative	mg/L	386818	.	.	+	11.189	.	.	.	.	Additive	MUC1	ENSG00000273088,MUC1	chr1:155190578	15	543	6448	61299	70319	141780	73514	33612	16025	1807	0	0	1.44	1.52	1.6	1.71	1.8	1.91	2.02	2.12	2.21	2.34	2.83	2.38	2.46	2.57	2.56	2.58	2.61	2.61	2.65	2.62	5770	.	.	+	0.917	.	.	.	.	3440	.	.	+	0.76	-	1.198	.	.
chr1:155185000-155190000	5000	chr1:155185000-155190000	10	f23129	Trunk fat-free mass	.	Quantitative	Kg	398672	.	.	+	10.611	.	.	.	.	Additive	MUC1	ENSG00000273088,MUC1	chr1:155190578	15	543	6448	61299	70319	141780	73514	33612	16025	1807	0	0	1.44	1.52	1.6	1.71	1.8	1.91	2.02	2.12	2.21	2.34	29.2	29.33	29.38	29.57	29.64	29.69	29.75	29.82	29.78	30.02	5999	.	.	-	0.25	.	.	.	.	3544	.	.	+	0.807	-	0.597	.	.
chr1:155185000-155190000	5000	chr1:155185000-155190000	10	f41270.D131	Diagnoses - ICD10	D13.1 Stomach	Binary	.	362187	1053	361134	-	10.599	.	.	.	.	Additive	MUC1	ENSG00000273088,MUC1	chr1:155190578	15	543	6448	61299	70319	141780	73514	33612	16025	1807	0	0	1.44	1.52	1.6	1.71	1.8	1.91	2.02	2.12	2.21	2.34	0	2.12	1.07	1.39	1.09	1	0.8	0.73	0.6	0.32	.	.	.	.	.	.	.	.	.	.	.	.	.	.	.	.	.	.
chr1:155185000-155190000	5000	chr1:155185000-155190000	10	f23130	Trunk predicted mass	.	Quantitative	Kg	398638	.	.	+	10.459	.	.	.	.	Additive	MUC1	ENSG00000273088,MUC1	chr1:155190578	15	543	6448	61299	70319	141780	73514	33612	16025	1807	0	0	1.44	1.52	1.6	1.71	1.8	1.91	2.02	2.12	2.21	2.34	27.98	28.12	28.17	28.36	28.42	28.47	28.52	28.59	28.56	28.79	5999	.	.	-	0.259	.	.	.	.	3543	.	.	+	0.809	-	0.6	.	.
chr1:158550000-158575000	25000	chr1:158555000-158560000	1	f30270	Mean sphered cell volume	.	Quantitative	femtolitres	387805	.	.	-	31.1	+	31.045	.	.	Additive	.	.	.	404796	561	5	0	0	0	0	0	0	0	0	0	2.01	3.01	3.97	.	.	.	.	.	.	.	83.01	80.51	79.2	.	.	.	.	.	.	.	.	.	.	.	.	.	.	.	.	.	.	.	.	.	.	.	.	.
chr1:158550000-158575000	25000	chr1:158550000-158555000	1	f30750	Glycated haemoglobin (HbA1c)	.	Quantitative	mmol/mol	387728	.	.	-	25.918	+	25.769	.	.	Additive	.	OR6Y1	.	404796	561	5	0	0	0	0	0	0	0	0	0	1.93	2.88	3.81	.	.	.	.	.	.	.	35.97	34.04	32.17	.	.	.	.	.	.	.	.	.	.	.	.	.	.	.	.	.	.	.	.	.	.	.	.	.
chr1:158550000-158575000	25000	chr1:158555000-158560000	1	f30240	Reticulocyte percentage	.	Quantitative	percent	388005	.	.	+	22.02	-	21.968	.	.	Additive	.	.	.	404796	561	5	0	0	0	0	0	0	0	0	0	2.01	3.01	3.97	.	.	.	.	.	.	.	1.34	1.57	1.64	.	.	.	.	.	.	.	.	.	.	.	.	.	.	.	.	.	.	.	.	.	.	.	.	.
chr1:158550000-158575000	25000	chr1:158555000-158560000	1	f30250	Reticulocyte count	.	Quantitative	10^12 cells/Litre	388005	.	.	+	19.354	-	19.275	.	.	Additive	.	.	.	404796	561	5	0	0	0	0	0	0	0	0	0	2.01	3.01	3.97	.	.	.	.	.	.	.	0.06	0.07	0.08	.	.	.	.	.	.	.	.	.	.	.	.	.	.	.	.	.	.	.	.	.	.	.	.	.
chr1:158550000-158575000	25000	chr1:158560000-158565000	1	f30260	Mean reticulocyte volume	.	Quantitative	femtolitres	388005	.	.	-	15.933	+	15.903	.	.	Additive	OR6P1	OR6P1	.	404787	570	5	0	0	0	0	0	0	0	0	0	2.01	3.01	3.95	.	.	.	.	.	.	.	106.01	103.39	101.98	.	.	.	.	.	.	.	.	.	.	.	.	.	.	.	.	.	.	.	.	.	.	.	.	.
chr1:158550000-158575000	25000	chr1:158555000-158560000	1	f30290	High light scatter reticulocyte percentage	.	Quantitative	percent	387805	.	.	+	13.17	-	13.231	.	.	Dosage sensitive	.	.	.	404796	561	5	0	0	0	0	0	0	0	0	0	2.01	3.01	3.97	.	.	.	.	.	.	.	0.4	0.47	0.44	.	.	.	.	.	.	.	.	.	.	.	.	.	.	.	.	.	.	.	.	.	.	.	.	.
chr1:158550000-158575000	25000	chr1:158555000-158560000	1	f30300	High light scatter reticulocyte count	.	Quantitative	10^12 cells/Litre	387804	.	.	+	11.847	-	11.88	.	.	Dosage sensitive	.	.	.	404796	561	5	0	0	0	0	0	0	0	0	0	2.01	3.01	3.97	.	.	.	.	.	.	.	0.02	0.02	0.02	.	.	.	.	.	.	.	.	.	.	.	.	.	.	.	.	.	.	.	.	.	.	.	.	.
chr1:161550000-161670000	120000	chr1:161620000-161625000	1	f30130	Monocyte count	.	Quantitative	10^9 cells/Litre	393574	.	.	-	53.667	.	.	-	7.122	Additive	FCGR3B	ENSG00000289768,FCGR3B	chr1:161518344	698	29966	329468	42203	2852	155	17	<5	0	0	0	0	0.03	0.98	1.93	2.89	3.86	4.78	5.81	6.93	.	.	0.51	0.49	0.48	0.47	0.47	0.49	0.45	0.4	.	.	5815	.	.	-	1.026	-	0.26	+	0.191	3489	.	.	-	2.497	-	0.551	-	0.364
chr1:161550000-161670000	120000	chr1:161590000-161595000	1	f30190	Monocyte percentage	.	Quantitative	percent	393579	.	.	-	36.219	.	.	-	6.066	Additive	FCGR2C	ENSG00000273112,ENSG00000289768,FCGR2C	chr1:161509807,chr1:161600000	881	37522	311311	50971	4338	303	32	<5	<5	0	0	0	0.24	1.14	2	2.92	3.84	4.76	5.67	6.96	7.93	.	7.38	7.15	7.08	6.98	7.05	7.37	6.17	5.21	6.8	.	5815	.	.	-	0.473	-	0.016	-	0.82	3489	.	.	-	0.847	-	0.105	+	0.421
chr1:161550000-161670000	120000	chr1:161625000-161630000	1	f30000	White blood cell (leukocyte) count	.	Quantitative	10^9 cells/Litre	394253	.	.	-	11.384	-	6.294	.	.	Additive	FCGR3B	ENSG00000289768,FCGR3B	chr1:161518344	694	30071	371652	2774	152	16	<5	0	0	0	0	0	0.06	0.86	1.73	3.26	4.1	4.99	5.77	.	.	.	7.06	6.94	6.88	6.8	6.67	6.92	7.69	.	.	.	5835	.	.	-	0.484	-	0.115	+	1.217	3499	.	.	-	0.832	-	0.545	.	.
chr1:161550000-161670000	120000	chr1:161550000-161555000	2	f30140	Neutrophill count	.	Quantitative	10^9 cells/Litre	393574	.	.	+	10.368	.	.	.	.	Additive	FCGR3A	ENSG00000273112,ENSG00000289768,FCGR3A	chr1:161600000	12	10	2553	2712	167862	160039	58868	10327	2595	384	0	0	0.12	0.51	1.11	1.49	2.08	2.45	2.85	3.44	3.86	4.44	4.61	4.7	4.19	4.18	4.24	4.25	4.26	4.31	4.3	4.24	5815	.	.	-	0.326	+	0.168	.	.	3489	.	.	+	0.113	+	0.464	.	.
chr1:161555000-161660000	105000	chr1:161650000-161655000	8	f30650	Aspartate aminotransferase	.	Quantitative	U/L	386259	.	.	-	24.739	.	.	.	.	Additive	.	.	chr1:161518344	67	76	350	1072	3016	6736	7811	15251	21537	296094	52904	448	0.18	0.27	0.41	0.52	0.65	0.79	0.91	1	1.1	1.21	27.27	26.42	26.4	25.94	26.67	26.25	26.38	26.3	26.37	26.48	5750	.	.	-	0.694	.	.	.	.	3441	.	.	-	0.785	.	.	.	.
chr1:161555000-161660000	105000	chr1:161590000-161595000	1	f23107	Impedance of leg (right)	.	Quantitative	ohms	398914	.	.	+	13.494	.	.	.	.	Additive	FCGR2C	ENSG00000273112,ENSG00000289768,FCGR2C	chr1:161509807,chr1:161600000	881	37522	311311	50971	4338	303	32	<5	<5	0	0	0	0.24	1.14	2	2.92	3.84	4.76	5.67	6.96	7.93	.	245.7	246.22	247.22	247.65	247.63	247.66	244	243	243	.	6006	.	.	+	0.667	+	0.102	-	0.678	3545	.	.	+	0.387	+	0.214	+	0.558
chr1:161555000-161660000	105000	chr1:161590000-161595000	1	f23108	Impedance of leg (left)	.	Quantitative	ohms	398910	.	.	+	12.744	.	.	.	.	Additive	FCGR2C	ENSG00000273112,ENSG00000289768,FCGR2C	chr1:161509807,chr1:161600000	881	37522	311311	50971	4338	303	32	<5	<5	0	0	0	0.24	1.14	2	2.92	3.84	4.76	5.67	6.96	7.93	.	246.56	246.91	247.99	248.31	248.5	247.93	244.58	244	250	.	6006	.	.	+	0.896	+	0.446	-	0.729	3545	.	.	+	0.474	+	0.005	+	0.637
chr1:161555000-161660000	105000	chr1:161650000-161655000	8	f30620	Alanine aminotransferase	.	Quantitative	U/L	387487	.	.	-	11.938	.	.	.	.	Additive	.	.	chr1:161518344	67	76	350	1072	3016	6736	7811	15251	21537	296094	52904	448	0.18	0.27	0.41	0.52	0.65	0.79	0.91	1	1.1	1.21	23.91	21.06	24.18	23.39	23.99	23.55	23.7	23.65	23.69	23.72	5781	.	.	-	0.252	.	.	.	.	3449	.	.	-	0.012	.	.	.	.
chr1:161555000-161660000	105000	chr1:161590000-161595000	1	f23106	Impedance of whole body	.	Quantitative	ohms	398893	.	.	+	10.35	.	.	.	.	Additive	FCGR2C	ENSG00000273112,ENSG00000289768,FCGR2C	chr1:161509807,chr1:161600000	881	37522	311311	50971	4338	303	32	<5	<5	0	0	0	0.24	1.14	2	2.92	3.84	4.76	5.67	6.96	7.93	.	598.32	597.52	599.52	599.78	599.47	601.65	590.72	621.33	541	.	6006	.	.	+	0.368	+	0.038	-	0.658	3544	.	.	-	0.037	+	0.104	+	0.172
chr1:161570000-161670000	100000	chr1:161615000-161620000	1	f30220	Basophill percentage	.	Quantitative	percent	393579	.	.	+	112.146	.	.	.	.	Additive	.	ENSG00000289768	chr1:161518344	715	30123	329252	42219	2888	145	17	<5	0	0	0	0	0.06	1.01	1.97	2.96	3.94	4.94	5.89	6.94	.	.	0.49	0.52	0.56	0.61	0.65	0.6	0.64	0.68	.	.	5815	.	.	+	3.213	+	1.973	+	1.128	3489	.	.	+	1.613	+	0.602	+	1.17
chr1:161570000-161670000	100000	chr1:161610000-161615000	1	f30160	Basophill count	.	Quantitative	10^9 cells/Litre	393574	.	.	+	69.1	.	.	.	.	Additive	.	ENSG00000289768	chr1:161518344	716	29992	329020	42581	2874	163	16	0	0	0	0	0	0.29	1.13	1.96	2.85	3.73	4.57	5.59	.	.	.	0.03	0.03	0.03	0.04	0.04	0.04	0.04	.	.	.	5815	.	.	+	1.595	+	0.596	+	0.787	3489	.	.	+	0.626	+	1.626	+	0.56
chr1:161575000-161665000	90000	chr1:161630000-161635000	3	f30860	Total protein	.	Quantitative	g/L	355451	.	.	+	130.885	-	10.601	.	.	Additive	FCGR3B	ENSG00000289768,FCGR3B	chr1:161518344	688	<5	10949	18995	31308	158903	141442	10533	25763	6780	0	0	0.1	0.39	0.77	1.03	1.39	1.68	1.96	2.35	2.61	2.87	71.81	69.07	71.93	72.16	72.17	72.34	72.48	72.54	72.72	72.73	5358	.	.	+	3.179	+	0.539	+	2.282	3148	.	.	+	3.199	+	0.216	+	0.634
chr1:161585000-161590000	5000	chr1:161585000-161590000	1	f30610	Alkaline phosphatase	.	Quantitative	U/L	387642	.	.	-	11.004	.	.	.	.	Additive	FCGR2C	ENSG00000273112,ENSG00000289768,FCGR2C	chr1:161600000	37456	321398	43237	3230	38	<5	<5	0	0	0	0	0	1.54	2.21	2.99	3.82	5.09	6.15	6.84	.	.	.	84.17	83.59	83.38	82.71	85.06	70.55	79.3	.	.	.	5782	.	.	-	0.04	+	0.201	.	.	3454	.	.	+	0.184	-	0.962	.	.
chr1:161600000-161640000	40000	chr1:161625000-161630000	1	f30070	Red blood cell (erythrocyte) distribution width	.	Quantitative	percent	394257	.	.	-	11.768	-	8.127	.	.	Additive	FCGR3B	ENSG00000289768,FCGR3B	chr1:161518344	694	30071	371652	2774	152	16	<5	0	0	0	0	0	0.06	0.86	1.73	3.26	4.1	4.99	5.77	.	.	.	13.52	13.5	13.47	13.44	13.33	13.29	13.94	.	.	.	5835	.	.	+	0.595	-	0.014	+	1.203	3499	.	.	-	0.486	+	0.696	.	.
chr1:161670000-161675000	5000	chr1:161670000-161675000	1	f30860	Total protein	.	Quantitative	g/L	355451	.	.	-	10.938	+	7.197	.	.	Additive	FCGR2B	ENSG00000234211,FCGR2B	chr1:161509805,chr1:161518344	131	392893	11636	646	56	0	0	0	0	0	0	0	1.3	2.15	3.27	4	4.73	.	.	.	.	.	76.13	72.4	72.14	72.23	72.73	.	.	.	.	.	5358	.	.	+	0.797	.	.	.	.	3148	.	.	-	1.167	+	0.704	.	.
chr1:174830000-174835000	5000	chr1:174830000-174835000	1	f30770	IGF-1	.	Quantitative	nmol/L	385612	.	.	-	11.838	-	11.697	.	.	Additive	RABGAP1L	RABGAP1L	.	5289	81986	318078	8	<5	0	0	0	0	0	0	0	0.85	1.35	1.85	2.82	3.65	.	.	.	.	.	21.6	21.48	21.34	20.46	14.56	.	.	.	.	.	5748	.	.	+	1.499	+	1.499	.	.	3433	.	.	-	1.624	-	1.624	.	.
chr1:174830000-174835000	5000	chr1:174830000-174835000	1	f23110	Impedance of arm (left)	.	Quantitative	ohms	398907	.	.	+	10.884	+	11.028	.	.	Dosage sensitive	RABGAP1L	RABGAP1L	.	5289	81986	318078	8	<5	0	0	0	0	0	0	0	0.85	1.35	1.85	2.82	3.65	.	.	.	.	.	330.31	330.57	331.57	366.44	359	.	.	.	.	.	6006	.	.	+	0.077	+	0.077	.	.	3545	.	.	+	0.064	+	0.064	.	.
chr1:174830000-174835000	5000	chr1:174830000-174835000	1	f23106	Impedance of whole body	.	Quantitative	ohms	398893	.	.	+	9.797	+	10.402	.	.	Dosage sensitive	RABGAP1L	RABGAP1L	.	5289	81986	318078	8	<5	0	0	0	0	0	0	0	0.85	1.35	1.85	2.82	3.65	.	.	.	.	.	598.21	598.01	599.73	653.94	646	.	.	.	.	.	6006	.	.	-	0.033	-	0.033	.	.	3544	.	.	+	0.254	+	0.254	.	.
chr1:174830000-174835000	5000	chr1:174830000-174835000	1	f23109	Impedance of arm (right)	.	Quantitative	ohms	398891	.	.	+	9.678	+	9.656	.	.	Additive	RABGAP1L	RABGAP1L	.	5289	81986	318078	8	<5	0	0	0	0	0	0	0	0.85	1.35	1.85	2.82	3.65	.	.	.	.	.	323.61	323.97	324.82	367.81	368	.	.	.	.	.	6006	.	.	+	0.338	+	0.338	.	.	3545	.	.	-	0.243	-	0.243	.	.
chr1:179290000-179295000	5000	chr1:179290000-179295000	1	f30170	Nucleated red blood cell count	.	Quantitative	10^9 cells/Litre	393402	.	.	.	.	-	11.5	.	.	Dosage sensitive	SOAT1	SOAT1	.	15	405341	6	0	0	0	0	0	0	0	0	0	1.05	2.03	3.01	.	.	.	.	.	.	.	0.01	0	0.17	.	.	.	.	.	.	.	.	.	.	.	.	.	.	.	.	.	.	.	.	.	.	.	.	.
chr1:179290000-179295000	5000	chr1:179290000-179295000	1	f30230	Nucleated red blood cell percentage	.	Quantitative	percent	393399	.	.	.	.	-	11.037	.	.	Dosage sensitive	SOAT1	SOAT1	.	15	405341	6	0	0	0	0	0	0	0	0	0	1.05	2.03	3.01	.	.	.	.	.	.	.	0.13	0.03	2.17	.	.	.	.	.	.	.	.	.	.	.	.	.	.	.	.	.	.	.	.	.	.	.	.	.
chr1:196755000-196850000	95000	chr1:196760000-196765000	2	f41270.H353	Diagnoses - ICD10	H35.3 Degeneration of macula and posterior pole	Binary	.	362187	8975	353212	+	63.672	.	.	.	.	Additive	.	ENSG00000289697	chr1:196774265,chr1:196827189	15252	69841	93114	140691	86228	123	104	<5	6	<5	0	0	0.51	1.1	1.47	1.94	2.3	2.74	3.18	3.79	4.21	4.89	0.72	0.82	0.88	0.97	1.38	1.47	4.43	0	0	0	5424	5311	113	+	0.535	-	1.042	.	.	.	.	.	.	.	.	.	.	.
chr1:196755000-196850000	95000	chr1:196760000-196765000	2	f41270.H35grp	Diagnoses - ICD10	H35 Other retinal disorders	Binary	.	362187	11511	350676	+	53.961	.	.	.	.	Additive	.	ENSG00000289697	chr1:196774265,chr1:196827189	15252	69841	93114	140691	86228	123	104	<5	6	<5	0	0	0.51	1.1	1.47	1.94	2.3	2.74	3.18	3.79	4.21	4.89	0.77	0.85	0.9	0.98	1.3	1.14	3.43	0	0	0	5424	5257	167	+	0.727	-	0.964	.	.	3233	3095	138	+	0.621	+	0.145	.	.
chr1:196755000-196840000	85000	chr1:196760000-196765000	2	f27822	Overall average retinal pigment epithelium thickness (left)	.	Quantitative	micrometres	62385	.	.	-	53.948	.	.	.	.	Additive	.	ENSG00000289697	chr1:196774265,chr1:196827189	15252	69841	93114	140691	86228	123	104	<5	6	<5	0	0	0.51	1.1	1.47	1.94	2.3	2.74	3.18	3.79	4.21	4.89	30.05	30.08	29.83	29.71	29.62	25.1	26.41	.	24.84	.	1662	.	.	-	0.962	-	0.102	.	.	725	.	.	-	1.681	+	0.779	.	.
chr1:196755000-196840000	85000	chr1:196760000-196765000	2	f27823	Overall average retinal pigment epithelium thickness (right)	.	Quantitative	micrometres	62739	.	.	-	51.976	.	.	.	.	Additive	.	ENSG00000289697	chr1:196774265,chr1:196827189	15252	69841	93114	140691	86228	123	104	<5	6	<5	0	0	0.51	1.1	1.47	1.94	2.3	2.74	3.18	3.79	4.21	4.89	30.39	29.97	29.78	29.67	29.56	24.55	25.99	.	24.67	.	1667	.	.	-	1.187	+	0.089	.	.	722	.	.	-	0.813	-	0.02	.	.
chr1:196755000-196840000	85000	chr1:196760000-196765000	2	f28522	ISOS-RPE thickness of central subfield (left)	.	Quantitative	micrometres	64371	.	.	-	49.048	.	.	.	.	Additive	.	ENSG00000289697	chr1:196774265,chr1:196827189	15252	69841	93114	140691	86228	123	104	<5	6	<5	0	0	0.51	1.1	1.47	1.94	2.3	2.74	3.18	3.79	4.21	4.89	41.59	41.1	40.82	40.5	40.03	40.26	39.8	.	36.6	.	1713	.	.	-	0.538	+	0.342	.	.	748	.	.	-	0.445	+	0.801	.	.
chr1:196755000-196840000	85000	chr1:196760000-196765000	2	f28523	ISOS-RPE thickness of central subfield (right)	.	Quantitative	micrometres	64365	.	.	-	40.257	.	.	.	.	Additive	.	ENSG00000289697	chr1:196774265,chr1:196827189	15252	69841	93114	140691	86228	123	104	<5	6	<5	0	0	0.51	1.1	1.47	1.94	2.3	2.74	3.18	3.79	4.21	4.89	41.2	41.05	40.69	40.55	40.09	41.61	41.07	.	37.24	.	1713	.	.	-	0.33	-	0.292	.	.	748	.	.	-	2.174	+	2.294	.	.
chr1:196755000-196840000	85000	chr1:196760000-196765000	2	f28524	ISOS-RPE thickness of inner subfield (left)	.	Quantitative	micrometres	63526	.	.	-	39.941	.	.	.	.	Additive	.	ENSG00000289697	chr1:196774265,chr1:196827189	15252	69841	93114	140691	86228	123	104	<5	6	<5	0	0	0.51	1.1	1.47	1.94	2.3	2.74	3.18	3.79	4.21	4.89	38.07	37.82	37.57	37.34	37.03	38.02	36.9	.	33.69	.	1687	.	.	-	0.68	+	0.595	.	.	738	.	.	-	0.5	+	0.568	.	.
chr1:196755000-196840000	85000	chr1:196760000-196765000	2	f28525	ISOS-RPE thickness of inner subfield (right)	.	Quantitative	micrometres	64018	.	.	-	31.317	.	.	.	.	Additive	.	ENSG00000289697	chr1:196774265,chr1:196827189	15252	69841	93114	140691	86228	123	104	<5	6	<5	0	0	0.51	1.1	1.47	1.94	2.3	2.74	3.18	3.79	4.21	4.89	37.59	37.44	37.15	37.06	36.77	38.76	37.58	.	35.07	.	1696	.	.	-	0.32	-	0.242	.	.	741	.	.	-	1.577	+	1.549	.	.
chr1:196755000-196840000	85000	chr1:196760000-196765000	2	f28528	Average ISOS-RPE thickness (left)	.	Quantitative	micrometres	62385	.	.	-	30.582	.	.	.	.	Additive	.	ENSG00000289697	chr1:196774265,chr1:196827189	15252	69841	93114	140691	86228	123	104	<5	6	<5	0	0	0.51	1.1	1.47	1.94	2.3	2.74	3.18	3.79	4.21	4.89	37.56	37.33	37.13	36.99	36.77	37.84	36.55	.	37.02	.	1662	.	.	-	0.639	+	0.483	.	.	725	.	.	-	0.39	+	0.155	.	.
chr1:196755000-196840000	85000	chr1:196760000-196765000	2	f27834	Retinal pigment epithelium thickness at outer inferior subfield (left)	.	Quantitative	micrometres	13487	.	.	-	26.545	.	.	.	.	Additive	.	ENSG00000289697	chr1:196774265,chr1:196827189	15252	69841	93114	140691	86228	123	104	<5	6	<5	0	0	0.51	1.1	1.47	1.94	2.3	2.74	3.18	3.79	4.21	4.89	24.69	24.22	24.05	23.86	23.69	24.19	24.41	.	27.29	.	357	.	.	-	1.273	+	0.162	.	.	123	.	.	-	0.296	+	0.711	.	.
chr1:196755000-196840000	85000	chr1:196760000-196765000	2	f27838	Retinal pigment epithelium thickness at outer superior subfield (left)	.	Quantitative	micrometres	13487	.	.	-	25.284	.	.	.	.	Additive	.	ENSG00000289697	chr1:196774265,chr1:196827189	15252	69841	93114	140691	86228	123	104	<5	6	<5	0	0	0.51	1.1	1.47	1.94	2.3	2.74	3.18	3.79	4.21	4.89	24.86	24.39	24.25	24.07	23.89	25.24	24.11	.	24.99	.	357	.	.	-	1.139	-	0.707	.	.	123	.	.	-	0.045	+	0.735	.	.
chr1:196755000-196840000	85000	chr1:196760000-196765000	2	f28526	ISOS-RPE thickness of outer subfield (left)	.	Quantitative	micrometres	62385	.	.	-	24.244	.	.	.	.	Additive	.	ENSG00000289697	chr1:196774265,chr1:196827189	15252	69841	93114	140691	86228	123	104	<5	6	<5	0	0	0.51	1.1	1.47	1.94	2.3	2.74	3.18	3.79	4.21	4.89	37.15	36.97	36.78	36.65	36.47	37.69	36.33	.	38.01	.	1662	.	.	-	0.58	+	0.378	.	.	725	.	.	-	0.248	+	0.046	.	.
chr1:196755000-196840000	85000	chr1:196760000-196765000	2	f28529	Average ISOS-RPE thickness (right)	.	Quantitative	micrometres	62739	.	.	-	23.907	.	.	.	.	Additive	.	ENSG00000289697	chr1:196774265,chr1:196827189	15252	69841	93114	140691	86228	123	104	<5	6	<5	0	0	0.51	1.1	1.47	1.94	2.3	2.74	3.18	3.79	4.21	4.89	36.97	36.8	36.64	36.56	36.32	37.97	36.52	.	37.6	.	1667	.	.	-	0.088	-	0.034	.	.	722	.	.	-	1.154	+	0.905	.	.
chr1:196755000-196840000	85000	chr1:196760000-196765000	2	f6148.5	Eye problems/disorders	Macular degeneration	Binary	.	177234	4610	172624	+	20.36	.	.	.	.	Additive	.	ENSG00000289697	chr1:196774265,chr1:196827189	15252	69841	93114	140691	86228	123	104	<5	6	<5	0	0	0.51	1.1	1.47	1.94	2.3	2.74	3.18	3.79	4.21	4.89	0.8	0.87	0.89	0.97	1.31	3.23	2.5	0	0	0	.	.	.	.	.	.	.	.	.	.	.	.	.	.	.	.	.	.
chr1:196755000-196840000	85000	chr1:196835000-196840000	1	f27839	Retinal pigment epithelium thickness at outer superior subfield (right)	.	Quantitative	micrometres	13171	.	.	-	19.118	-	15.801	.	.	Additive	.	.	chr1:196742574	16709	135013	253623	15	<5	0	0	0	0	0	0	0	0.72	1.34	1.96	3.47	4.05	.	.	.	.	.	24.89	24.45	24.14	21.97	.	.	.	.	.	.	383	.	.	-	0.433	+	0.243	.	.	142	.	.	-	0.83	+	0.83	.	.
chr1:196755000-196840000	85000	chr1:196760000-196765000	2	f28527	ISOS-RPE thickness of outer subfield (right)	.	Quantitative	micrometres	62739	.	.	-	18.945	.	.	.	.	Additive	.	ENSG00000289697	chr1:196774265,chr1:196827189	15252	69841	93114	140691	86228	123	104	<5	6	<5	0	0	0.51	1.1	1.47	1.94	2.3	2.74	3.18	3.79	4.21	4.89	36.52	36.36	36.23	36.15	35.95	37.59	36.03	.	38.36	.	1667	.	.	-	0.009	-	0.022	.	.	722	.	.	-	0.922	+	0.679	.	.
chr1:196755000-196840000	85000	chr1:196835000-196840000	1	f27835	Retinal pigment epithelium thickness at outer inferior subfield (right)	.	Quantitative	micrometres	13171	.	.	-	17.977	-	15.172	.	.	Additive	.	.	chr1:196742574	16709	135013	253623	15	<5	0	0	0	0	0	0	0	0.72	1.34	1.96	3.47	4.05	.	.	.	.	.	24.44	24.04	23.75	21.24	.	.	.	.	.	.	383	.	.	-	0.551	+	1.196	.	.	142	.	.	-	0.502	+	0.502	.	.
chr1:196755000-196840000	85000	chr1:196760000-196765000	2	f28532	INL-RPE thickness of inner subfield (left)	.	Quantitative	micrometres	63526	.	.	-	15.668	.	.	.	.	Additive	.	ENSG00000289697	chr1:196774265,chr1:196827189	15252	69841	93114	140691	86228	123	104	<5	6	<5	0	0	0.51	1.1	1.47	1.94	2.3	2.74	3.18	3.79	4.21	4.89	154.65	154.41	153.99	153.74	153.34	154.22	155.52	.	152.29	.	1687	.	.	-	0.306	+	0.806	.	.	738	.	.	-	0.64	+	1.779	.	.
chr1:196755000-196850000	95000	chr1:196760000-196765000	2	f41272.X931	Operative procedures - OPCS4	X93.1 Subfoveal choroidal neovascularisation drugs Band 1	Binary	.	360367	745	359622	+	12.917	.	.	.	.	Additive	.	ENSG00000289697	chr1:196774265,chr1:196827189	15252	69841	93114	140691	86228	123	104	<5	6	<5	0	0	0.51	1.1	1.47	1.94	2.3	2.74	3.18	3.79	4.21	4.89	0.53	0.75	0.77	0.99	1.55	4.39	0	0	0	0	.	.	.	.	.	.	.	.	.	.	.	.	.	.	.	.	.	.
chr1:196755000-196840000	85000	chr1:196820000-196825000	1	f28536	Average INL-RPE thickness (left)	.	Quantitative	micrometres	62385	.	.	-	12.338	-	10.884	.	.	Additive	CFHR1	CFHR1	chr1:196911496	16681	129787	257989	880	23	<5	0	0	0	0	0	0	0.22	1.07	1.92	2.82	3.71	4.83	.	.	.	.	141.72	141.15	140.59	141.35	140.6	140.3	.	.	.	.	1662	.	.	-	0.114	+	0.396	+	0.07	725	.	.	-	0.834	+	1.191	-	0.009
chr1:196755000-196850000	95000	chr1:196760000-196765000	2	f41272.X93grp	Operative procedures - OPCS4	X93 High cost ophthalmology drugs	Binary	.	360367	901	359466	+	12.115	.	.	.	.	Additive	.	ENSG00000289697	chr1:196774265,chr1:196827189	15252	69841	93114	140691	86228	123	104	<5	6	<5	0	0	0.51	1.1	1.47	1.94	2.3	2.74	3.18	3.79	4.21	4.89	0.44	0.86	0.76	1.01	1.46	3.63	0	0	0	0	.	.	.	.	.	.	.	.	.	.	.	.	.	.	.	.	.	.
chr1:196755000-196840000	85000	chr1:196760000-196765000	2	f28533	INL-RPE thickness of inner subfield (right)	.	Quantitative	micrometres	64018	.	.	-	11.891	.	.	.	.	Additive	.	ENSG00000289697	chr1:196774265,chr1:196827189	15252	69841	93114	140691	86228	123	104	<5	6	<5	0	0	0.51	1.1	1.47	1.94	2.3	2.74	3.18	3.79	4.21	4.89	155.01	154.81	154.31	154.28	153.99	155.89	156.58	.	152.37	.	1696	.	.	-	0.894	+	0.185	.	.	741	.	.	-	0.402	+	1.994	.	.
chr1:196755000-196840000	85000	chr1:196760000-196765000	2	f20002.1528	Non-cancer illness code, self-reported	macular degeneration	Binary	.	317613	557	317056	+	11.159	.	.	.	.	Additive	.	ENSG00000289697	chr1:196774265,chr1:196827189	15252	69841	93114	140691	86228	123	104	<5	6	<5	0	0	0.51	1.1	1.47	1.94	2.3	2.74	3.18	3.79	4.21	4.89	0.38	0.69	0.9	0.92	1.61	0	0	0	0	0	.	.	.	.	.	.	.	.	.	.	.	.	.	.	.	.	.	.
chr1:196755000-196840000	85000	chr1:196760000-196765000	2	f27831	Retinal pigment epithelium thickness at inner superior subfield (right)	.	Quantitative	micrometres	13171	.	.	-	11.102	.	.	.	.	Additive	.	ENSG00000289697	chr1:196774265,chr1:196827189	15252	69841	93114	140691	86228	123	104	<5	6	<5	0	0	0.51	1.1	1.47	1.94	2.3	2.74	3.18	3.79	4.21	4.89	24.94	24.73	24.44	24.42	24.1	22.11	20.68	.	22.79	.	383	.	.	-	0.019	-	0.181	.	.	142	.	.	+	0.157	-	0.044	.	.
chr1:196755000-196840000	85000	chr1:196790000-196795000	1	f27826	Retinal pigment epithelium thickness at inner inferior subfield (left)	.	Quantitative	micrometres	13487	.	.	-	10.282	-	7.645	-	8.198	Additive	CFHR3	CFHR3,ENSG00000289697	chr1:196911496	15728	127136	262289	200	7	<5	0	0	0	0	0	0	0.03	0.99	1.94	2.89	3.98	4.97	.	.	.	.	25.61	24.8	24.5	24.77	.	34.59	.	.	.	.	357	.	.	-	0.893	+	0.011	-	0.794	123	.	.	+	0.873	+	0.872	+	0.389
chr1:196755000-196840000	85000	chr1:196820000-196825000	1	f28534	INL-RPE thickness of outer subfield (left)	.	Quantitative	micrometres	62385	.	.	-	10.213	-	8.866	.	.	Additive	CFHR1	CFHR1	chr1:196911496	16681	129787	257989	880	23	<5	0	0	0	0	0	0	0.22	1.07	1.92	2.82	3.71	4.83	.	.	.	.	136.25	135.74	135.24	135.94	136.2	135.87	.	.	.	.	1662	.	.	-	0.056	+	0.555	+	0.186	725	.	.	-	0.753	+	0.905	-	0.062
chr1:196755000-196840000	85000	chr1:196820000-196825000	1	f28537	Average INL-RPE thickness (right)	.	Quantitative	micrometres	62739	.	.	-	9.593	-	8.015	.	.	Additive	CFHR1	CFHR1	chr1:196911496	16681	129787	257989	880	23	<5	0	0	0	0	0	0	0.22	1.07	1.92	2.82	3.71	4.83	.	.	.	.	141.88	141.36	140.98	140.35	141.18	141.19	.	.	.	.	1667	.	.	-	0.598	-	0.054	-	0.559	722	.	.	-	0.519	+	1.205	+	0.175
chr1:196845000-196850000	5000	chr1:196845000-196850000	3	f30830	SHBG	.	Quantitative	nmol/L	352478	.	.	-	9.78	+	10.02	.	.	Dosage sensitive	.	.	chr1:196742574,chr1:196774265	17	17	2965	3018	154442	125886	84814	28035	5814	354	0	0	0.06	0.37	0.7	1.02	1.35	1.64	1.91	2.2	2.5	2.82	55.73	37.7	52.93	52.44	52.22	51.77	51.8	51.59	51.48	50.24	5308	.	.	-	0.496	-	0.054	.	.	3129	.	.	+	0.166	+	0.053	.	.
chr1:196845000-196850000	5000	chr1:196845000-196850000	3	f30620	Alanine aminotransferase	.	Quantitative	U/L	387487	.	.	+	7.821	-	9.579	.	.	Dosage sensitive	.	.	chr1:196742574,chr1:196774265	17	17	2965	3018	154442	125886	84814	28035	5814	354	0	0	0.06	0.37	0.7	1.02	1.35	1.64	1.91	2.2	2.5	2.82	29.28	21.42	23.51	23.31	23.41	23.66	23.56	23.73	23.71	24.33	5781	.	.	-	0.626	-	0.353	-	0.254	3449	.	.	-	0.016	-	0.41	.	.
chr1:199140000-199145000	5000	chr1:199140000-199145000	1	f30010	Red blood cell (erythrocyte) count	.	Quantitative	10^12 cells/Litre	394258	.	.	-	16.01	-	16.173	.	.	Dosage sensitive	.	.	.	6938	91539	306882	<5	0	0	0	0	0	0	0	0	0.5	1.25	2.01	2.96	.	.	.	.	.	.	4.52	4.52	4.51	4.62	.	.	.	.	.	.	5835	.	.	+	0.12	+	0.94	.	.	3499	.	.	+	0.159	+	0.254	.	.
chr1:200815000-200820000	5000	chr1:200815000-200820000	2	f30120	Lymphocyte count	.	Quantitative	10^9 cells/Litre	393574	.	.	-	9.524	+	10.491	.	.	Dosage sensitive	CAMSAP2	CAMSAP2	.	12	390742	14553	49	6	0	0	0	0	0	0	0	1.28	1.78	2	2.38	2.83	.	.	.	.	.	1.93	1.94	1.9	2.09	2.14	.	.	.	.	.	.	.	.	.	.	.	.	.	.	.	.	.	.	.	.	.	.	.
chr1:211790000-211795000	5000	chr1:211790000-211795000	1	f30120	Lymphocyte count	.	Quantitative	10^9 cells/Litre	393574	.	.	-	25.756	-	25.858	.	.	Dosage sensitive	LPGAT1	LPGAT1,RN7SL344P	.	18060	387299	<5	0	0	0	0	0	0	0	0	0	1.73	1.97	2.98	.	.	.	.	.	.	.	2	1.94	1.86	.	.	.	.	.	.	.	.	.	.	.	.	.	.	.	.	.	.	.	.	.	.	.	.	.
chr1:211790000-211795000	5000	chr1:211790000-211795000	1	f30000	White blood cell (leukocyte) count	.	Quantitative	10^9 cells/Litre	394253	.	.	-	16.03	-	16.045	.	.	Dosage sensitive	LPGAT1	LPGAT1,RN7SL344P	.	18060	387299	<5	0	0	0	0	0	0	0	0	0	1.73	1.97	2.98	.	.	.	.	.	.	.	7	6.88	6.56	.	.	.	.	.	.	.	.	.	.	.	.	.	.	.	.	.	.	.	.	.	.	.	.	.
chr1:211790000-211795000	5000	chr1:211790000-211795000	1	f30130	Monocyte count	.	Quantitative	10^9 cells/Litre	393574	.	.	-	11.11	-	11.108	.	.	Additive	LPGAT1	LPGAT1,RN7SL344P	.	18060	387299	<5	0	0	0	0	0	0	0	0	0	1.73	1.97	2.98	.	.	.	.	.	.	.	0.49	0.48	0.46	.	.	.	.	.	.	.	.	.	.	.	.	.	.	.	.	.	.	.	.	.	.	.	.	.
chr1:211790000-211795000	5000	chr1:211790000-211795000	1	f30150	Eosinophill count	.	Quantitative	10^9 cells/Litre	393574	.	.	-	10.109	-	10.326	.	.	Dosage sensitive	LPGAT1	LPGAT1,RN7SL344P	.	18060	387299	<5	0	0	0	0	0	0	0	0	0	1.73	1.97	2.98	.	.	.	.	.	.	.	0.18	0.17	0.21	.	.	.	.	.	.	.	.	.	.	.	.	.	.	.	.	.	.	.	.	.	.	.	.	.
chr1:243055000-243060000	5000	chr1:243055000-243060000	2	f30120	Lymphocyte count	.	Quantitative	10^9 cells/Litre	393574	.	.	+	11.605	-	14.094	.	.	Dosage sensitive	LINC01347	LINC01347	chr10:38403100,chr11:102820,chr11:134563,chr16:90125721,chr16:90162988,chr17:60000,chr17:68923,chr17:72330,chr19:200376,chr19:204843,chr1:137222,chr1:222473647,chr1:223951478,chr1:227970768,chr1:466590,chr1:498072,chr1:701566,chr1:732980,chr1:736386,chr1:739802,chr20:64287633,chr3:198177842,chr4:118600192,chr4:119403071,chr5:181288660,chr5:181320888,chr6:146142,chr7:128617249,chr7:39762304,chr7:45812392,chr7:51381130,chr7:55742719,chr7:56370955,chr7:56373550,chr7:56804936,chr7:65812781,chr9:138240721,chrUn_KI270745v1:0,chrUn_KI270745v1:12766,chrUn_KI270745v1:16175	<5	79	16	399146	6058	62	0	0	0	0	0	0	1.02	1.25	1.78	2.23	2.51	3.23	.	.	.	.	1.22	1.92	1.66	1.94	2.04	1.88	.	.	.	.	5815	.	.	+	0.181	-	0.449	.	.	.	.	.	.	.	.	.	.	.
chr1:243055000-243060000	5000	chr1:243055000-243060000	2	f30000	White blood cell (leukocyte) count	.	Quantitative	10^9 cells/Litre	394253	.	.	+	7.871	-	10.692	.	.	Dosage sensitive	LINC01347	LINC01347	chr10:38403100,chr11:102820,chr11:134563,chr16:90125721,chr16:90162988,chr17:60000,chr17:68923,chr17:72330,chr19:200376,chr19:204843,chr1:137222,chr1:222473647,chr1:223951478,chr1:227970768,chr1:466590,chr1:498072,chr1:701566,chr1:732980,chr1:736386,chr1:739802,chr20:64287633,chr3:198177842,chr4:118600192,chr4:119403071,chr5:181288660,chr5:181320888,chr6:146142,chr7:128617249,chr7:39762304,chr7:45812392,chr7:51381130,chr7:55742719,chr7:56370955,chr7:56373550,chr7:56804936,chr7:65812781,chr9:138240721,chrUn_KI270745v1:0,chrUn_KI270745v1:12766,chrUn_KI270745v1:16175	<5	79	16	399146	6058	62	0	0	0	0	0	0	1.02	1.25	1.78	2.23	2.51	3.23	.	.	.	.	8.39	6.97	5.97	6.88	7.07	6.74	.	.	.	.	5835	.	.	-	0.271	-	0.037	.	.	.	.	.	.	.	.	.	.	.
chr1:248560000-248645000	85000	chr1:248635000-248640000	2	f30000	White blood cell (leukocyte) count	.	Quantitative	10^9 cells/Litre	394253	.	.	+	10.721	-	6.915	.	.	Additive	OR2T35	OR2T11,OR2T35	chr1:248420938	44	1784	375761	27527	233	7	5	<5	0	0	0	0	0.86	1.37	1.7	2.12	2.75	3.08	3.36	3.83	.	.	7.1	6.73	6.88	6.95	6.97	7.71	7.88	7.42	.	.	5835	.	.	+	1.539	.	.	.	.	3499	.	.	+	0.06	.	.	.	.
chr1:248560000-248645000	85000	chr1:248640000-248645000	2	f30140	Neutrophill count	.	Quantitative	10^9 cells/Litre	393574	.	.	+	9.726	-	6.498	.	.	Additive	.	OR2T35	chr1:248420938	26	254831	140311	9247	945	<5	0	0	0	0	0	0	0.55	1.16	1.54	1.95	2.23	2.99	.	.	.	.	4.78	4.24	4.26	4.32	4.43	5.11	.	.	.	.	5815	.	.	+	0.599	.	.	.	.	3489	.	.	+	0.799	-	0.052	.	.
chr2:31240000-31245000	5000	chr2:31240000-31245000	1	f30110	Platelet distribution width	.	Quantitative	percent	394095	.	.	+	9.293	+	9.51	.	.	Dosage sensitive	EHD3	EHD3	.	274	405084	<5	0	0	0	0	0	0	0	0	0	1	2	3.05	.	.	.	.	.	.	.	16.31	16.49	16.35	.	.	.	.	.	.	.	.	.	.	.	.	.	.	.	.	.	.	.	.	.	.	.	.	.
chr2:64315000-64320000	5000	chr2:64315000-64320000	1	f30170	Nucleated red blood cell count	.	Quantitative	10^9 cells/Litre	393402	.	.	-	10.369	-	9.262	.	.	Additive	.	.	.	23	405332	7	0	0	0	0	0	0	0	0	0	1.02	2.02	2.94	.	.	.	.	.	.	.	0.08	0	0	.	.	.	.	.	.	.	.	.	.	.	.	.	.	.	.	.	.	.	.	.	.	.	.	.
chr2:74165000-74170000	5000	chr2:74165000-74170000	1	f30100	Mean platelet (thrombocyte) volume	.	Quantitative	femtolitres	394252	.	.	+	13.294	-	12.757	.	.	Additive	MOB1A	MOB1A	.	<5	404789	572	0	0	0	0	0	0	0	0	0	1.45	2.01	2.42	.	.	.	.	.	.	.	7.8	9.31	9.66	.	.	.	.	.	.	.	.	.	.	.	.	.	.	.	.	.	.	.	.	.	.	.	.	.
chr2:86725000-89105000	2380000	chr2:88935000-88940000	1	f30070	Red blood cell (erythrocyte) distribution width	.	Quantitative	percent	394257	.	.	-	17.294	-	10.132	-	7.843	Additive	.	.	chr2:87333416,chr2:88960061,chr2:88980467,chr2:89028872,chr2:90219293	62	457	404802	41	0	0	0	0	0	0	0	0	0.48	1.33	1.98	2.98	.	.	.	.	.	.	14.36	13.75	13.47	13.09	.	.	.	.	.	.	.	.	.	.	.	.	.	.	.	.	.	.	.	.	.	.	.	.
chr2:86725000-89105000	2380000	chr2:87555000-87560000	3	f30040	Mean corpuscular volume	.	Quantitative	femtolitres	394257	.	.	+	16.055	.	.	.	.	Additive	.	CYTOR,NCAL1	chr2:111252925	5	8	1915	1562	93737	241259	47960	6437	6373	6101	5	0	0.32	0.67	1.14	1.39	1.74	2.01	2.32	2.62	2.84	3.11	93.42	92.62	91.08	91.26	91.24	91.34	91.46	91.33	91.38	91.45	5835	.	.	+	2.443	.	.	.	.	3499	.	.	-	0.086	.	.	.	.
chr2:86725000-89105000	2380000	chr2:88870000-88875000	1	f30060	Mean corpuscular haemoglobin concentration	.	Quantitative	grams/decilitre	394252	.	.	+	14.945	+	10.882	.	.	Additive	.	.	.	79	283	404962	38	0	0	0	0	0	0	0	0	0.56	1.22	1.9	2.84	.	.	.	.	.	.	34.02	34.24	34.55	34.85	.	.	.	.	.	.	.	.	.	.	.	.	.	.	.	.	.	.	.	.	.	.	.	.
chr2:86725000-87560000	835000	chr2:87070000-87075000	2	f30290	High light scatter reticulocyte percentage	.	Quantitative	percent	387805	.	.	+	14.419	+	13.037	.	.	Additive	ANAPC1P2	ANAPC1P2	chr2:86708833	25	132	48582	164440	191597	247	335	<5	<5	0	0	0	1.26	1.67	2.1	2.47	2.86	3.3	3.68	4.5	5.23	.	0.39	0.39	0.4	0.4	0.4	0.44	0.39	0.59	0.26	.	5680	.	.	+	0.866	.	.	.	.	3404	.	.	+	0.068	-	0.324	.	.
chr2:86725000-89105000	2380000	chr2:87555000-87560000	3	f30050	Mean corpuscular haemoglobin	.	Quantitative	picograms	394254	.	.	+	13.761	.	.	.	.	Additive	.	CYTOR,NCAL1	chr2:111252925	5	8	1915	1562	93737	241259	47960	6437	6373	6101	5	0	0.32	0.67	1.14	1.39	1.74	2.01	2.32	2.62	2.84	3.11	32.51	31.59	31.41	31.5	31.52	31.56	31.6	31.55	31.56	31.54	5835	.	.	+	2.246	.	.	.	.	3499	.	.	+	0.137	.	.	.	.
chr2:86725000-87560000	835000	chr2:87070000-87075000	2	f30240	Reticulocyte percentage	.	Quantitative	percent	388005	.	.	+	12.981	+	12.857	.	.	Additive	ANAPC1P2	ANAPC1P2	chr2:86708833	25	132	48582	164440	191597	247	335	<5	<5	0	0	0	1.26	1.67	2.1	2.47	2.86	3.3	3.68	4.5	5.23	.	1.29	1.4	1.34	1.34	1.35	1.4	1.32	1.81	0.94	.	5680	.	.	+	0.614	.	.	.	.	3405	.	.	-	0.003	+	0.041	.	.
chr2:86725000-87560000	835000	chr2:87070000-87075000	2	f30300	High light scatter reticulocyte count	.	Quantitative	10^12 cells/Litre	387804	.	.	+	12.387	+	11.506	.	.	Additive	ANAPC1P2	ANAPC1P2	chr2:86708833	25	132	48582	164440	191597	247	335	<5	<5	0	0	0	1.26	1.67	2.1	2.47	2.86	3.3	3.68	4.5	5.23	.	0.02	0.02	0.02	0.02	0.02	0.02	0.02	0.03	0.01	.	5680	.	.	+	0.692	.	.	.	.	3404	.	.	-	0.087	-	0.346	.	.
chr2:86725000-87560000	835000	chr2:87555000-87560000	3	f30010	Red blood cell (erythrocyte) count	.	Quantitative	10^12 cells/Litre	394258	.	.	-	11.208	.	.	.	.	Additive	.	CYTOR,NCAL1	chr2:111252925	5	8	1915	1562	93737	241259	47960	6437	6373	6101	5	0	0.32	0.67	1.14	1.39	1.74	2.01	2.32	2.62	2.84	3.11	4.57	4.5	4.53	4.5	4.52	4.51	4.5	4.5	4.51	4.5	5835	.	.	-	0.494	.	.	.	.	3499	.	.	+	0.107	.	.	.	.
chr2:86725000-87560000	835000	chr2:86725000-86730000	3	f30250	Reticulocyte count	.	Quantitative	10^12 cells/Litre	388005	.	.	-	10.819	.	.	.	.	Additive	RMND5A	RMND5A	chr2:87053643	<5	60611	117615	125207	53781	35596	11879	633	36	<5	0	0	0.47	0.85	1.07	1.49	1.73	2.07	2.33	2.56	2.92	3.26	0.06	0.06	0.06	0.06	0.06	0.06	0.06	0.06	0.06	0.08	5680	.	.	-	0.617	+	0.091	.	.	3405	.	.	+	0.28	.	.	.	.
chr2:88830000-94195000	5365000	chr2:88935000-88940000	1	f30120	Lymphocyte count	.	Quantitative	10^9 cells/Litre	393574	.	.	-	730.702	-	824.624	-	178.901	Dosage sensitive	.	.	chr2:87333416,chr2:88960061,chr2:88980467,chr2:89028872,chr2:90219293	62	457	404802	41	0	0	0	0	0	0	0	0	0.48	1.33	1.98	2.98	.	.	.	.	.	.	27.1	9.83	1.93	2.08	.	.	.	.	.	.	.	.	.	.	.	.	.	.	.	.	.	.	.	.	.	.	.	.
chr2:88830000-94195000	5365000	chr2:88935000-88940000	1	f30180	Lymphocyte percentage	.	Quantitative	percent	393579	.	.	-	665.51	-	726.282	-	176.909	Dosage sensitive	.	.	chr2:87333416,chr2:88960061,chr2:88980467,chr2:89028872,chr2:90219293	62	457	404802	41	0	0	0	0	0	0	0	0	0.48	1.33	1.98	2.98	.	.	.	.	.	.	77.75	54.25	28.58	29.94	.	.	.	.	.	.	.	.	.	.	.	.	.	.	.	.	.	.	.	.	.	.	.	.
chr2:88830000-89255000	425000	chr2:88935000-88940000	1	f41270.C911	Diagnoses - ICD10	C91.1 Chronic lymphocytic leukaemia	Binary	.	362187	848	361339	-	485.922	-	492.232	-	112.989	Dosage sensitive	.	.	chr2:87333416,chr2:88960061,chr2:88980467,chr2:89028872,chr2:90219293	62	457	404802	41	0	0	0	0	0	0	0	0	0.48	1.33	1.98	2.98	.	.	.	.	.	.	2087.93	392.17	0.7	0	.	.	.	.	.	.	.	.	.	.	.	.	.	.	.	.	.	.	.	.	.	.	.	.
chr2:88830000-94195000	5365000	chr2:88935000-88940000	1	f30200	Neutrophill percentage	.	Quantitative	percent	393579	.	.	+	472.875	+	513.963	+	125.956	Dosage sensitive	.	.	chr2:87333416,chr2:88960061,chr2:88980467,chr2:89028872,chr2:90219293	62	457	404802	41	0	0	0	0	0	0	0	0	0.48	1.33	1.98	2.98	.	.	.	.	.	.	18.57	38.68	61.22	60.11	.	.	.	.	.	.	.	.	.	.	.	.	.	.	.	.	.	.	.	.	.	.	.	.
chr2:88830000-89255000	425000	chr2:88935000-88940000	1	f41270.C91grp	Diagnoses - ICD10	C91 Lymphoid leukaemia	Binary	.	362187	1052	361135	-	472.185	-	477.627	-	108.645	Dosage sensitive	.	.	chr2:87333416,chr2:88960061,chr2:88980467,chr2:89028872,chr2:90219293	62	457	404802	41	0	0	0	0	0	0	0	0	0.48	1.33	1.98	2.98	.	.	.	.	.	.	1682.09	324.81	0.75	0	.	.	.	.	.	.	.	.	.	.	.	.	.	.	.	.	.	.	.	.	.	.	.	.
chr2:88830000-94195000	5365000	chr2:88935000-88940000	1	f30000	White blood cell (leukocyte) count	.	Quantitative	10^9 cells/Litre	394253	.	.	-	423.218	-	434.766	-	154.681	Dosage sensitive	.	.	chr2:87333416,chr2:88960061,chr2:88980467,chr2:89028872,chr2:90219293	62	457	404802	41	0	0	0	0	0	0	0	0	0.48	1.33	1.98	2.98	.	.	.	.	.	.	33.18	15.36	6.87	7.2	.	.	.	.	.	.	.	.	.	.	.	.	.	.	.	.	.	.	.	.	.	.	.	.
chr2:88830000-89255000	425000	chr2:88940000-88945000	1	f40006.C91grp	Type of cancer: ICD10	C91 Lymphoid leukaemia	Binary	.	102597	841	101756	-	351.908	-	379.683	.	.	Dosage sensitive	.	.	chr2:88960061,chr2:88980467,chr2:89036868,chr2:90156143,chr2:90219293	69	589	404627	77	0	0	0	0	0	0	0	0	0.51	1.39	1.99	3.01	.	.	.	.	.	.	388.91	167.01	0.71	6.72	.	.	.	.	.	.	.	.	.	.	.	.	.	.	.	.	.	.	.	.	.	.	.	.
chr2:88830000-89255000	425000	chr2:88940000-88945000	1	f40006.C911	Type of cancer: ICD10	C91.1 Chronic lymphocytic leukaemia	Binary	.	102597	687	101910	-	341.668	-	378.917	.	.	Dosage sensitive	.	.	chr2:88960061,chr2:88980467,chr2:89036868,chr2:90156143,chr2:90219293	69	589	404627	77	0	0	0	0	0	0	0	0	0.51	1.39	1.99	3.01	.	.	.	.	.	.	366.49	190.44	0.66	8.24	.	.	.	.	.	.	.	.	.	.	.	.	.	.	.	.	.	.	.	.	.	.	.	.
chr2:88830000-89255000	425000	chr2:88935000-88940000	1	f20001.1055	Cancer code, self-reported	chronic lymphocytic	Binary	.	366125	223	365902	-	254.339	-	276.662	-	96.724	Dosage sensitive	.	.	chr2:87333416,chr2:88960061,chr2:88980467,chr2:89028872,chr2:90219293	62	457	404802	41	0	0	0	0	0	0	0	0	0.48	1.33	1.98	2.98	.	.	.	.	.	.	2953.47	496.56	0.43	0	.	.	.	.	.	.	.	.	.	.	.	.	.	.	.	.	.	.	.	.	.	.	.	.
chr2:88830000-94195000	5365000	chr2:88935000-88940000	1	f30190	Monocyte percentage	.	Quantitative	percent	393579	.	.	+	227.034	+	217.267	+	81.826	Additive	.	.	chr2:87333416,chr2:88960061,chr2:88980467,chr2:89028872,chr2:90219293	62	457	404802	41	0	0	0	0	0	0	0	0	0.48	1.33	1.98	2.98	.	.	.	.	.	.	2.52	4.92	7.08	7.25	.	.	.	.	.	.	.	.	.	.	.	.	.	.	.	.	.	.	.	.	.	.	.	.
chr2:88830000-89255000	425000	chr2:88940000-88945000	1	f41270.Z856	Diagnoses - ICD10	Z85.6 Personal history of leukaemia	Binary	.	362187	668	361519	-	126.102	-	163.174	.	.	Dosage sensitive	.	.	chr2:88960061,chr2:88980467,chr2:89036868,chr2:90156143,chr2:90219293	69	589	404627	77	0	0	0	0	0	0	0	0	0.51	1.39	1.99	3.01	.	.	.	.	.	.	218.78	104.52	0.84	0	.	.	.	.	.	.	.	.	.	.	.	.	.	.	.	.	.	.	.	.	.	.	.	.
chr2:88830000-89255000	425000	chr2:88870000-88875000	1	f134	Number of self-reported cancers	.	Quantitative		405302	.	.	-	94.574	-	100.588	.	.	Dosage sensitive	.	.	.	79	283	404962	38	0	0	0	0	0	0	0	0	0.56	1.22	1.9	2.84	.	.	.	.	.	.	0.54	0.45	0.09	0.08	.	.	.	.	.	.	.	.	.	.	.	.	.	.	.	.	.	.	.	.	.	.	.	.
chr2:88830000-89255000	425000	chr2:88935000-88940000	1	f40001.C911	Underlying (primary) cause of death: ICD10	C91.1 Chronic lymphocytic leukaemia	Binary	.	36141	122	36019	-	78.48	-	80.367	.	.	Dosage sensitive	.	.	chr2:87333416,chr2:88960061,chr2:88980467,chr2:89028872,chr2:90219293	62	457	404802	41	0	0	0	0	0	0	0	0	0.48	1.33	1.98	2.98	.	.	.	.	.	.	1180.95	167.3	0.62	0	.	.	.	.	.	.	.	.	.	.	.	.	.	.	.	.	.	.	.	.	.	.	.	.
chr2:88830000-89255000	425000	chr2:88935000-88940000	1	f40001.C91grp	Underlying (primary) cause of death: ICD10	C91 Lymphoid leukaemia	Binary	.	36141	160	35981	-	74.785	-	76.237	.	.	Dosage sensitive	.	.	chr2:87333416,chr2:88960061,chr2:88980467,chr2:89028872,chr2:90219293	62	457	404802	41	0	0	0	0	0	0	0	0	0.48	1.33	1.98	2.98	.	.	.	.	.	.	899.52	127.43	0.71	0	.	.	.	.	.	.	.	.	.	.	.	.	.	.	.	.	.	.	.	.	.	.	.	.
chr2:88830000-89255000	425000	chr2:88935000-88940000	1	f20001.1048	Cancer code, self-reported	leukaemia	Binary	.	366087	185	365902	-	43.598	-	51.072	-	15.252	Dosage sensitive	.	.	chr2:87333416,chr2:88960061,chr2:88980467,chr2:89028872,chr2:90219293	62	457	404802	41	0	0	0	0	0	0	0	0	0.48	1.33	1.98	2.98	.	.	.	.	.	.	593.35	149.64	0.84	0	.	.	.	.	.	.	.	.	.	.	.	.	.	.	.	.	.	.	.	.	.	.	.	.
chr2:88830000-89255000	425000	chr2:88870000-88875000	1	f2453	Cancer diagnosed by doctor	.	Binary	.	404114	36456	367658	-	42.582	-	48.407	.	.	Dosage sensitive	.	.	.	79	283	404962	38	0	0	0	0	0	0	0	0	0.56	1.22	1.9	2.84	.	.	.	.	.	.	8.4	6.64	1	1.53	.	.	.	.	.	.	.	.	.	.	.	.	.	.	.	.	.	.	.	.	.	.	.	.
chr2:88830000-89255000	425000	chr2:88870000-88875000	1	f20528	Diagnosed with life-threatening illness	.	Quantitative		131111	.	.	-	26.033	-	29.699	.	.	Dosage sensitive	.	.	.	79	283	404962	38	0	0	0	0	0	0	0	0	0.56	1.22	1.9	2.84	.	.	.	.	.	.	0.76	0.71	0.18	0.2	.	.	.	.	.	.	.	.	.	.	.	.	.	.	.	.	.	.	.	.	.	.	.	.
chr2:88830000-94195000	5365000	chr2:92010000-92015000	2	f30140	Neutrophill count	.	Quantitative	10^9 cells/Litre	393574	.	.	+	17.629	-	28.429	.	.	Dosage sensitive	.	.	chr10:38600925,chr10:42172160,chr11:90098138,chr14_KI270725v1_random:24075,chr21:8652675,chr22:10629786,chr22:16866988,chr2:91786586,chr2:94209637,chr9:40585322,chr9:43236167,chr9:63008371,chr9:63386293,chr9:64712799,chr9:65197116,chr9:65739685,chrY:11444929	31	133	375852	27967	1099	224	20	35	<5	0	0	0	1.17	1.5	2.28	2.58	3.21	3.5	4.01	4.36	4.91	.	4.34	4.32	4.25	4.34	4.21	4.32	4.18	4.51	5.33	.	5815	.	.	+	2.947	.	.	.	.	3489	.	.	+	0.361	-	0.763	.	.
chr2:88830000-94195000	5365000	chr2:91640000-91645000	3	f30130	Monocyte count	.	Quantitative	10^9 cells/Litre	393574	.	.	+	12.93	-	30.052	.	.	Dosage sensitive	LSP1P4	LSP1P5	chr1:143311825,chr1:144140035,chr1:144647288,chr2:89530679,chr4:9760448	45	1700	11240	74925	219827	96245	695	564	32	89	0	0	1.62	2.06	2.36	2.7	3.03	3.23	3.67	3.88	4.17	4.39	0.51	0.47	0.48	0.48	0.47	0.48	0.49	0.49	0.48	0.43	5815	.	.	+	0.086	+	0.227	.	.	3489	.	.	+	0.123	+	0.236	.	.
chr2:88835000-91645000	2810000	chr2:91485000-91490000	2	f30150	Eosinophill count	.	Quantitative	10^9 cells/Litre	393574	.	.	.	.	-	25.837	.	.	Dosage sensitive	.	.	chr10:42172160,chr1:144071735,chr1:144859416,chr1_KI270712v1_random:7207,chr22:10685169,chr22:16903700,chr2:36925184,chr2:89319108,chr2:90290276,chr2:91810450,chr2:92034003,chr2:94264533,chr9:63440524,chr9:64764535,chr9:65250008,chr9:65763628,chr9_KI270717v1_random:14966,chrUn_KI270747v1:1377,chrY:11473243,chrY:26447010	155	69	115	329	16040	9255	328969	39287	7726	3417	0	0	2.19	2.59	2.89	3.29	3.73	4.4	5.2	5.56	5.92	6.22	0.17	0.2	0.15	0.17	0.18	0.18	0.17	0.18	0.18	0.18	5815	.	.	-	0.002	.	.	.	.	3489	.	.	-	0.134	+	0.034	.	.
chr2:88835000-91645000	2810000	chr2:88870000-88875000	1	f30210	Eosinophill percentage	.	Quantitative	percent	393579	.	.	+	90.382	+	97.226	.	.	Dosage sensitive	.	.	.	79	283	404962	38	0	0	0	0	0	0	0	0	0.56	1.22	1.9	2.84	.	.	.	.	.	.	0.87	1.34	2.56	2.2	.	.	.	.	.	.	.	.	.	.	.	.	.	.	.	.	.	.	.	.	.	.	.	.
chr2:88835000-89235000	400000	chr2:88935000-88940000	1	f41272.W365	Operative procedures - OPCS4	W36.5 Diagnostic extraction of bone marrow NEC	Binary	.	360367	6435	353932	-	75.706	-	80.507	-	25.263	Dosage sensitive	.	.	chr2:87333416,chr2:88960061,chr2:88980467,chr2:89028872,chr2:90219293	62	457	404802	41	0	0	0	0	0	0	0	0	0.48	1.33	1.98	2.98	.	.	.	.	.	.	40.44	15	0.98	1.72	.	.	.	.	.	.	.	.	.	.	.	.	.	.	.	.	.	.	.	.	.	.	.	.
chr2:88835000-89235000	400000	chr2:88935000-88940000	1	f41272.W36grp	Operative procedures - OPCS4	W36 Diagnostic puncture of bone	Binary	.	360367	6989	353378	-	74.51	-	77.802	-	25.892	Dosage sensitive	.	.	chr2:87333416,chr2:88960061,chr2:88980467,chr2:89028872,chr2:90219293	62	457	404802	41	0	0	0	0	0	0	0	0	0.48	1.33	1.98	2.98	.	.	.	.	.	.	39.84	13.79	0.98	1.58	.	.	.	.	.	.	.	.	.	.	.	.	.	.	.	.	.	.	.	.	.	.	.	.
chr2:88835000-91505000	2670000	chr2:88935000-88940000	1	f30160	Basophill count	.	Quantitative	10^9 cells/Litre	393574	.	.	-	55.91	-	52.459	-	20.858	Additive	.	.	chr2:87333416,chr2:88960061,chr2:88980467,chr2:89028872,chr2:90219293	62	457	404802	41	0	0	0	0	0	0	0	0	0.48	1.33	1.98	2.98	.	.	.	.	.	.	0.14	0.08	0.03	0.03	.	.	.	.	.	.	.	.	.	.	.	.	.	.	.	.	.	.	.	.	.	.	.	.
chr2:88835000-89215000	380000	chr2:89015000-89020000	1	f41270.Z857	Diagnoses - ICD10	Z85.7 Personal history of other malignant neoplasms of lymphoid, haematopoietic and related tissues	Binary	.	362187	2400	359787	-	44.674	-	50.004	.	.	Dosage sensitive	.	.	chr2:90082267	50	530	404728	54	0	0	0	0	0	0	0	0	0.51	1.44	2.03	3.01	.	.	.	.	.	.	48.62	17.36	0.97	0	.	.	.	.	.	.	.	.	.	.	.	.	.	.	.	.	.	.	.	.	.	.	.	.
chr2:88835000-89175000	340000	chr2:88930000-88935000	1	f30090	Platelet crit	.	Quantitative	percent	394096	.	.	+	44.03	+	45.756	+	17.252	Dosage sensitive	.	.	chr2:87333416,chr2:88980467,chr2:89028872,chr2:90219293	55	352	404909	46	0	0	0	0	0	0	0	0	0.43	1.2	1.93	2.9	.	.	.	.	.	.	0.18	0.2	0.23	0.23	.	.	.	.	.	.	.	.	.	.	.	.	.	.	.	.	.	.	.	.	.	.	.	.
chr2:88835000-89235000	400000	chr2:88935000-88940000	1	f41272.Z753	Operative procedures - OPCS4	Z75.3 Wing of ilium	Binary	.	360367	3549	356818	-	40.476	-	41.692	-	15.479	Dosage sensitive	.	.	chr2:87333416,chr2:88960061,chr2:88980467,chr2:89028872,chr2:90219293	62	457	404802	41	0	0	0	0	0	0	0	0	0.48	1.33	1.98	2.98	.	.	.	.	.	.	34.28	12.8	0.98	0	.	.	.	.	.	.	.	.	.	.	.	.	.	.	.	.	.	.	.	.	.	.	.	.
chr2:88835000-89215000	380000	chr2:88935000-88940000	1	f41272.X71grp	Operative procedures - OPCS4	X71 Procurement of drugs for chemotherapy for neoplasm in Bands 6-10	Binary	.	360367	9808	350559	-	37.307	-	39.91	-	9.693	Dosage sensitive	.	.	chr2:87333416,chr2:88960061,chr2:88980467,chr2:89028872,chr2:90219293	62	457	404802	41	0	0	0	0	0	0	0	0	0.48	1.33	1.98	2.98	.	.	.	.	.	.	12.18	7.59	0.99	0	.	.	.	.	.	.	.	.	.	.	.	.	.	.	.	.	.	.	.	.	.	.	.	.
chr2:88835000-89235000	400000	chr2:88975000-88980000	1	f41272.Z75grp	Operative procedures - OPCS4	Z75 Bone of pelvis	Binary	.	360367	5662	354705	-	37.175	-	34.289	-	12.781	Additive	.	IGKV3-7	chr2:87333379,chr2:89080950,chr2:90112648,chr2:90168414,chr2:90209879	51	386	404842	83	0	0	0	0	0	0	0	0	0.47	1.27	1.99	3	.	.	.	.	.	.	25.06	10.14	0.99	0	.	.	.	.	.	.	.	.	.	.	.	.	.	.	.	.	.	.	.	.	.	.	.	.
chr2:88835000-89215000	380000	chr2:88925000-88930000	1	f41272.X715	Operative procedures - OPCS4	X71.5 Procurement of drugs for chemotherapy for neoplasm for regimens in Band 10	Binary	.	360367	4350	356017	-	36.717	-	41.409	-	9.49	Dosage sensitive	.	.	.	63	373	404884	42	0	0	0	0	0	0	0	0	0.46	1.2	1.87	2.79	.	.	.	.	.	.	18.37	13.91	0.99	0	.	.	.	.	.	.	.	.	.	.	.	.	.	.	.	.	.	.	.	.	.	.	.	.
chr2:88835000-89215000	380000	chr2:88955000-88960000	1	f41272.X72grp	Operative procedures - OPCS4	X72 Delivery of chemotherapy for neoplasm	Binary	.	360367	17113	343254	-	36.189	-	41.084	.	.	Dosage sensitive	.	.	chr2:88960061,chr2:88980467	58	474	404612	218	0	0	0	0	0	0	0	0	0.5	1.32	1.98	2.72	.	.	.	.	.	.	9.5	6.29	0.99	1.53	.	.	.	.	.	.	.	.	.	.	.	.	.	.	.	.	.	.	.	.	.	.	.	.
chr2:88835000-89215000	380000	chr2:88885000-88890000	1	f41272.X713	Operative procedures - OPCS4	X71.3 Procurement of drugs for chemotherapy for neoplasm for regimens in Band 8	Binary	.	360367	2507	357860	-	35.123	-	32.704	.	.	Additive	.	IGKV4-1	.	77	208	405037	40	0	0	0	0	0	0	0	0	0.52	1.14	1.96	2.95	.	.	.	.	.	.	40.78	15.77	0.99	0	.	.	.	.	.	.	.	.	.	.	.	.	.	.	.	.	.	.	.	.	.	.	.	.
chr2:88835000-89175000	340000	chr2:88930000-88935000	1	f30080	Platelet count	.	Quantitative	10^9 cells/Litre	394255	.	.	+	32.568	+	34.7	+	11.087	Dosage sensitive	.	.	chr2:87333416,chr2:88980467,chr2:89028872,chr2:90219293	55	352	404909	46	0	0	0	0	0	0	0	0	0.43	1.2	1.93	2.9	.	.	.	.	.	.	198.51	216.66	252.91	247.65	.	.	.	.	.	.	.	.	.	.	.	.	.	.	.	.	.	.	.	.	.	.	.	.
chr2:88835000-89215000	380000	chr2:88935000-88940000	1	f41272.X724	Operative procedures - OPCS4	X72.4 Delivery of subsequent element of cycle of chemotherapy for neoplasm	Binary	.	360367	6106	354261	-	32.049	-	36.939	-	6.895	Dosage sensitive	.	.	chr2:87333416,chr2:88960061,chr2:88980467,chr2:89028872,chr2:90219293	62	457	404802	41	0	0	0	0	0	0	0	0	0.48	1.33	1.98	2.98	.	.	.	.	.	.	11.84	9.67	0.99	0	.	.	.	.	.	.	.	.	.	.	.	.	.	.	.	.	.	.	.	.	.	.	.	.
chr2:88835000-89150000	315000	chr2:88925000-88930000	1	f41270.Z85grp	Diagnoses - ICD10	Z85 Personal history of malignant neoplasm	Binary	.	362187	49682	312505	-	31.689	-	30.148	-	10.41	Additive	.	.	.	63	373	404884	42	0	0	0	0	0	0	0	0	0.46	1.2	1.87	2.79	.	.	.	.	.	.	7.69	4.12	1	0.61	.	.	.	.	.	.	.	.	.	.	.	.	.	.	.	.	.	.	.	.	.	.	.	.
chr2:88835000-89235000	400000	chr2:88925000-88930000	1	f41272.X961	Operative procedures - OPCS4	X96.1 Immunoglobulins Band 1	Binary	.	360367	571	359796	-	31.647	-	34.954	-	13.307	Dosage sensitive	.	.	.	63	373	404884	42	0	0	0	0	0	0	0	0	0.46	1.2	1.87	2.79	.	.	.	.	.	.	96.94	40.1	0.95	0	.	.	.	.	.	.	.	.	.	.	.	.	.	.	.	.	.	.	.	.	.	.	.	.
chr2:88835000-89235000	400000	chr2:88925000-88930000	1	f41272.X96grp	Operative procedures - OPCS4	X96 High cost immunology drugs	Binary	.	360367	640	359727	-	31.095	-	34.03	-	13.12	Dosage sensitive	.	.	.	63	373	404884	42	0	0	0	0	0	0	0	0	0.46	1.2	1.87	2.79	.	.	.	.	.	.	86.47	35.77	0.96	0	.	.	.	.	.	.	.	.	.	.	.	.	.	.	.	.	.	.	.	.	.	.	.	.
chr2:88835000-89215000	380000	chr2:88925000-88930000	1	f41270.Z511	Diagnoses - ICD10	Z51.1 Chemotherapy session for neoplasm	Binary	.	362187	12100	350087	-	30.928	-	28.364	-	14.912	Additive	.	.	.	63	373	404884	42	0	0	0	0	0	0	0	0	0.46	1.2	1.87	2.79	.	.	.	.	.	.	15.58	5.38	0.99	0.88	.	.	.	.	.	.	.	.	.	.	.	.	.	.	.	.	.	.	.	.	.	.	.	.
chr2:88835000-89215000	380000	chr2:88935000-88940000	1	f41272.X721	Operative procedures - OPCS4	X72.1 Delivery of complex chemotherapy for neoplasm including prolonged infusional treatment at first attendance	Binary	.	360367	7481	352886	-	30.177	-	33.297	-	7.272	Dosage sensitive	.	.	chr2:87333416,chr2:88960061,chr2:88980467,chr2:89028872,chr2:90219293	62	457	404802	41	0	0	0	0	0	0	0	0	0.48	1.33	1.98	2.98	.	.	.	.	.	.	10.81	7.86	0.99	0	.	.	.	.	.	.	.	.	.	.	.	.	.	.	.	.	.	.	.	.	.	.	.	.
chr2:88835000-89215000	380000	chr2:88925000-88930000	1	f41270.D70	Diagnoses - ICD10	D70 Agranulocytosis	Binary	.	362187	6068	356119	-	28.448	-	27.416	-	11.634	Additive	.	.	.	63	373	404884	42	0	0	0	0	0	0	0	0	0.46	1.2	1.87	2.79	.	.	.	.	.	.	17.86	7.76	0.99	0	.	.	.	.	.	.	.	.	.	.	.	.	.	.	.	.	.	.	.	.	.	.	.	.
chr2:88835000-89145000	310000	chr2:88935000-88940000	1	f30860	Total protein	.	Quantitative	g/L	355451	.	.	+	24.151	+	28.958	+	10.653	Dosage sensitive	.	.	chr2:87333416,chr2:88960061,chr2:88980467,chr2:89028872,chr2:90219293	62	457	404802	41	0	0	0	0	0	0	0	0	0.48	1.33	1.98	2.98	.	.	.	.	.	.	68.86	70.43	72.39	71.19	.	.	.	.	.	.	.	.	.	.	.	.	.	.	.	.	.	.	.	.	.	.	.	.
chr2:88835000-89245000	410000	chr2:89015000-89020000	1	f41270.D801	Diagnoses - ICD10	D80.1 Nonfamilial hypogammaglobulinaemia	Binary	.	362187	194	361993	-	23.624	-	33.605	.	.	Dosage sensitive	.	.	chr2:90082267	50	530	404728	54	0	0	0	0	0	0	0	0	0.51	1.44	2.03	3.01	.	.	.	.	.	.	121.69	77.59	0.88	0	.	.	.	.	.	.	.	.	.	.	.	.	.	.	.	.	.	.	.	.	.	.	.	.
chr2:88835000-89215000	380000	chr2:88975000-88980000	1	f41270.Z926	Diagnoses - ICD10	Z92.6 Personal history of chemotherapy for neoplastic disease	Binary	.	362187	11541	350646	-	22.984	-	19.392	-	7.047	Additive	.	IGKV3-7	chr2:87333379,chr2:89080950,chr2:90112648,chr2:90168414,chr2:90209879	51	386	404842	83	0	0	0	0	0	0	0	0	0.47	1.27	1.99	3	.	.	.	.	.	.	9.85	5.26	1	0	.	.	.	.	.	.	.	.	.	.	.	.	.	.	.	.	.	.	.	.	.	.	.	.
chr2:88835000-89245000	410000	chr2:89015000-89020000	1	f41270.D80grp	Diagnoses - ICD10	D80 Immunodeficiency with predominantly antibody defects	Binary	.	362187	328	361859	-	22.872	-	32.071	.	.	Dosage sensitive	.	.	chr2:90082267	50	530	404728	54	0	0	0	0	0	0	0	0	0.51	1.44	2.03	3.01	.	.	.	.	.	.	71.95	50.67	0.93	0	.	.	.	.	.	.	.	.	.	.	.	.	.	.	.	.	.	.	.	.	.	.	.	.
chr2:88835000-89215000	380000	chr2:88940000-88945000	1	f41270.C85grp	Diagnoses - ICD10	C85 Other and unspecified types of non-Hodgkin's lymphoma	Binary	.	362187	1945	360242	-	21.9	-	24.499	.	.	Dosage sensitive	.	.	chr2:88960061,chr2:88980467,chr2:89036868,chr2:90156143,chr2:90219293	69	589	404627	77	0	0	0	0	0	0	0	0	0.51	1.39	1.99	3.01	.	.	.	.	.	.	21.97	11.69	0.98	0	.	.	.	.	.	.	.	.	.	.	.	.	.	.	.	.	.	.	.	.	.	.	.	.
chr2:88835000-89110000	275000	chr2:88935000-88940000	1	f41270.C95grp	Diagnoses - ICD10	C95 Leukaemia of unspecified cell type	Binary	.	362187	130	362057	-	19.461	-	27.576	.	.	Dosage sensitive	.	.	chr2:87333416,chr2:88960061,chr2:88980467,chr2:89028872,chr2:90219293	62	457	404802	41	0	0	0	0	0	0	0	0	0.48	1.33	1.98	2.98	.	.	.	.	.	.	97.72	106.6	0.86	0	.	.	.	.	.	.	.	.	.	.	.	.	.	.	.	.	.	.	.	.	.	.	.	.
chr2:88835000-89215000	380000	chr2:89015000-89020000	1	f41270.C83grp	Diagnoses - ICD10	C83 Diffuse non-Hodgkin's lymphoma	Binary	.	362187	1713	360474	-	19.452	-	24.951	.	.	Dosage sensitive	.	.	chr2:90082267	50	530	404728	54	0	0	0	0	0	0	0	0	0.51	1.44	2.03	3.01	.	.	.	.	.	.	18.71	14.84	0.98	0	.	.	.	.	.	.	.	.	.	.	.	.	.	.	.	.	.	.	.	.	.	.	.	.
chr2:88835000-89215000	380000	chr2:88910000-88915000	1	f41272.X70grp	Operative procedures - OPCS4	X70 Procurement of drugs for chemotherapy for neoplasm in Bands 1-5	Binary	.	360367	11962	348405	-	19.298	-	15.287	-	10.812	Additive	.	.	.	46	240	405036	40	0	0	0	0	0	0	0	0	0.39	1.08	1.95	2.9	.	.	.	.	.	.	15.6	4.54	1	0	.	.	.	.	.	.	.	.	.	.	.	.	.	.	.	.	.	.	.	.	.	.	.	.
chr2:88835000-89215000	380000	chr2:88910000-88915000	1	f41272.X302	Operative procedures - OPCS4	X30.2 Injection of gamma globulin	Binary	.	360367	165	360202	-	19.189	-	21.023	-	6.99	Dosage sensitive	.	.	.	46	240	405036	40	0	0	0	0	0	0	0	0	0.39	1.08	1.95	2.9	.	.	.	.	.	.	163.73	99.23	0.92	0	.	.	.	.	.	.	.	.	.	.	.	.	.	.	.	.	.	.	.	.	.	.	.	.
chr2:88835000-89215000	380000	chr2:88910000-88915000	1	f41272.X708	Operative procedures - OPCS4	X70.8 Other specified procurement of drugs for chemotherapy for neoplasm in Bands 1-5	Binary	.	360367	2381	357986	-	19.053	-	18.287	-	8.053	Additive	.	.	.	46	240	405036	40	0	0	0	0	0	0	0	0	0.39	1.08	1.95	2.9	.	.	.	.	.	.	29.23	12.77	0.99	0	.	.	.	.	.	.	.	.	.	.	.	.	.	.	.	.	.	.	.	.	.	.	.	.
chr2:88835000-89215000	380000	chr2:89015000-89020000	1	f41270.C830	Diagnoses - ICD10	C83.0 Small cell (diffuse)	Binary	.	362187	306	361881	-	18.81	-	27.787	.	.	Dosage sensitive	.	.	chr2:90082267	50	530	404728	54	0	0	0	0	0	0	0	0	0.51	1.44	2.03	3.01	.	.	.	.	.	.	50.32	51.74	0.93	0	.	.	.	.	.	.	.	.	.	.	.	.	.	.	.	.	.	.	.	.	.	.	.	.
chr2:88835000-89215000	380000	chr2:88935000-88940000	1	f41270.Z51grp	Diagnoses - ICD10	Z51 Other medical care	Binary	.	362187	36763	325424	-	18.186	-	15.007	-	9.064	Additive	.	.	chr2:87333416,chr2:88960061,chr2:88980467,chr2:89028872,chr2:90219293	62	457	404802	41	0	0	0	0	0	0	0	0	0.48	1.33	1.98	2.98	.	.	.	.	.	.	6.97	2.68	1	0.57	.	.	.	.	.	.	.	.	.	.	.	.	.	.	.	.	.	.	.	.	.	.	.	.
chr2:88835000-89215000	380000	chr2:89015000-89020000	1	f41270.C859	Diagnoses - ICD10	C85.9 Non-Hodgkin's lymphoma, unspecified type	Binary	.	362187	1543	360644	-	17.123	-	19.498	.	.	Dosage sensitive	.	.	chr2:90082267	50	530	404728	54	0	0	0	0	0	0	0	0	0.51	1.44	2.03	3.01	.	.	.	.	.	.	26.56	12.28	0.98	0	.	.	.	.	.	.	.	.	.	.	.	.	.	.	.	.	.	.	.	.	.	.	.	.
chr2:88835000-89180000	345000	chr2:88940000-88945000	1	f41270.R161	Diagnoses - ICD10	R16.1 Splenomegaly, not elsewhere classified	Binary	.	362187	901	361286	-	16.842	-	20.473	.	.	Dosage sensitive	.	.	chr2:88960061,chr2:88980467,chr2:89036868,chr2:90156143,chr2:90219293	69	589	404627	77	0	0	0	0	0	0	0	0	0.51	1.39	1.99	3.01	.	.	.	.	.	.	25.87	16.52	0.97	0	.	.	.	.	.	.	.	.	.	.	.	.	.	.	.	.	.	.	.	.	.	.	.	.
chr2:88835000-89215000	380000	chr2:88955000-88960000	1	f41272.X722	Operative procedures - OPCS4	X72.2 Delivery of complex parenteral chemotherapy for neoplasm at first attendance	Binary	.	360367	5684	354683	-	16.424	-	20.447	.	.	Dosage sensitive	.	.	chr2:88960061,chr2:88980467	58	474	404612	218	0	0	0	0	0	0	0	0	0.5	1.32	1.98	2.72	.	.	.	.	.	.	7.49	7.14	0.99	1.63	.	.	.	.	.	.	.	.	.	.	.	.	.	.	.	.	.	.	.	.	.	.	.	.
chr2:88835000-89105000	270000	chr2:88895000-88900000	1	f41272.X363	Operative procedures - OPCS4	X36.3 Venous sampling	Binary	.	360367	575	359792	-	16.218	-	14.673	-	11.661	Additive	.	IGKV5-2	.	60	132	405129	41	0	0	0	0	0	0	0	0	0.49	1.02	2	2.99	.	.	.	.	.	.	87.6	25.86	0.98	0	.	.	.	.	.	.	.	.	.	.	.	.	.	.	.	.	.	.	.	.	.	.	.	.
chr2:88835000-89215000	380000	chr2:88910000-88915000	1	f41272.X729	Operative procedures - OPCS4	X72.9 Unspecified delivery of chemotherapy for neoplasm	Binary	.	360367	3195	357172	-	15.606	-	17.137	.	.	Dosage sensitive	.	.	.	46	240	405036	40	0	0	0	0	0	0	0	0	0.39	1.08	1.95	2.9	.	.	.	.	.	.	18.13	10.65	0.99	3.61	.	.	.	.	.	.	.	.	.	.	.	.	.	.	.	.	.	.	.	.	.	.	.	.
chr2:88835000-89100000	265000	chr2:89015000-89020000	1	f41272.X292	Operative procedures - OPCS4	X29.2 Continuous intravenous infusion of therapeutic substance NEC	Binary	.	360367	13668	346699	-	15.336	-	13.296	.	.	Additive	.	.	chr2:90082267	50	530	404728	54	0	0	0	0	0	0	0	0	0.51	1.44	2.03	3.01	.	.	.	.	.	.	7.34	3.27	1	0	.	.	.	.	.	.	.	.	.	.	.	.	.	.	.	.	.	.	.	.	.	.	.	.
chr2:88835000-89215000	380000	chr2:88910000-88915000	1	f41272.X30grp	Operative procedures - OPCS4	X30 Injection of therapeutic substance	Binary	.	360367	1559	358808	-	14.94	-	14.231	.	.	Additive	.	.	.	46	240	405036	40	0	0	0	0	0	0	0	0	0.39	1.08	1.95	2.9	.	.	.	.	.	.	23.61	12.67	0.99	0	.	.	.	.	.	.	.	.	.	.	.	.	.	.	.	.	.	.	.	.	.	.	.	.
chr2:88835000-89145000	310000	chr2:88925000-88930000	1	f41270.D72grp	Diagnoses - ICD10	D72 Other disorders of white blood cells	Binary	.	362187	1005	361182	-	14.331	-	17.45	.	.	Dosage sensitive	.	.	.	63	373	404884	42	0	0	0	0	0	0	0	0	0.46	1.2	1.87	2.79	.	.	.	.	.	.	18.92	19.43	0.98	0	.	.	.	.	.	.	.	.	.	.	.	.	.	.	.	.	.	.	.	.	.	.	.	.
chr2:88835000-89180000	345000	chr2:88940000-88945000	1	f41270.R16grp	Diagnoses - ICD10	R16 Hepatomegaly and splenomegaly, not elsewhere classified	Binary	.	362187	1453	360734	-	14.206	-	16.577	.	.	Dosage sensitive	.	.	chr2:88960061,chr2:88980467,chr2:89036868,chr2:90156143,chr2:90219293	69	589	404627	77	0	0	0	0	0	0	0	0	0.51	1.39	1.99	3.01	.	.	.	.	.	.	16.02	10.71	0.98	0	.	.	.	.	.	.	.	.	.	.	.	.	.	.	.	.	.	.	.	.	.	.	.	.
chr2:88835000-89145000	310000	chr2:88925000-88930000	1	f41270.D728	Diagnoses - ICD10	D72.8 Other specified disorders of white blood cells	Binary	.	362187	794	361393	-	13.915	-	18.12	.	.	Dosage sensitive	.	.	.	63	373	404884	42	0	0	0	0	0	0	0	0	0.46	1.2	1.87	2.79	.	.	.	.	.	.	15.69	24.6	0.98	0	.	.	.	.	.	.	.	.	.	.	.	.	.	.	.	.	.	.	.	.	.	.	.	.
chr2:88835000-89215000	380000	chr2:88940000-88945000	1	f41270.A419	Diagnoses - ICD10	A41.9 Septicaemia, unspecified	Binary	.	362187	11160	351027	-	13.908	-	10.854	.	.	Additive	.	.	chr2:88960061,chr2:88980467,chr2:89036868,chr2:90156143,chr2:90219293	69	589	404627	77	0	0	0	0	0	0	0	0	0.51	1.39	1.99	3.01	.	.	.	.	.	.	9.25	3.11	1	0.48	.	.	.	.	.	.	.	.	.	.	.	.	.	.	.	.	.	.	.	.	.	.	.	.
chr2:88835000-89215000	380000	chr2:88955000-88960000	1	f41270.A41grp	Diagnoses - ICD10	A41 Other septicaemia	Binary	.	362187	13789	348398	-	13.649	-	10.169	.	.	Additive	.	.	chr2:88960061,chr2:88980467	58	474	404612	218	0	0	0	0	0	0	0	0	0.5	1.32	1.98	2.72	.	.	.	.	.	.	8.42	3.46	1	0.79	.	.	.	.	.	.	.	.	.	.	.	.	.	.	.	.	.	.	.	.	.	.	.	.
chr2:88835000-89180000	345000	chr2:88935000-88940000	1	f41270.Z291	Diagnoses - ICD10	Z29.1 Prophylactic immunotherapy	Binary	.	362187	259	361928	-	13.43	-	14.831	-	6.134	Dosage sensitive	.	.	chr2:87333416,chr2:88960061,chr2:88980467,chr2:89028872,chr2:90219293	62	457	404802	41	0	0	0	0	0	0	0	0	0.48	1.33	1.98	2.98	.	.	.	.	.	.	74.86	29.59	0.96	0	.	.	.	.	.	.	.	.	.	.	.	.	.	.	.	.	.	.	.	.	.	.	.	.
chr2:88835000-89145000	310000	chr2:89015000-89020000	1	f41270.Z29grp	Diagnoses - ICD10	Z29 Need for other prophylactic measures	Binary	.	362187	2636	359551	-	13.017	-	12.09	.	.	Additive	.	.	chr2:90082267	50	530	404728	54	0	0	0	0	0	0	0	0	0.51	1.44	2.03	3.01	.	.	.	.	.	.	19.03	5.97	0.99	0	.	.	.	.	.	.	.	.	.	.	.	.	.	.	.	.	.	.	.	.	.	.	.	.
chr2:88835000-89100000	265000	chr2:89015000-89020000	1	f41272.X29	Operative procedures - OPCS4	X29 Continuous Infusion of therapeutic substance	Binary	.	360367	17484	342883	-	12.888	-	12.329	.	.	Additive	.	.	chr2:90082267	50	530	404728	54	0	0	0	0	0	0	0	0	0.51	1.44	2.03	3.01	.	.	.	.	.	.	6.36	2.83	1	0.89	.	.	.	.	.	.	.	.	.	.	.	.	.	.	.	.	.	.	.	.	.	.	.	.
chr2:88835000-89100000	265000	chr2:89015000-89020000	1	f41272.X29grp	Operative procedures - OPCS4	X29 Continuous Infusion of therapeutic substance	Binary	.	360367	17484	342883	-	12.888	-	12.329	.	.	Additive	.	.	chr2:90082267	50	530	404728	54	0	0	0	0	0	0	0	0	0.51	1.44	2.03	3.01	.	.	.	.	.	.	6.36	2.83	1	0.89	.	.	.	.	.	.	.	.	.	.	.	.	.	.	.	.	.	.	.	.	.	.	.	.
chr2:88835000-89215000	380000	chr2:88980000-88985000	1	f41272.X723	Operative procedures - OPCS4	X72.3 Delivery of simple parenteral chemotherapy for neoplasm at first attendance	Binary	.	360367	7492	352875	-	11.913	-	10.006	.	.	Additive	.	.	chr2:87333379,chr2:88933701,chr2:89080950,chr2:90112648,chr2:90168414,chr2:90209879	56	337	404890	79	0	0	0	0	0	0	0	0	0.49	1.17	1.88	2.81	.	.	.	.	.	.	7.01	4.56	1	0	.	.	.	.	.	.	5422	5308	114	-	0.139	+	0.216	.	.	.	.	.	.	.	.	.	.	.
chr2:88835000-89215000	380000	chr2:89015000-89020000	1	f41270.Y43grp	Diagnoses - ICD10	Y43 Primarily systemic agents	Binary	.	362187	5073	357114	-	11.823	-	12.459	.	.	Dosage sensitive	.	.	chr2:90082267	50	530	404728	54	0	0	0	0	0	0	0	0	0.51	1.44	2.03	3.01	.	.	.	.	.	.	8	4.96	0.99	0	.	.	.	.	.	.	.	.	.	.	.	.	.	.	.	.	.	.	.	.	.	.	.	.
chr2:88835000-89215000	380000	chr2:89015000-89020000	1	f41270.Y433	Diagnoses - ICD10	Y43.3 Other antineoplastic drugs	Binary	.	362187	4613	357574	-	11.791	-	12.31	.	.	Dosage sensitive	.	.	chr2:90082267	50	530	404728	54	0	0	0	0	0	0	0	0	0.51	1.44	2.03	3.01	.	.	.	.	.	.	8.81	5.11	0.99	0	.	.	.	.	.	.	.	.	.	.	.	.	.	.	.	.	.	.	.	.	.	.	.	.
chr2:88835000-89180000	345000	chr2:88835000-88840000	1	f40006.C830	Type of cancer: ICD10	C83.0 Small cell (diffuse)	Binary	.	102597	131	102466	-	11.216	-	12.872	.	.	Dosage sensitive	.	ENSG00000240040	.	66	367	404891	38	0	0	0	0	0	0	0	0	0.51	1.43	1.99	2.98	.	.	.	.	.	.	61.35	26.45	0.92	0	.	.	.	.	.	.	.	.	.	.	.	.	.	.	.	.	.	.	.	.	.	.	.	.
chr2:88835000-89235000	400000	chr2:88970000-88975000	1	f41270.C921	Diagnoses - ICD10	C92.1 Chronic myeloid leukaemia	Binary	.	362187	235	361952	-	10.62	-	9.734	-	6.189	Additive	.	.	chr2:88939911,chr2:88996618,chr2:89080950	47	293	404939	83	0	0	0	0	0	0	0	0	0.43	1.13	1.99	2.96	.	.	.	.	.	.	110.02	28.31	0.97	0	.	.	.	.	.	.	.	.	.	.	.	.	.	.	.	.	.	.	.	.	.	.	.	.
chr2:88835000-91505000	2670000	chr2:88910000-88915000	1	f30220	Basophill percentage	.	Quantitative	percent	393579	.	.	+	10.26	+	9.34	.	.	Additive	.	.	.	46	240	405036	40	0	0	0	0	0	0	0	0	0.39	1.08	1.95	2.9	.	.	.	.	.	.	0.42	0.52	0.57	0.51	.	.	.	.	.	.	.	.	.	.	.	.	.	.	.	3489	.	.	-	0.428	-	0.679	.	.
chr2:88835000-89215000	380000	chr2:88935000-88940000	1	f40006.C85grp	Type of cancer: ICD10	C85 Other and unspecified types of non-Hodgkin's lymphoma	Binary	.	102597	650	101947	-	9.184	-	12.311	.	.	Dosage sensitive	.	.	chr2:87333416,chr2:88960061,chr2:88980467,chr2:89028872,chr2:90219293	62	457	404802	41	0	0	0	0	0	0	0	0	0.48	1.33	1.98	2.98	.	.	.	.	.	.	6.27	10.12	0.97	0	.	.	.	.	.	.	.	.	.	.	.	.	.	.	.	.	.	.	.	.	.	.	.	.
chr2:88835000-88840000	5000	chr2:88835000-88840000	1	f41270.D591	Diagnoses - ICD10	D59.1 Other autoimmune haemolytic anaemias	Binary	.	362187	202	361985	-	7.782	-	9.571	.	.	Dosage sensitive	.	ENSG00000240040	.	66	367	404891	38	0	0	0	0	0	0	0	0	0.51	1.43	1.99	2.98	.	.	.	.	.	.	58.75	31.72	0.96	0	.	.	.	.	.	.	.	.	.	.	.	.	.	.	.	.	.	.	.	.	.	.	.	.
chr2:88840000-89095000	255000	chr2:89005000-89010000	1	f41272.X36grp	Operative procedures - OPCS4	X36 Blood withdrawal	Binary	.	360367	8470	351897	-	15.608	-	14.806	.	.	Additive	.	IGKV1-9	chr2:89036884,chr2:89044533,chr2:90082267,chr2:90209879	49	315	404946	52	0	0	0	0	0	0	0	0	0.51	1.28	2	2.95	.	.	.	.	.	.	8.31	5.59	1	0	.	.	.	.	.	.	.	.	.	.	.	.	.	.	.	.	.	.	.	.	.	.	.	.
chr2:88840000-89095000	255000	chr2:88940000-88945000	1	f41272.X33grp	Operative procedures - OPCS4	X33 Other blood transfusion	Binary	.	360367	8893	351474	-	14.861	-	13.452	.	.	Additive	.	.	chr2:88960061,chr2:88980467,chr2:89036868,chr2:90156143,chr2:90219293	69	589	404627	77	0	0	0	0	0	0	0	0	0.51	1.39	1.99	3.01	.	.	.	.	.	.	7.06	3.91	1	0	.	.	.	.	.	.	.	.	.	.	.	.	.	.	.	.	.	.	.	.	.	.	.	.
chr2:88840000-89095000	255000	chr2:88970000-88975000	1	f41272.X332	Operative procedures - OPCS4	X33.2 Intravenous blood transfusion of packed cells	Binary	.	360367	4012	356355	-	10.979	-	9.337	.	.	Additive	.	.	chr2:88939911,chr2:88996618,chr2:89080950	47	293	404939	83	0	0	0	0	0	0	0	0	0.43	1.13	1.99	2.96	.	.	.	.	.	.	11.1	6.54	1	0	.	.	.	.	.	.	.	.	.	.	.	.	.	.	.	.	.	.	.	.	.	.	.	.
chr2:88860000-89100000	240000	chr2:88940000-88945000	1	f41270.R21	Diagnoses - ICD10	R21 Rash and other nonspecific skin eruption	Binary	.	362187	3852	358335	-	11.983	-	7.895	.	.	Additive	.	.	chr2:88960061,chr2:88980467,chr2:89036868,chr2:90156143,chr2:90219293	69	589	404627	77	0	0	0	0	0	0	0	0	0.51	1.39	1.99	3.01	.	.	.	.	.	.	16.61	3.11	0.99	0	.	.	.	.	.	.	.	.	.	.	.	.	.	.	.	.	.	.	.	.	.	.	.	.
chr2:88860000-89085000	225000	chr2:88930000-88935000	1	f41270.R50grp	Diagnoses - ICD10	R50 Fever of unknown origin	Binary	.	362187	8439	353748	-	11.669	-	9.249	-	6.394	Additive	.	.	chr2:87333416,chr2:88980467,chr2:89028872,chr2:90219293	55	352	404909	46	0	0	0	0	0	0	0	0	0.43	1.2	1.93	2.9	.	.	.	.	.	.	9.98	3.53	1	0	.	.	.	.	.	.	.	.	.	.	.	.	.	.	.	.	.	.	.	.	.	.	.	.
chr2:88860000-89010000	150000	chr2:88870000-88875000	1	f2473	Other serious medical condition/disability diagnosed by doctor	.	Binary	.	398625	87932	310693	-	9.441	-	10.901	.	.	Dosage sensitive	.	.	.	79	283	404962	38	0	0	0	0	0	0	0	0	0.56	1.22	1.9	2.84	.	.	.	.	.	.	3.1	2.31	1	1.31	.	.	.	.	.	.	.	.	.	.	.	.	.	.	.	.	.	.	.	.	.	.	.	.
chr2:88860000-89010000	150000	chr2:88985000-88990000	1	f2188	Long-standing illness, disability or infirmity	.	Binary	.	396796	137353	259443	-	8.54	-	10.941	.	.	Dosage sensitive	.	.	chr2:88933701,chr2:90168414,chr2:90209879	63	282	404968	49	0	0	0	0	0	0	0	0	0.53	1.19	1.98	2.97	.	.	.	.	.	.	3.2	2.33	1	1.3	.	.	.	.	.	.	5859	3693	2166	-	0.18	+	0.062	.	.	.	.	.	.	.	.	.	.	.
chr2:88870000-89095000	225000	chr2:89080000-89085000	1	f41270.J18grp	Diagnoses - ICD10	J18 Pneumonia, organism unspecified	Binary	.	362187	24414	337773	-	11.855	-	9.582	.	.	Additive	.	.	chr2:88972806,chr2:90082267	35	240	404990	95	<5	0	0	0	0	0	0	0	0.59	1.29	2.04	2.91	3.89	.	.	.	.	.	6.34	3.82	1	0.53	0	.	.	.	.	.	5424	5127	297	+	0.108	+	0.24	.	.	3233	3024	209	-	0.281	+	0.649	.	.
chr2:88870000-89095000	225000	chr2:89080000-89085000	1	f41270.J181	Diagnoses - ICD10	J18.1 Lobar pneumonia, unspecified	Binary	.	362187	16063	346124	-	11.586	-	8.689	.	.	Additive	.	.	chr2:88972806,chr2:90082267	35	240	404990	95	<5	0	0	0	0	0	0	0	0.59	1.29	2.04	2.91	3.89	.	.	.	.	.	7.46	4.17	1	0.27	0	.	.	.	.	.	5424	5235	189	+	0.341	+	0.549	.	.	3233	3100	133	-	0.208	+	0.447	.	.
chr2:88870000-89100000	230000	chr2:88870000-88875000	1	f40009	Reported occurrences of cancer	.	Quantitative		102521	.	.	-	9.181	-	14.318	.	.	Dosage sensitive	.	.	.	79	283	404962	38	0	0	0	0	0	0	0	0	0.56	1.22	1.9	2.84	.	.	.	.	.	.	1.54	1.74	1.36	1.82	.	.	.	.	.	.	.	.	.	.	.	.	.	.	.	.	.	.	.	.	.	.	.	.
chr2:88870000-88925000	55000	chr2:88920000-88925000	1	f6145.1	Illness, injury, bereavement, stress in last 2 years	Serious illness, injury or assault to yourself	Binary	.	403162	41968	361194	-	8.46	-	10.314	.	.	Dosage sensitive	.	.	.	63	213	405040	46	0	0	0	0	0	0	0	0	0.49	1.12	1.96	2.97	.	.	.	.	.	.	4	2.45	1	1.81	.	.	.	.	.	.	.	.	.	.	.	.	.	.	.	3430	2991	439	+	0.784	-	0.743	.	.
chr2:88870000-88925000	55000	chr2:88870000-88875000	1	f41270.J47	Diagnoses - ICD10	J47 Bronchiectasis	Binary	.	362187	5352	356835	-	7.81	-	9.829	.	.	Dosage sensitive	.	.	.	79	283	404962	38	0	0	0	0	0	0	0	0	0.56	1.22	1.9	2.84	.	.	.	.	.	.	5.88	6.01	1	2.22	.	.	.	.	.	.	.	.	.	.	.	.	.	.	.	.	.	.	.	.	.	.	.	.
chr2:88880000-89020000	140000	chr2:88985000-88990000	1	f41272.X73grp	Operative procedures - OPCS4	X73 Delivery of oral chemotherapy for neoplasm	Binary	.	360367	1421	358946	-	11.134	-	11.314	.	.	Dosage sensitive	.	.	chr2:88933701,chr2:90168414,chr2:90209879	63	282	404968	49	0	0	0	0	0	0	0	0	0.53	1.19	1.98	2.97	.	.	.	.	.	.	18.04	11.93	0.99	0	.	.	.	.	.	.	.	.	.	.	.	.	.	.	.	.	.	.	.	.	.	.	.	.
chr2:88880000-89020000	140000	chr2:88955000-88960000	1	f41272.X731	Operative procedures - OPCS4	X73.1 Delivery of exclusively oral chemotherapy for neoplasm	Binary	.	360367	1313	359054	-	10.952	-	10.142	.	.	Additive	.	.	chr2:88960061,chr2:88980467	58	474	404612	218	0	0	0	0	0	0	0	0	0.5	1.32	1.98	2.72	.	.	.	.	.	.	15.48	10.13	0.99	0	.	.	.	.	.	.	.	.	.	.	.	.	.	.	.	.	.	.	.	.	.	.	.	.
chr2:88910000-88985000	75000	chr2:88910000-88915000	1	f41272.E492	Operative procedures - OPCS4	E49.2 Diagnostic fibreoptic endoscopic examination of lower respiratory tract and lavage of lesion of lower respiratory tract	Binary	.	360367	3091	357276	-	9.898	-	9.483	-	7.059	Additive	.	.	.	46	240	405036	40	0	0	0	0	0	0	0	0	0.39	1.08	1.95	2.9	.	.	.	.	.	.	22.48	5.81	0.99	3.73	.	.	.	.	.	.	.	.	.	.	.	.	.	.	.	.	.	.	.	.	.	.	.	.
chr2:88920000-89085000	165000	chr2:88930000-88935000	1	f41270.R508	Diagnoses - ICD10	R50.8 Other specified fever	Binary	.	362187	533	361654	-	10.909	-	10.083	-	6.502	Additive	.	.	chr2:87333416,chr2:88980467,chr2:89028872,chr2:90219293	55	352	404909	46	0	0	0	0	0	0	0	0	0.43	1.2	1.93	2.9	.	.	.	.	.	.	56.54	14.48	0.98	0	.	.	.	.	.	.	.	.	.	.	.	.	.	.	.	.	.	.	.	.	.	.	.	.
chr2:88920000-89085000	165000	chr2:88920000-88925000	1	f41270.R59grp	Diagnoses - ICD10	R59 Enlarged lymph nodes	Binary	.	362187	5043	357144	-	7.806	-	10.168	.	.	Dosage sensitive	.	.	.	63	213	405040	46	0	0	0	0	0	0	0	0	0.49	1.12	1.96	2.97	.	.	.	.	.	.	7.87	6.06	1	3.93	.	.	.	.	.	.	.	.	.	.	.	.	.	.	.	.	.	.	.	.	.	.	.	.
chr2:88925000-89020000	95000	chr2:88955000-88960000	1	f41272.W363	Operative procedures - OPCS4	W36.3 Diagnostic drilling of bone	Binary	.	360367	453	359914	-	8.997	-	11.653	.	.	Dosage sensitive	.	.	chr2:88960061,chr2:88980467	58	474	404612	218	0	0	0	0	0	0	0	0	0.5	1.32	1.98	2.72	.	.	.	.	.	.	29.43	20	0.97	4.05	.	.	.	.	.	.	.	.	.	.	.	.	.	.	.	.	.	.	.	.	.	.	.	.
chr2:88935000-88940000	5000	chr2:88935000-88940000	1	f41270.C857	Diagnoses - ICD10	C85.7 Other specified types of non-Hodgkin's lymphoma	Binary	.	362187	127	362060	-	8.194	-	10.624	.	.	Dosage sensitive	.	.	chr2:87333416,chr2:88960061,chr2:88980467,chr2:89028872,chr2:90219293	62	457	404802	41	0	0	0	0	0	0	0	0	0.48	1.33	1.98	2.98	.	.	.	.	.	.	49.15	46.74	0.94	0	.	.	.	.	.	.	.	.	.	.	.	.	.	.	.	.	.	.	.	.	.	.	.	.
chr2:88935000-88940000	5000	chr2:88935000-88940000	1	f40006.C50grp	Type of cancer: ICD10	C50 Malignant neoplasm of breast	Binary	.	102597	15137	87460	+	6.71	+	9.408	.	.	Dosage sensitive	.	.	chr2:87333416,chr2:88960061,chr2:88980467,chr2:89028872,chr2:90219293	62	457	404802	41	0	0	0	0	0	0	0	0	0.48	1.33	1.98	2.98	.	.	.	.	.	.	0.11	0.18	1	0	.	.	.	.	.	.	.	.	.	.	.	.	.	.	.	.	.	.	.	.	.	.	.	.
chr2:89005000-89010000	5000	chr2:89005000-89010000	1	f41270.D69grp	Diagnoses - ICD10	D69 Purpura and other haemorrhagic conditions	Binary	.	362187	4343	357844	-	8.339	-	9.825	.	.	Dosage sensitive	.	IGKV1-9	chr2:89036884,chr2:89044533,chr2:90082267,chr2:90209879	49	315	404946	52	0	0	0	0	0	0	0	0	0.51	1.28	2	2.95	.	.	.	.	.	.	3.58	7.3	1	0	.	.	.	.	.	.	.	.	.	.	.	.	.	.	.	.	.	.	.	.	.	.	.	.
chr2:90375000-90380000	5000	chr2:90375000-90380000	1	f30870	Triglycerides	.	Quantitative	mmol/L	387324	.	.	.	.	-	9.577	.	.	Dosage sensitive	.	.	chr10:38951163,chr14_KI270725v1_random:117214,chr15:19908522,chr16:32126431,chr16:32788364,chr16:33069665,chr16:33715001,chr16:33779589,chr16:34059942,chr16:34813372,chr16:36090166,chr16_KI270728v1_random:1050616,chr16_KI270728v1_random:1327576,chr16_KI270728v1_random:1563154,chr17:21783458,chr17:21825839,chr17:26716619,chr17:26971602,chr18:15165188,chr1:143293687,chr1:143509598,chr1:144336028,chr1:144618088,chr1_KI270709v1_random:11308,chr21:8559453,chr22:10536366,chr22_KI270735v1_random:0,chr22_KI270738v1_random:6257,chr2:132010341,chr7:53149939,chr7:57854669,chr7:58065462,chr7:61001772,chr7:62358864,chr7:62389602,chr7:62408836,chr7:65490795,chrUn_KI270749v1:37318	57	13	9946	367859	20861	6333	184	92	14	<5	0	0	1.52	2.11	3.09	4.54	5.13	5.97	6.82	7.63	9	10.56	1.98	1.58	1.75	1.75	1.82	1.75	1.79	1.72	1.88	1.38	5780	.	.	+	0.49	.	.	.	.	3449	.	.	-	0.968	+	0.216	.	.
chr2:94220000-94225000	5000	chr2:94220000-94225000	1	f30000	White blood cell (leukocyte) count	.	Quantitative	10^9 cells/Litre	394253	.	.	-	10.222	-	9.777	.	.	Additive	.	.	chr10:38734506,chr10:42172160,chr14_KI270725v1_random:22588,chr15:20126650,chr15:20299172,chr15:21133186,chr16:32321739,chr16:33528027,chr16_KI270728v1_random:1709465,chr16_KI270728v1_random:173059,chr16_KI270728v1_random:1828312,chr17:21580151,chr17:22287020,chr1:143313607,chr1:144127341,chr1:144140164,chr1:144810778,chr1_KI270712v1_random:79979,chr21:8651175,chr22:10628208,chr22:16524781,chr22:22269339,chr2:87346317,chr2:87364313,chr2:90242661,chr2:91548688,chr2:91978854,chr9:40561977,chr9:40600325,chr9:63008371,chr9:63362186,chr9:64695148,chr9:65183071,chr9:65743101,chrUn_KI270749v1:129899,chrY:11434029	5	9777	394583	838	38	118	<5	0	0	0	0	0	2.49	3.4	3.97	4.81	5.33	5.97	7.67	.	.	.	7.14	7.12	6.88	6.89	6.53	6.73	6.2	.	.	.	5835	.	.	+	0.52	.	.	.	.	3499	.	.	-	0.411	-	0.35	.	.
chr2:96060000-97620000	1560000	chr2:97615000-97620000	2	f30240	Reticulocyte percentage	.	Quantitative	percent	388005	.	.	-	9.872	.	.	.	.	Additive	.	ENSG00000286036	chr2:95745586,chr2:96043932	<5	181943	190183	32214	641	364	14	<5	<5	0	0	0	0.33	0.76	1.34	1.96	2.38	2.88	3.25	4	4.37	.	0.62	1.35	1.34	1.33	1.38	1.33	1.19	0.96	2.83	.	5680	.	.	-	0.142	-	0.079	.	.	3405	.	.	+	0.071	+	0.071	.	.
chr2:108690000-108695000	5000	chr2:108690000-108695000	3	f30080	Platelet count	.	Quantitative	10^9 cells/Litre	394255	.	.	-	15.73	.	.	.	.	Additive	.	.	chr2:109790457,chr2:110577289	12	29	111406	229609	63902	350	30	24	0	0	0	0	0.73	0.97	1.5	1.71	1.9	2.11	2.47	2.74	.	.	255.5	267.28	253.86	252.69	251.78	250.86	255.1	257.43	.	.	.	.	.	.	.	.	.	.	.	3499	.	.	-	0.066	-	0.066	.	.
chr2:111890000-111980000	90000	chr2:111970000-111975000	1	f5133	6mm strong meridian (right)	.	Quantitative	diopters	84314	.	.	+	9.8	.	.	.	.	Additive	MERTK	MERTK	.	124	405130	105	<5	<5	0	0	0	0	0	0	0	0.95	1.91	2.86	3.85	5.65	.	.	.	.	.	42.44	43.41	44.96	46.77	.	.	.	.	.	.	.	.	.	.	.	.	.	.	.	.	.	.	.	.	.	.	.	.
chr2:113535000-113540000	5000	chr2:113535000-113540000	2	f30100	Mean platelet (thrombocyte) volume	.	Quantitative	femtolitres	394252	.	.	+	17.007	+	9.898	.	.	Additive	PGM5P3-AS1,PGM5P4,PGM5P4-AS1	PGM5P4-AS1	chr9:10411,chr9:41051249,chr9:68326920	<5	115968	278278	10856	212	44	0	0	0	0	0	0	1.41	2.23	2.58	2.98	3.36	3.76	.	.	.	.	8.15	9.29	9.32	9.35	9.34	9.47	.	.	.	.	5835	.	.	-	0.826	+	0.826	.	.	3499	.	.	+	0.166	-	0.214	.	.
chr2:128425000-128480000	55000	chr2:128475000-128480000	1	f30170	Nucleated red blood cell count	.	Quantitative	10^9 cells/Litre	393402	.	.	.	.	-	9.86	.	.	Dosage sensitive	.	.	.	6	405342	14	0	0	0	0	0	0	0	0	0	0.99	2.01	3	.	.	.	.	.	.	.	0.07	0	0.01	.	.	.	.	.	.	.	.	.	.	.	.	.	.	.	.	.	.	.	.	.	.	.	.	.
chr2:129015000-129285000	270000	chr2:129110000-129115000	1	f30170	Nucleated red blood cell count	.	Quantitative	10^9 cells/Litre	393402	.	.	.	.	-	16.365	.	.	Dosage sensitive	.	.	.	12	405342	8	0	0	0	0	0	0	0	0	0	1.02	1.96	2.98	.	.	.	.	.	.	.	0.03	0	0.03	.	.	.	.	.	.	.	.	.	.	.	.	.	.	.	.	.	.	.	.	.	.	.	.	.
chr2:129015000-129285000	270000	chr2:129110000-129115000	1	f30230	Nucleated red blood cell percentage	.	Quantitative	percent	393399	.	.	.	.	-	16.01	.	.	Dosage sensitive	.	.	.	12	405342	8	0	0	0	0	0	0	0	0	0	1.02	1.96	2.98	.	.	.	.	.	.	.	0.52	0.03	0.5	.	.	.	.	.	.	.	.	.	.	.	.	.	.	.	.	.	.	.	.	.	.	.	.	.
chr2:130120000-130125000	5000	chr2:130120000-130125000	2	f30000	White blood cell (leukocyte) count	.	Quantitative	10^9 cells/Litre	394253	.	.	-	10.655	+	9.867	.	.	Additive	POTEF	POTEF	chr14:18965979,chr14:19408878,chr15:20841331,chr15:21414970,chr15:21852284,chr15_KI270727v1_random:142164,chr18:14517744,chr21:13609823,chr22:15688530,chr2:130450066,chr2:130610420,chr2:131200603,chr2:131433204,chr2:131590585,chrUn_GL000213v1:113933	232	310388	94453	201	85	<5	0	0	0	0	0	0	1.02	1.71	1.97	2.55	2.86	3.33	.	.	.	.	7.12	6.9	6.85	6.91	6.75	6.76	.	.	.	.	5835	.	.	-	0.261	-	0.903	.	.	3499	.	.	-	0.35	.	.	.	.
chr2:130120000-130125000	5000	chr2:130120000-130125000	2	f30120	Lymphocyte count	.	Quantitative	10^9 cells/Litre	393574	.	.	-	9.977	+	10.686	.	.	Dosage sensitive	POTEF	POTEF	chr14:18965979,chr14:19408878,chr15:20841331,chr15:21414970,chr15:21852284,chr15_KI270727v1_random:142164,chr18:14517744,chr21:13609823,chr22:15688530,chr2:130450066,chr2:130610420,chr2:131200603,chr2:131433204,chr2:131590585,chrUn_GL000213v1:113933	232	310388	94453	201	85	<5	0	0	0	0	0	0	1.02	1.71	1.97	2.55	2.86	3.33	.	.	.	.	1.94	1.95	1.93	1.95	1.93	2.4	.	.	.	.	5815	.	.	+	0.006	+	0.054	.	.	3489	.	.	-	0.578	.	.	.	.
chr2:132255000-132260000	5000	chr2:132255000-132260000	2	f30120	Lymphocyte count	.	Quantitative	10^9 cells/Litre	393574	.	.	+	21.971	-	22.083	.	.	Dosage sensitive	ANKRD30BL,MIR663B	MIR663B	chr14:16035117,chr16:34158766,chr20:29291844,chr20:29737132,chr20:30479726,chr20:30904985,chr22:11611060,chrUn_KI270442v1:212960,chrY:10178507	12	18	399192	6111	29	0	0	0	0	0	0	0	1.16	1.84	2.25	2.5	3.34	.	.	.	.	.	1.76	1.76	1.94	2.04	2.01	.	.	.	.	.	.	.	.	.	.	.	.	.	.	.	.	.	.	.	.	.	.	.
chr2:132255000-132260000	5000	chr2:132255000-132260000	2	f30000	White blood cell (leukocyte) count	.	Quantitative	10^9 cells/Litre	394253	.	.	+	18.383	-	18.766	.	.	Dosage sensitive	ANKRD30BL,MIR663B	MIR663B	chr14:16035117,chr16:34158766,chr20:29291844,chr20:29737132,chr20:30479726,chr20:30904985,chr22:11611060,chrUn_KI270442v1:212960,chrY:10178507	12	18	399192	6111	29	0	0	0	0	0	0	0	1.16	1.84	2.25	2.5	3.34	.	.	.	.	.	6.53	6.6	6.88	7.09	7.31	.	.	.	.	.	.	.	.	.	.	.	.	.	.	.	.	.	.	.	.	.	.	.
chr2:132255000-132260000	5000	chr2:132255000-132260000	2	f30130	Monocyte count	.	Quantitative	10^9 cells/Litre	393574	.	.	+	11.158	-	10.868	.	.	Additive	ANKRD30BL,MIR663B	MIR663B	chr14:16035117,chr16:34158766,chr20:29291844,chr20:29737132,chr20:30479726,chr20:30904985,chr22:11611060,chrUn_KI270442v1:212960,chrY:10178507	12	18	399192	6111	29	0	0	0	0	0	0	0	1.16	1.84	2.25	2.5	3.34	.	.	.	.	.	0.46	0.39	0.48	0.49	0.52	.	.	.	.	.	.	.	.	.	.	.	.	.	.	.	.	.	.	.	.	.	.	.
chr2:136230000-136240000	10000	chr2:136230000-136235000	1	f30130	Monocyte count	.	Quantitative	10^9 cells/Litre	393574	.	.	-	8.204	+	9.721	.	.	Dosage sensitive	.	ENSG00000279024	.	<5	405337	24	0	0	0	0	0	0	0	0	0	1.33	1.99	2.98	.	.	.	.	.	.	.	0.2	0.48	0.3	.	.	.	.	.	.	.	.	.	.	.	.	.	.	.	.	.	.	.	.	.	.	.	.	.
chr2:146105000-146120000	15000	chr2:146115000-146120000	1	f5085	Spherical power (left)	.	Quantitative	diopters	99439	.	.	-	19.525	.	.	-	9.803	Additive	.	.	.	82010	200478	122873	<5	0	0	0	0	0	0	0	0	0.29	1.14	1.99	3.06	.	.	.	.	.	.	-0.59	-0.69	-0.83	.	.	.	.	.	.	.	3178	.	.	-	0.192	-	0.113	-	0.41	1531	.	.	-	0.096	+	0.396	+	0.15
chr2:146105000-146120000	15000	chr2:146115000-146120000	1	f5084	Spherical power (right)	.	Quantitative	diopters	99792	.	.	-	19.17	.	.	-	9.257	Additive	.	.	.	82010	200478	122873	<5	0	0	0	0	0	0	0	0	0.29	1.14	1.99	3.06	.	.	.	.	.	.	-0.65	-0.74	-0.89	.	.	.	.	.	.	.	3191	.	.	-	0.2	-	0.184	-	0.111	1534	.	.	+	0.076	-	0.009	+	0.07
chr2:146105000-146120000	15000	chr2:146115000-146120000	1	f20261	avMSE	.	Quantitative	dioptres	87068	.	.	-	16.296	.	.	-	7.834	Additive	.	.	.	82010	200478	122873	<5	0	0	0	0	0	0	0	0	0.29	1.14	1.99	3.06	.	.	.	.	.	.	-0.19	-0.28	-0.41	.	.	.	.	.	.	.	3165	.	.	-	0.058	-	0.029	-	0.145	1493	.	.	-	0.027	+	0.112	+	0.052
chr2:146105000-146120000	15000	chr2:146115000-146120000	1	f6147.1	Reason for glasses/contact lenses	For short-sightedness, i.e. only or mainly for distance viewing such as driving, cinema etc (called 'myopia')	Binary	.	130706	54673	76033	+	12.151	.	.	+	6.121	Additive	.	.	.	82010	200478	122873	<5	0	0	0	0	0	0	0	0	0.29	1.14	1.99	3.06	.	.	.	.	.	.	0.94	0.99	1.06	.	.	.	.	.	.	.	2690	1691	999	-	0.077	-	0.067	-	0.064	1369	750	619	-	0.845	-	0.57	-	1.696
chr2:146105000-146120000	15000	chr2:146115000-146120000	1	f20262	Myopia diagnosis	.	Quantitative		87068	.	.	+	11.436	.	.	.	.	Additive	.	.	.	82010	200478	122873	<5	0	0	0	0	0	0	0	0	0.29	1.14	1.99	3.06	.	.	.	.	.	.	0.33	0.34	0.36	.	.	.	.	.	.	.	3165	.	.	+	0.498	+	0.442	+	0.293	1493	.	.	-	0.749	-	0.097	-	0.942
chr2:151585000-151595000	10000	chr2:151585000-151590000	2	f23109	Impedance of arm (right)	.	Quantitative	ohms	398891	.	.	+	20.873	.	.	.	.	Additive	NEB	NEB	chr2:151577838,chr2:151588529,chr2:151600000	45	1938	14758	383545	4564	436	52	13	<5	8	0	0	0.91	1.38	1.7	2.2	2.72	3.11	3.47	3.84	4.45	4.95	326.77	321.43	322.7	324.69	326.69	330.54	344.02	348.96	336.33	275.5	6006	.	.	-	0.002	-	0.006	.	.	3545	.	.	-	0.184	-	0.153	.	.
chr2:151585000-151595000	10000	chr2:151585000-151590000	2	f23110	Impedance of arm (left)	.	Quantitative	ohms	398907	.	.	+	19.674	.	.	.	.	Additive	NEB	NEB	chr2:151577838,chr2:151588529,chr2:151600000	45	1938	14758	383545	4564	436	52	13	<5	8	0	0	0.91	1.38	1.7	2.2	2.72	3.11	3.47	3.84	4.45	4.95	334.33	327.85	329.41	331.41	333.21	337.33	355.59	357.38	347.83	295	6006	.	.	+	0.098	-	0.091	.	.	3545	.	.	-	0.052	-	0.07	.	.
chr2:151585000-151595000	10000	chr2:151590000-151595000	1	f20257	Forced vital capacity (FVC) Z-score	.	Quantitative	Z	325340	.	.	+	11.329	-	11.865	.	.	Dosage sensitive	NEB	NEB	chr2:151577838,chr2:151600000	24	399173	5953	191	13	<5	<5	<5	<5	0	0	0	0.89	2.45	3.15	3.9	4.8	6.15	8.23	9.91	13.58	.	-0.21	0.18	0.29	0.31	0.18	-0.7	2.08	0.64	0.11	.	.	.	.	.	.	.	.	.	.	.	.	.	.	.	.	.	.	.
chr2:151585000-151595000	10000	chr2:151585000-151590000	2	f23106	Impedance of whole body	.	Quantitative	ohms	398893	.	.	+	10.593	.	.	.	.	Additive	NEB	NEB	chr2:151577838,chr2:151588529,chr2:151600000	45	1938	14758	383545	4564	436	52	13	<5	8	0	0	0.91	1.38	1.7	2.2	2.72	3.11	3.47	3.84	4.45	4.95	604.98	594.41	596.9	599.45	600.83	607.1	635.09	635.31	617.67	542	6006	.	.	-	0.029	+	0.022	.	.	3544	.	.	+	0.012	-	0.175	.	.
chr2:151605000-151610000	5000	chr2:151605000-151610000	2	f30260	Mean reticulocyte volume	.	Quantitative	femtolitres	388005	.	.	+	11.241	.	.	.	.	Additive	NEB	NEB	chr2:151578892,chr2:151589447	30	164628	196020	44291	383	7	<5	<5	0	0	0	0	0.75	1.18	1.6	2.02	2.42	2.84	3.28	4.02	.	.	104.91	105.94	106.02	106.21	105.95	108.03	103.52	109.3	.	.	5679	.	.	+	0.321	.	.	.	.	3405	.	.	+	0.08	+	0.849	.	.
chr2:159100000-159105000	5000	chr2:159100000-159105000	2	f102	Pulse rate, automated reading	.	Quantitative	bpm	384809	.	.	-	13.338	+	12.726	.	.	Additive	TANC1	TANC1	.	<5	197787	170755	36805	11	0	0	0	0	0	0	0	0.58	1.12	1.56	2.01	2.49	.	.	.	.	.	69	69.38	69.14	69.02	63.78	.	.	.	.	.	6087	.	.	+	0.417	+	0.415	.	.	3532	.	.	-	0.163	+	0.03	.	.
chr2:176400000-176410000	10000	chr2:176400000-176405000	1	f30700	Creatinine	.	Quantitative	umol/L	387442	.	.	+	18.05	-	17.13	+	17.13	Additive	.	.	.	262714	127221	15427	0	0	0	0	0	0	0	0	0	0.35	1.13	1.9	.	.	.	.	.	.	.	72.24	72.5	72.51	.	.	.	.	.	.	.	5779	.	.	-	0.025	-	0.249	-	0.152	3454	.	.	-	0.096	+	0.228	+	0.034
chr2:176400000-176410000	10000	chr2:176400000-176405000	1	f30880	Urate	.	Quantitative	umol/L	387159	.	.	+	11.295	-	10.889	+	10.889	Additive	.	.	.	262714	127221	15427	0	0	0	0	0	0	0	0	0	0.35	1.13	1.9	.	.	.	.	.	.	.	309.03	310.38	311.63	.	.	.	.	.	.	.	5773	.	.	-	0.172	-	0.116	-	0.211	3449	.	.	+	1.623	+	1.606	+	2.226
chr2:176400000-176410000	10000	chr2:176400000-176405000	1	f30720	Cystatin C	.	Quantitative	mg/L	387599	.	.	+	10.914	-	10.858	+	10.858	Additive	.	.	.	262714	127221	15427	0	0	0	0	0	0	0	0	0	0.35	1.13	1.9	.	.	.	.	.	.	.	0.91	0.91	0.91	.	.	.	.	.	.	.	5780	.	.	-	0.3	-	0.681	-	0.669	3455	.	.	+	0.003	+	0.411	+	0.183
chr2:201280000-201285000	5000	chr2:201280000-201285000	2	f30090	Platelet crit	.	Quantitative	percent	394096	.	.	-	17.607	-	11.818	.	.	Additive	CASP8	CASP8	.	69345	161524	164913	8323	1253	<5	<5	0	0	0	0	0	1.3	1.66	2.14	2.78	3.15	3.8	4.18	.	.	.	0.23	0.23	0.23	0.23	0.23	0.26	0.41	.	.	.	5835	.	.	-	0.774	.	.	.	.	3499	.	.	-	0.392	+	0.334	.	.
chr2:201280000-201285000	5000	chr2:201280000-201285000	2	f30120	Lymphocyte count	.	Quantitative	10^9 cells/Litre	393574	.	.	-	15.04	-	10.606	.	.	Additive	CASP8	CASP8	.	69345	161524	164913	8323	1253	<5	<5	0	0	0	0	0	1.3	1.66	2.14	2.78	3.15	3.8	4.18	.	.	.	1.95	1.95	1.94	1.93	1.93	2.2	2.88	.	.	.	5815	.	.	-	2.158	.	.	.	.	3489	.	.	+	0.221	+	0.441	.	.
chr2:201280000-201285000	5000	chr2:201280000-201285000	2	f30080	Platelet count	.	Quantitative	10^9 cells/Litre	394255	.	.	-	13.913	-	8.84	.	.	Additive	CASP8	CASP8	.	69345	161524	164913	8323	1253	<5	<5	0	0	0	0	0	1.3	1.66	2.14	2.78	3.15	3.8	4.18	.	.	.	253.7	253.07	252.39	251.45	253.26	301	487.6	.	.	.	5835	.	.	-	0.805	.	.	.	.	3499	.	.	-	0.528	+	0.618	.	.
chr2:201280000-201285000	5000	chr2:201280000-201285000	2	f41270.C44grp	Diagnoses - ICD10	C44 Other malignant neoplasms of skin	Binary	.	362187	22530	339657	+	12.248	.	.	.	.	Additive	CASP8	CASP8	.	69345	161524	164913	8323	1253	<5	<5	0	0	0	0	0	1.3	1.66	2.14	2.78	3.15	3.8	4.18	.	.	.	0.92	0.99	1.03	1.2	1.25	0	0	.	.	.	.	.	.	.	.	.	.	.	.	.	.	.	.	.	.	.	.	.
chr2:201280000-201285000	5000	chr2:201280000-201285000	2	f1757	Facial ageing	.	Quantitative		374342	.	.	-	9.629	.	.	.	.	Additive	CASP8	CASP8	.	69345	161524	164913	8323	1253	<5	<5	0	0	0	0	0	1.3	1.66	2.14	2.78	3.15	3.8	4.18	.	.	.	1.3	1.29	1.29	1.28	1.26	1	1	.	.	.	5897	.	.	-	0.721	.	.	.	.	3347	.	.	+	0.52	-	0.273	.	.
chr2:203035000-203040000	5000	chr2:203035000-203040000	1	f30610	Alkaline phosphatase	.	Quantitative	U/L	387642	.	.	+	20.019	+	17.087	+	8.312	Additive	NBEAL1	NBEAL1	.	6755	90197	308405	<5	<5	0	0	0	0	0	0	0	0.21	1.08	1.95	2.93	3.78	.	.	.	.	.	81.95	83.15	83.79	93.28	59.2	.	.	.	.	.	5782	.	.	+	1.46	+	1.456	.	.	3454	.	.	+	0.432	+	0.352	.	.
chr2:203035000-203040000	5000	chr2:203035000-203040000	1	f41270.I251	Diagnoses - ICD10	I25.1 Atherosclerotic heart disease	Binary	.	362187	30906	331281	-	18.096	-	16.887	.	.	Additive	NBEAL1	NBEAL1	.	6755	90197	308405	<5	<5	0	0	0	0	0	0	0	0.21	1.08	1.95	2.93	3.78	.	.	.	.	.	1.19	1.09	0.97	0	0	.	.	.	.	.	5424	5176	248	+	0.344	+	0.324	.	.	3233	2686	547	+	0.288	+	0.28	.	.
chr2:203035000-203040000	5000	chr2:203035000-203040000	1	f41270.Z955	Diagnoses - ICD10	Z95.5 Presence of coronary angioplasty implant and graft	Binary	.	362187	12089	350098	-	14.161	-	13.659	.	.	Additive	NBEAL1	NBEAL1	.	6755	90197	308405	<5	<5	0	0	0	0	0	0	0	0.21	1.08	1.95	2.93	3.78	.	.	.	.	.	1.24	1.12	0.96	0	0	.	.	.	.	.	.	.	.	.	.	.	.	.	.	3233	2972	261	+	0.191	+	0.188	.	.
chr2:203035000-203040000	5000	chr2:203035000-203040000	1	f41272.K75grp	Operative procedures - OPCS4	K75 Percutaneous transluminal balloon angioplasty and insertion of stent into coronary artery	Binary	.	360367	11900	348467	-	13.871	-	12.591	.	.	Additive	NBEAL1	NBEAL1	.	6755	90197	308405	<5	<5	0	0	0	0	0	0	0	0.21	1.08	1.95	2.93	3.78	.	.	.	.	.	1.3	1.11	0.96	0	0	.	.	.	.	.	.	.	.	.	.	.	.	.	.	3231	2996	235	+	0.772	+	0.769	.	.
chr2:203035000-203040000	5000	chr2:203035000-203040000	1	f41270.I25grp	Diagnoses - ICD10	I25 Chronic ischaemic heart disease	Binary	.	362187	42968	319219	-	12.658	-	11.425	.	.	Additive	NBEAL1	NBEAL1	.	6755	90197	308405	<5	<5	0	0	0	0	0	0	0	0.21	1.08	1.95	2.93	3.78	.	.	.	.	.	1.15	1.06	0.98	0	0	.	.	.	.	.	5424	5004	420	-	0.034	-	0.059	.	.	3233	2554	679	+	0.119	+	0.111	.	.
chr2:203035000-203040000	5000	chr2:203035000-203040000	1	f41270.I21grp	Diagnoses - ICD10	I21 Acute myocardial infarction	Binary	.	362187	14439	347748	-	12.247	-	11.547	.	.	Additive	NBEAL1	NBEAL1	.	6755	90197	308405	<5	<5	0	0	0	0	0	0	0	0.21	1.08	1.95	2.93	3.78	.	.	.	.	.	1.22	1.1	0.97	0	0	.	.	.	.	.	5424	5316	108	+	0.3	+	0.288	.	.	3233	2997	236	-	0.141	-	0.146	.	.
chr2:203035000-203040000	5000	chr2:203035000-203040000	1	f25881	Volume of grey matter in Caudate (right)	.	Quantitative	mm3	38484	.	.	+	12.144	+	11.615	.	.	Additive	NBEAL1	NBEAL1	.	6755	90197	308405	<5	<5	0	0	0	0	0	0	0	0.21	1.08	1.95	2.93	3.78	.	.	.	.	.	3198.62	3242.23	3306.34	.	.	.	.	.	.	.	215	.	.	-	0.015	-	0.015	.	.	167	.	.	+	1.245	+	1.245	.	.
chr2:203035000-203040000	5000	chr2:203035000-203040000	1	f27344	Area of G-front-sup (left hemisphere)	.	Quantitative	mm2	38796	.	.	-	11.646	-	10.197	.	.	Additive	NBEAL1	NBEAL1	.	6755	90197	308405	<5	<5	0	0	0	0	0	0	0	0.21	1.08	1.95	2.93	3.78	.	.	.	.	.	4885.17	4808.15	4769.39	.	.	.	.	.	.	.	216	.	.	+	0.038	+	0.038	.	.	167	.	.	-	0.34	-	0.34	.	.
chr2:203035000-203040000	5000	chr2:203035000-203040000	1	f30720	Cystatin C	.	Quantitative	mg/L	387599	.	.	-	11.596	-	10.17	.	.	Additive	NBEAL1	NBEAL1	.	6755	90197	308405	<5	<5	0	0	0	0	0	0	0	0.21	1.08	1.95	2.93	3.78	.	.	.	.	.	0.92	0.91	0.91	0.92	0.83	.	.	.	.	.	5780	.	.	+	0.194	+	0.213	.	.	3455	.	.	-	0.122	-	0.134	.	.
chr2:203035000-203040000	5000	chr2:203035000-203040000	1	f30640	Apolipoprotein B	.	Quantitative	g/L	385784	.	.	+	11.082	+	9.769	.	.	Additive	NBEAL1	NBEAL1	.	6755	90197	308405	<5	<5	0	0	0	0	0	0	0	0.21	1.08	1.95	2.93	3.78	.	.	.	.	.	1.02	1.03	1.04	1.08	1.13	.	.	.	.	.	5739	.	.	+	0.705	+	0.576	.	.	3424	.	.	+	0.431	+	0.411	.	.
chr2:203035000-203040000	5000	chr2:203035000-203040000	1	f26748	Area of superiorfrontal (left hemisphere)	.	Quantitative	mm2	38796	.	.	-	10.745	-	9.092	.	.	Additive	NBEAL1	NBEAL1	.	6755	90197	308405	<5	<5	0	0	0	0	0	0	0	0.21	1.08	1.95	2.93	3.78	.	.	.	.	.	7263.63	7142.99	7094.1	.	.	.	.	.	.	.	216	.	.	+	0.169	+	0.169	.	.	167	.	.	-	0.523	-	0.523	.	.
chr2:203035000-203040000	5000	chr2:203035000-203040000	1	f30690	Cholesterol	.	Quantitative	mmol/L	387634	.	.	+	10.562	+	9.9	.	.	Additive	NBEAL1	NBEAL1	.	6755	90197	308405	<5	<5	0	0	0	0	0	0	0	0.21	1.08	1.95	2.93	3.78	.	.	.	.	.	5.67	5.7	5.72	5.92	6.8	.	.	.	.	.	5781	.	.	+	0.482	+	0.393	.	.	3454	.	.	+	0.191	+	0.21	.	.
chr2:203035000-203040000	5000	chr2:203035000-203040000	1	f25880	Volume of grey matter in Caudate (left)	.	Quantitative	mm3	38484	.	.	+	10.414	+	9.266	.	.	Additive	NBEAL1	NBEAL1	.	6755	90197	308405	<5	<5	0	0	0	0	0	0	0	0.21	1.08	1.95	2.93	3.78	.	.	.	.	.	2973.06	3026.68	3081.1	.	.	.	.	.	.	.	215	.	.	+	0.03	+	0.03	.	.	167	.	.	+	0.667	+	0.667	.	.
chr2:203035000-203040000	5000	chr2:203035000-203040000	1	f26950	Area of superiorfrontal (left hemisphere)	.	Quantitative	mm2	38796	.	.	-	10.207	-	8.53	.	.	Additive	NBEAL1	NBEAL1	.	6755	90197	308405	<5	<5	0	0	0	0	0	0	0	0.21	1.08	1.95	2.93	3.78	.	.	.	.	.	8721.31	8574.93	8518.83	.	.	.	.	.	.	.	216	.	.	+	0.194	+	0.194	.	.	167	.	.	-	0.541	-	0.541	.	.
chr2:203035000-203040000	5000	chr2:203035000-203040000	1	f41270.Z95grp	Diagnoses - ICD10	Z95 Presence of cardiac and vascular implants and grafts	Binary	.	362187	25068	337119	-	10.066	-	9.609	.	.	Additive	NBEAL1	NBEAL1	.	6755	90197	308405	<5	<5	0	0	0	0	0	0	0	0.21	1.08	1.95	2.93	3.78	.	.	.	.	.	1.14	1.07	0.98	0	0	.	.	.	.	.	5424	5245	179	+	0.799	+	0.785	.	.	3233	2837	396	-	0.039	-	0.043	.	.
chr2:203035000-203040000	5000	chr2:203035000-203040000	1	f27168	Area of superiorfrontal (left hemisphere)	.	Quantitative	mm2	38796	.	.	-	9.907	-	8.664	.	.	Additive	NBEAL1	NBEAL1	.	6755	90197	308405	<5	<5	0	0	0	0	0	0	0	0.21	1.08	1.95	2.93	3.78	.	.	.	.	.	7868.26	7762.45	7713.18	.	.	.	.	.	.	.	216	.	.	+	0.145	+	0.145	.	.	167	.	.	-	0.346	-	0.346	.	.
chr2:203035000-203040000	5000	chr2:203035000-203040000	1	f41272.K751	Operative procedures - OPCS4	K75.1 Percutaneous transluminal balloon angioplasty and insertion of 1-2 drug-eluting stents into coronary artery	Binary	.	360367	9327	351040	-	9.482	-	9.383	.	.	Additive	NBEAL1	NBEAL1	.	6755	90197	308405	<5	<5	0	0	0	0	0	0	0	0.21	1.08	1.95	2.93	3.78	.	.	.	.	.	1.2	1.11	0.96	0	0	.	.	.	.	.	.	.	.	.	.	.	.	.	.	3231	3041	190	+	0.763	+	0.761	.	.
chr2:209075000-209085000	10000	chr2:209080000-209085000	1	f23462	Glycine	.	Quantitative	mmol/l	228181	.	.	-	21.152	-	16.206	-	12.068	Additive	.	.	.	36718	170095	198543	6	0	0	0	0	0	0	0	0	0.36	1.16	1.97	2.75	.	.	.	.	.	.	0.17	0.17	0.17	0.15	.	.	.	.	.	.	3053	.	.	-	2.476	-	2.369	-	1.024	1877	.	.	+	0.054	+	0.09	-	0.024
chr2:209075000-209085000	10000	chr2:209080000-209085000	1	f20257	Forced vital capacity (FVC) Z-score	.	Quantitative	Z	325340	.	.	-	10.806	-	7.735	-	7.169	Additive	.	.	.	36718	170095	198543	6	0	0	0	0	0	0	0	0	0.36	1.16	1.97	2.75	.	.	.	.	.	.	0.21	0.19	0.17	-0.81	.	.	.	.	.	.	.	.	.	.	.	.	.	.	.	.	.	.	.	.	.	.	.	.
chr2:210500000-210505000	5000	chr2:210500000-210505000	1	f23462	Glycine	.	Quantitative	mmol/l	228181	.	.	-	20.829	-	21.2	.	.	Dosage sensitive	CPS1	CPS1	.	<5	2536	402816	8	0	0	0	0	0	0	0	0	0.46	1.23	2.02	3.04	.	.	.	.	.	.	0.12	0.19	0.17	0.16	.	.	.	.	.	.	.	.	.	.	.	.	.	.	.	.	.	.	.	.	.	.	.	.
chr2:217390000-217395000	5000	chr2:217390000-217395000	1	f30170	Nucleated red blood cell count	.	Quantitative	10^9 cells/Litre	393402	.	.	.	.	-	11.897	.	.	Dosage sensitive	DIRC3	DIRC3	.	49	405300	13	0	0	0	0	0	0	0	0	0	1.01	2.04	3.09	.	.	.	.	.	.	.	0.02	0	0.01	.	.	.	.	.	.	.	.	.	.	.	.	.	.	.	.	.	.	.	.	.	.	.	.	.
chr2:217390000-217395000	5000	chr2:217390000-217395000	1	f30230	Nucleated red blood cell percentage	.	Quantitative	percent	393399	.	.	-	6.382	-	12.791	.	.	Dosage sensitive	DIRC3	DIRC3	.	49	405300	13	0	0	0	0	0	0	0	0	0	1.01	2.04	3.09	.	.	.	.	.	.	.	0.38	0.03	0.17	.	.	.	.	.	.	.	.	.	.	.	.	.	.	.	.	.	.	.	.	.	.	.	.	.
chr2:219185000-219190000	5000	chr2:219185000-219190000	2	f30260	Mean reticulocyte volume	.	Quantitative	femtolitres	388005	.	.	+	21.613	.	.	.	.	Additive	RETREG2	RETREG2	.	157536	189778	58028	20	0	0	0	0	0	0	0	0	1.12	1.51	1.91	2.26	.	.	.	.	.	.	105.89	106.04	106.21	105.38	.	.	.	.	.	.	5679	.	.	+	0.311	+	0.271	.	.	3405	.	.	+	0.153	+	0.269	.	.
chr2:219185000-219190000	5000	chr2:219185000-219190000	2	f30130	Monocyte count	.	Quantitative	10^9 cells/Litre	393574	.	.	-	11.084	.	.	.	.	Additive	RETREG2	RETREG2	.	157536	189778	58028	20	0	0	0	0	0	0	0	0	1.12	1.51	1.91	2.26	.	.	.	.	.	.	0.48	0.48	0.47	0.45	.	.	.	.	.	.	5815	.	.	+	0.169	+	0.314	.	.	3489	.	.	+	0.98	+	0.756	.	.
chr2:219185000-219190000	5000	chr2:219185000-219190000	2	f30180	Lymphocyte percentage	.	Quantitative	percent	393579	.	.	+	10.225	.	.	.	.	Additive	RETREG2	RETREG2	.	157536	189778	58028	20	0	0	0	0	0	0	0	0	1.12	1.51	1.91	2.26	.	.	.	.	.	.	28.52	28.66	28.72	27.8	.	.	.	.	.	.	5815	.	.	-	0.022	-	0.033	.	.	3489	.	.	-	0.506	-	0.631	.	.
chr2:223000000-223005000	5000	chr2:223000000-223005000	1	f30100	Mean platelet (thrombocyte) volume	.	Quantitative	femtolitres	394252	.	.	+	10.78	+	10.072	.	.	Additive	.	.	.	1348	44821	359192	<5	0	0	0	0	0	0	0	0	0.15	1.09	2.02	2.95	.	.	.	.	.	.	9.23	9.29	9.32	10.01	.	.	.	.	.	.	5835	.	.	-	0.23	-	0.409	+	0.385	3499	.	.	-	0.317	-	0.306	-	0.106
chr2:226300000-226310000	10000	chr2:226300000-226305000	1	f30760	HDL cholesterol	.	Quantitative	mmol/L	355678	.	.	+	31.198	-	9.078	+	13.291	Additive	.	.	.	47292	182182	175888	0	0	0	0	0	0	0	0	0	0.28	1.15	2.03	.	.	.	.	.	.	.	1.44	1.45	1.46	.	.	.	.	.	.	.	5354	.	.	+	2.388	+	2.003	+	1.398	3143	.	.	+	0.353	+	0.192	+	0.495
chr2:226300000-226310000	10000	chr2:226300000-226305000	1	f30630	Apolipoprotein A	.	Quantitative	g/L	353709	.	.	+	19.934	-	6.17	+	8.403	Additive	.	.	.	47292	182182	175888	0	0	0	0	0	0	0	0	0	0.28	1.15	2.03	.	.	.	.	.	.	.	1.54	1.54	1.55	.	.	.	.	.	.	.	5332	.	.	+	1.471	+	1.157	+	1.213	3138	.	.	+	0.261	+	0.269	+	0.099
chr2:226300000-226310000	10000	chr2:226300000-226305000	1	f30870	Triglycerides	.	Quantitative	mmol/L	387324	.	.	-	17.062	+	7.907	.	.	Additive	.	.	.	47292	182182	175888	0	0	0	0	0	0	0	0	0	0.28	1.15	2.03	.	.	.	.	.	.	.	1.77	1.76	1.74	.	.	.	.	.	.	.	5780	.	.	-	2.497	-	2.131	-	1.333	3449	.	.	-	0.264	-	0	-	0.906
chr2:226300000-226310000	10000	chr2:226305000-226310000	3	f30620	Alanine aminotransferase	.	Quantitative	U/L	387487	.	.	-	14.143	-	13.446	.	.	Additive	.	.	.	<5	48593	174675	182089	<5	0	0	0	0	0	0	0	1.02	1.37	1.66	1.95	2.35	.	.	.	.	.	26.42	23.8	23.63	23.4	37.98	.	.	.	.	.	5781	.	.	+	0.117	+	0.233	.	.	3449	.	.	-	0.846	-	0.846	.	.
chr2:226300000-226310000	10000	chr2:226305000-226310000	3	f30730	Gamma glutamyltransferase	.	Quantitative	U/L	387435	.	.	-	9.681	-	7.662	.	.	Additive	.	.	.	<5	48593	174675	182089	<5	0	0	0	0	0	0	0	1.02	1.37	1.66	1.95	2.35	.	.	.	.	.	50.77	37.71	37.64	37.2	36.4	.	.	.	.	.	5779	.	.	+	0.681	+	0.71	.	.	3453	.	.	-	1.505	-	1.505	.	.
chr2:226300000-226310000	10000	chr2:226300000-226305000	1	f23109	Impedance of arm (right)	.	Quantitative	ohms	398891	.	.	+	9.419	.	.	.	.	Additive	.	.	.	47292	182182	175888	0	0	0	0	0	0	0	0	0	0.28	1.15	2.03	.	.	.	.	.	.	.	323.93	324.49	324.98	.	.	.	.	.	.	.	6006	.	.	-	1.086	-	1.371	+	0.234	3545	.	.	+	0.527	+	0.423	+	0.396
chr2:231705000-231710000	5000	chr2:231705000-231710000	2	f30000	White blood cell (leukocyte) count	.	Quantitative	10^9 cells/Litre	394253	.	.	+	20.685	+	20.721	.	.	Dosage sensitive	PTMA	ENSG00000289018,PTMA	.	46515	358845	<5	0	0	0	0	0	0	0	0	0	2.04	2.23	2.66	.	.	.	.	.	.	.	6.81	6.89	6.3	.	.	.	.	.	.	.	.	.	.	.	.	.	.	.	.	.	.	.	.	.	.	.	.	.
chr2:231705000-231710000	5000	chr2:231705000-231710000	2	f30140	Neutrophill count	.	Quantitative	10^9 cells/Litre	393574	.	.	+	16.217	+	16.378	.	.	Dosage sensitive	PTMA	ENSG00000289018,PTMA	.	46515	358845	<5	0	0	0	0	0	0	0	0	0	2.04	2.23	2.66	.	.	.	.	.	.	.	4.2	4.26	2.75	.	.	.	.	.	.	.	.	.	.	.	.	.	.	.	.	.	.	.	.	.	.	.	.	.
chr2:232155000-232175000	20000	chr2:232170000-232175000	1	f50	Standing height	.	Quantitative	cm	404519	.	.	+	47.844	.	.	.	.	Additive	DIS3L2,MIR562	DIS3L2,MIR562	.	284	404953	125	0	0	0	0	0	0	0	0	0	0.99	1.98	2.98	.	.	.	.	.	.	.	165.08	168.7	175.24	.	.	.	.	.	.	.	.	.	.	.	.	.	.	.	.	.	.	.	.	.	.	.	.	.
chr2:232155000-232175000	20000	chr2:232165000-232170000	1	f20015	Sitting height	.	Quantitative	cm	404530	.	.	+	26.554	.	.	.	.	Additive	DIS3L2	DIS3L2	.	285	404953	124	0	0	0	0	0	0	0	0	0	1.02	2.04	3.07	.	.	.	.	.	.	.	87.8	89.31	92.11	.	.	.	.	.	.	.	.	.	.	.	.	.	.	.	.	.	.	.	.	.	.	.	.	.
chr2:232155000-232175000	20000	chr2:232165000-232170000	1	f51	Seated height	.	Quantitative	cm	404530	.	.	+	22.595	.	.	.	.	Additive	DIS3L2	DIS3L2	.	285	404953	124	0	0	0	0	0	0	0	0	0	1.02	2.04	3.07	.	.	.	.	.	.	.	134.6	136.71	140.68	.	.	.	.	.	.	.	.	.	.	.	.	.	.	.	.	.	.	.	.	.	.	.	.	.
chr2:232155000-232175000	20000	chr2:232170000-232175000	1	f20153	Forced expiratory volume in 1-second (FEV1), predicted	.	Quantitative	litres	238481	.	.	+	21.386	.	.	.	.	Additive	DIS3L2,MIR562	DIS3L2,MIR562	.	284	404953	125	0	0	0	0	0	0	0	0	0	0.99	1.98	2.98	.	.	.	.	.	.	.	2.82	2.91	3.11	.	.	.	.	.	.	.	.	.	.	.	.	.	.	.	.	.	.	.	.	.	.	.	.	.
chr2:232155000-232175000	20000	chr2:232165000-232170000	1	f23129	Trunk fat-free mass	.	Quantitative	Kg	398672	.	.	+	17.66	.	.	.	.	Additive	DIS3L2	DIS3L2	.	285	404953	124	0	0	0	0	0	0	0	0	0	1.02	2.04	3.07	.	.	.	.	.	.	.	28.87	29.68	31.82	.	.	.	.	.	.	.	.	.	.	.	.	.	.	.	.	.	.	.	.	.	.	.	.	.
chr2:232155000-232175000	20000	chr2:232165000-232170000	1	f23130	Trunk predicted mass	.	Quantitative	Kg	398638	.	.	+	17.4	.	.	.	.	Additive	DIS3L2	DIS3L2	.	285	404953	124	0	0	0	0	0	0	0	0	0	1.02	2.04	3.07	.	.	.	.	.	.	.	27.7	28.46	30.5	.	.	.	.	.	.	.	.	.	.	.	.	.	.	.	.	.	.	.	.	.	.	.	.	.
chr2:232155000-232175000	20000	chr2:232165000-232170000	1	f1697	Comparative height size at age 10	.	Quantitative		398937	.	.	+	17.361	.	.	.	.	Additive	DIS3L2	DIS3L2	.	285	404953	124	0	0	0	0	0	0	0	0	0	1.02	2.04	3.07	.	.	.	.	.	.	.	1.81	2.05	2.46	.	.	.	.	.	.	.	.	.	.	.	.	.	.	.	.	.	.	.	.	.	.	.	.	.
chr2:232155000-232175000	20000	chr2:232165000-232170000	1	f23101	Whole body fat-free mass	.	Quantitative	Kg	398900	.	.	+	14.793	.	.	.	.	Additive	DIS3L2	DIS3L2	.	285	404953	124	0	0	0	0	0	0	0	0	0	1.02	2.04	3.07	.	.	.	.	.	.	.	52.03	53.34	57.26	.	.	.	.	.	.	.	.	.	.	.	.	.	.	.	.	.	.	.	.	.	.	.	.	.
chr2:232155000-232175000	20000	chr2:232165000-232170000	1	f23102	Whole body water mass	.	Quantitative	Kg	398933	.	.	+	13.936	.	.	.	.	Additive	DIS3L2	DIS3L2	.	285	404953	124	0	0	0	0	0	0	0	0	0	1.02	2.04	3.07	.	.	.	.	.	.	.	38.12	39.03	41.87	.	.	.	.	.	.	.	.	.	.	.	.	.	.	.	.	.	.	.	.	.	.	.	.	.
chr2:232155000-232175000	20000	chr2:232165000-232170000	1	f23105	Basal metabolic rate	.	Quantitative	KJ	398924	.	.	+	13.38	.	.	.	.	Additive	DIS3L2	DIS3L2	.	285	404953	124	0	0	0	0	0	0	0	0	0	1.02	2.04	3.07	.	.	.	.	.	.	.	6464.59	6626.91	7135.25	.	.	.	.	.	.	.	.	.	.	.	.	.	.	.	.	.	.	.	.	.	.	.	.	.
chr2:232155000-232175000	20000	chr2:232165000-232170000	1	f23122	Arm predicted mass (right)	.	Quantitative	Kg	398835	.	.	+	11.642	.	.	.	.	Additive	DIS3L2	DIS3L2	.	285	404953	124	0	0	0	0	0	0	0	0	0	1.02	2.04	3.07	.	.	.	.	.	.	.	2.65	2.72	2.93	.	.	.	.	.	.	.	.	.	.	.	.	.	.	.	.	.	.	.	.	.	.	.	.	.
chr2:232155000-232175000	20000	chr2:232165000-232170000	1	f23121	Arm fat-free mass (right)	.	Quantitative	Kg	398841	.	.	+	11.345	.	.	.	.	Additive	DIS3L2	DIS3L2	.	285	404953	124	0	0	0	0	0	0	0	0	0	1.02	2.04	3.07	.	.	.	.	.	.	.	2.83	2.9	3.12	.	.	.	.	.	.	.	.	.	.	.	.	.	.	.	.	.	.	.	.	.	.	.	.	.
chr2:232155000-232175000	20000	chr2:232165000-232170000	1	f23126	Arm predicted mass (left)	.	Quantitative	Kg	398769	.	.	+	11.185	.	.	.	.	Additive	DIS3L2	DIS3L2	.	285	404953	124	0	0	0	0	0	0	0	0	0	1.02	2.04	3.07	.	.	.	.	.	.	.	2.68	2.75	2.99	.	.	.	.	.	.	.	.	.	.	.	.	.	.	.	.	.	.	.	.	.	.	.	.	.
chr2:232155000-232175000	20000	chr2:232165000-232170000	1	f23125	Arm fat-free mass (left)	.	Quantitative	Kg	398781	.	.	+	11.168	.	.	.	.	Additive	DIS3L2	DIS3L2	.	285	404953	124	0	0	0	0	0	0	0	0	0	1.02	2.04	3.07	.	.	.	.	.	.	.	2.86	2.94	3.19	.	.	.	.	.	.	.	.	.	.	.	.	.	.	.	.	.	.	.	.	.	.	.	.	.
chr2:232155000-232175000	20000	chr2:232165000-232170000	1	f23118	Leg predicted mass (left)	.	Quantitative	Kg	398871	.	.	+	9.958	.	.	.	.	Additive	DIS3L2	DIS3L2	.	285	404953	124	0	0	0	0	0	0	0	0	0	1.02	2.04	3.07	.	.	.	.	.	.	.	8.24	8.39	9	.	.	.	.	.	.	.	.	.	.	.	.	.	.	.	.	.	.	.	.	.	.	.	.	.
chr2:232155000-232175000	20000	chr2:232165000-232170000	1	f23114	Leg predicted mass (right)	.	Quantitative	Kg	398894	.	.	+	9.795	.	.	.	.	Additive	DIS3L2	DIS3L2	.	285	404953	124	0	0	0	0	0	0	0	0	0	1.02	2.04	3.07	.	.	.	.	.	.	.	8.32	8.48	9.09	.	.	.	.	.	.	.	.	.	.	.	.	.	.	.	.	.	.	.	.	.	.	.	.	.
chr2:232155000-232175000	20000	chr2:232165000-232170000	1	f23113	Leg fat-free mass (right)	.	Quantitative	Kg	398894	.	.	+	9.754	.	.	.	.	Additive	DIS3L2	DIS3L2	.	285	404953	124	0	0	0	0	0	0	0	0	0	1.02	2.04	3.07	.	.	.	.	.	.	.	8.79	8.97	9.61	.	.	.	.	.	.	.	.	.	.	.	.	.	.	.	.	.	.	.	.	.	.	.	.	.
chr2:232155000-232175000	20000	chr2:232165000-232170000	1	f23117	Leg fat-free mass (left)	.	Quantitative	Kg	398876	.	.	+	9.7	.	.	.	.	Additive	DIS3L2	DIS3L2	.	285	404953	124	0	0	0	0	0	0	0	0	0	1.02	2.04	3.07	.	.	.	.	.	.	.	8.7	8.87	9.52	.	.	.	.	.	.	.	.	.	.	.	.	.	.	.	.	.	.	.	.	.	.	.	.	.
chr2:241565000-241570000	5000	chr2:241565000-241570000	3	f30140	Neutrophill count	.	Quantitative	10^9 cells/Litre	393574	.	.	+	9.848	+	6.369	.	.	Additive	BOK	BOK	.	<5	28977	144680	230069	1618	7	10	0	0	0	0	0	0.7	1.51	1.75	2.01	2.26	2.75	3.01	.	.	.	4.86	4.22	4.24	4.26	4.39	4.85	4.03	.	.	.	5815	.	.	-	0.058	-	0.108	.	.	3489	.	.	+	0.715	.	.	.	.
chr2:242175000-242180000	5000	chr2:242175000-242180000	10	f20161	Pack years of smoking	.	Quantitative	years	127101	.	.	+	29.574	.	.	.	.	Additive	.	ENSG00000291147	chr10:133766387,chr13:114342683,chr17:83231424,chr19:246021,chr19:58587413,chr1:248926981,chr1:257666,chr1:347968,chr20:64282024,chr21:46680533,chr22:50787096,chr22:50800462,chr2:113603477,chr3:75624103,chr4:190183869,chr5:181465238,chr6:170601895,chr6:170738784,chr8:205757,chrUn_KI270745v1:31369	<5	<5	<5	<5	39	101	277	264	562	61476	232808	109825	1.03	1.11	1.18	1.26	1.36	1.49	1.62	1.72	1.8	1.88	.	.	1.25	9.75	21.4	19.63	23.14	21.32	22.12	23.59	976	.	.	-	0.03	.	.	.	.	453	.	.	+	0.315	.	.	.	.
chr2:242175000-242180000	5000	chr2:242175000-242180000	10	f20162	Pack years adult smoking as proportion of life span exposed to smoking	.	Quantitative	Units	127101	.	.	+	29.398	.	.	.	.	Additive	.	ENSG00000291147	chr10:133766387,chr13:114342683,chr17:83231424,chr19:246021,chr19:58587413,chr1:248926981,chr1:257666,chr1:347968,chr20:64282024,chr21:46680533,chr22:50787096,chr22:50800462,chr2:113603477,chr3:75624103,chr4:190183869,chr5:181465238,chr6:170601895,chr6:170738784,chr8:205757,chrUn_KI270745v1:31369	<5	<5	<5	<5	39	101	277	264	562	61476	232808	109825	1.03	1.11	1.18	1.26	1.36	1.49	1.62	1.72	1.8	1.88	.	.	0.02	0.24	0.52	0.43	0.52	0.52	0.52	0.53	976	.	.	-	0.093	.	.	.	.	453	.	.	+	0.204	.	.	.	.
chr2:242175000-242180000	5000	chr2:242175000-242180000	10	f30130	Monocyte count	.	Quantitative	10^9 cells/Litre	393574	.	.	+	28.487	.	.	.	.	Additive	.	ENSG00000291147	chr10:133766387,chr13:114342683,chr17:83231424,chr19:246021,chr19:58587413,chr1:248926981,chr1:257666,chr1:347968,chr20:64282024,chr21:46680533,chr22:50787096,chr22:50800462,chr2:113603477,chr3:75624103,chr4:190183869,chr5:181465238,chr6:170601895,chr6:170738784,chr8:205757,chrUn_KI270745v1:31369	<5	<5	<5	<5	39	101	277	264	562	61476	232808	109825	1.03	1.11	1.18	1.26	1.36	1.49	1.62	1.72	1.8	1.88	0.55	0.3	0.48	0.38	0.47	0.48	0.48	0.47	0.47	0.49	5815	.	.	-	0.155	.	.	.	.	3489	.	.	+	0.524	.	.	.	.
chr2:242175000-242180000	5000	chr2:242175000-242180000	10	f30000	White blood cell (leukocyte) count	.	Quantitative	10^9 cells/Litre	394253	.	.	+	25.072	.	.	.	.	Additive	.	ENSG00000291147	chr10:133766387,chr13:114342683,chr17:83231424,chr19:246021,chr19:58587413,chr1:248926981,chr1:257666,chr1:347968,chr20:64282024,chr21:46680533,chr22:50787096,chr22:50800462,chr2:113603477,chr3:75624103,chr4:190183869,chr5:181465238,chr6:170601895,chr6:170738784,chr8:205757,chrUn_KI270745v1:31369	<5	<5	<5	<5	39	101	277	264	562	61476	232808	109825	1.03	1.11	1.18	1.26	1.36	1.49	1.62	1.72	1.8	1.88	5.64	7.2	6.04	6.03	6.83	6.68	6.98	6.69	6.81	6.85	5835	.	.	+	0.927	.	.	.	.	3499	.	.	+	0.736	.	.	.	.
chr2:242175000-242180000	5000	chr2:242175000-242180000	10	f30090	Platelet crit	.	Quantitative	percent	394096	.	.	+	22.394	.	.	.	.	Additive	.	ENSG00000291147	chr10:133766387,chr13:114342683,chr17:83231424,chr19:246021,chr19:58587413,chr1:248926981,chr1:257666,chr1:347968,chr20:64282024,chr21:46680533,chr22:50787096,chr22:50800462,chr2:113603477,chr3:75624103,chr4:190183869,chr5:181465238,chr6:170601895,chr6:170738784,chr8:205757,chrUn_KI270745v1:31369	<5	<5	<5	<5	39	101	277	264	562	61476	232808	109825	1.03	1.11	1.18	1.26	1.36	1.49	1.62	1.72	1.8	1.88	0.24	0.25	0.21	0.24	0.23	0.23	0.23	0.23	0.23	0.23	5835	.	.	+	0.325	.	.	.	.	3499	.	.	-	0.437	.	.	.	.
chr2:242175000-242180000	5000	chr2:242175000-242180000	10	f30080	Platelet count	.	Quantitative	10^9 cells/Litre	394255	.	.	+	19.652	.	.	.	.	Additive	.	ENSG00000291147	chr10:133766387,chr13:114342683,chr17:83231424,chr19:246021,chr19:58587413,chr1:248926981,chr1:257666,chr1:347968,chr20:64282024,chr21:46680533,chr22:50787096,chr22:50800462,chr2:113603477,chr3:75624103,chr4:190183869,chr5:181465238,chr6:170601895,chr6:170738784,chr8:205757,chrUn_KI270745v1:31369	<5	<5	<5	<5	39	101	277	264	562	61476	232808	109825	1.03	1.11	1.18	1.26	1.36	1.49	1.62	1.72	1.8	1.88	312.9	217	215.6	253.57	263.28	246.81	247.79	247.69	253.06	247.23	5835	.	.	+	0.355	.	.	.	.	3499	.	.	-	0.275	.	.	.	.
chr2:242175000-242180000	5000	chr2:242175000-242180000	10	f30140	Neutrophill count	.	Quantitative	10^9 cells/Litre	393574	.	.	+	18.965	.	.	.	.	Additive	.	ENSG00000291147	chr10:133766387,chr13:114342683,chr17:83231424,chr19:246021,chr19:58587413,chr1:248926981,chr1:257666,chr1:347968,chr20:64282024,chr21:46680533,chr22:50787096,chr22:50800462,chr2:113603477,chr3:75624103,chr4:190183869,chr5:181465238,chr6:170601895,chr6:170738784,chr8:205757,chrUn_KI270745v1:31369	<5	<5	<5	<5	39	101	277	264	562	61476	232808	109825	1.03	1.11	1.18	1.26	1.36	1.49	1.62	1.72	1.8	1.88	2.65	4.7	4.04	3.72	4.29	4.13	4.37	4.11	4.22	4.22	5815	.	.	+	0.676	.	.	.	.	3489	.	.	+	0.466	.	.	.	.
chr2:242175000-242180000	5000	chr2:242175000-242180000	10	f2897	Age stopped smoking	.	Quantitative	years	103199	.	.	+	16.002	.	.	.	.	Additive	.	ENSG00000291147	chr10:133766387,chr13:114342683,chr17:83231424,chr19:246021,chr19:58587413,chr1:248926981,chr1:257666,chr1:347968,chr20:64282024,chr21:46680533,chr22:50787096,chr22:50800462,chr2:113603477,chr3:75624103,chr4:190183869,chr5:181465238,chr6:170601895,chr6:170738784,chr8:205757,chrUn_KI270745v1:31369	<5	<5	<5	<5	39	101	277	264	562	61476	232808	109825	1.03	1.11	1.18	1.26	1.36	1.49	1.62	1.72	1.8	1.88	.	.	21	27	38	43.42	37.89	38.16	40.28	40.23	562	.	.	+	0.556	.	.	.	.	273	.	.	+	0.087	.	.	.	.
chr2:242175000-242180000	5000	chr2:242175000-242180000	10	f30280	Immature reticulocyte fraction	.	Quantitative	ratio	387804	.	.	+	11.154	.	.	.	.	Additive	.	ENSG00000291147	chr10:133766387,chr13:114342683,chr17:83231424,chr19:246021,chr19:58587413,chr1:248926981,chr1:257666,chr1:347968,chr20:64282024,chr21:46680533,chr22:50787096,chr22:50800462,chr2:113603477,chr3:75624103,chr4:190183869,chr5:181465238,chr6:170601895,chr6:170738784,chr8:205757,chrUn_KI270745v1:31369	<5	<5	<5	<5	39	101	277	264	562	61476	232808	109825	1.03	1.11	1.18	1.26	1.36	1.49	1.62	1.72	1.8	1.88	0.32	0.27	0.28	0.26	0.32	0.28	0.29	0.29	0.29	0.29	5679	.	.	+	0.321	.	.	.	.	3404	.	.	+	0.139	.	.	.	.
chr3:8785000-8820000	35000	chr3:8815000-8820000	1	f1180	Morning/evening person (chronotype)	.	Quantitative		367013	.	.	+	9.803	-	9.154	.	.	Additive	.	.	.	<5	394984	10247	127	<5	0	0	0	0	0	0	0	0.97	2.03	2.81	3.64	5.33	.	.	.	.	.	1	2.2	2.26	2.43	.	.	.	.	.	.	.	.	.	.	.	.	.	.	.	3116	.	.	+	0.585	-	0.293	.	.
chr3:10045000-10050000	5000	chr3:10045000-10050000	1	f30120	Lymphocyte count	.	Quantitative	10^9 cells/Litre	393574	.	.	-	13.2	-	13.225	.	.	Dosage sensitive	FANCD2	FANCD2	chr3:11859673,chr3:11869739,chr3:9987586	<5	34319	371036	<5	0	0	0	0	0	0	0	0	1.24	1.96	2.45	3.57	.	.	.	.	.	.	2.9	1.97	1.94	2.35	.	.	.	.	.	.	.	.	.	.	.	.	.	.	.	3489	.	.	-	0.495	.	.	.	.
chr3:10130000-10135000	5000	chr3:10130000-10135000	2	f30120	Lymphocyte count	.	Quantitative	10^9 cells/Litre	393574	.	.	-	8.843	+	9.568	.	.	Dosage sensitive	.	.	.	<5	401786	3564	<5	6	0	0	0	0	0	0	0	1.21	1.82	2.08	2.54	2.82	.	.	.	.	.	1.5	1.94	1.87	1.82	1.96	.	.	.	.	.	5815	.	.	-	0.073	-	0.086	.	.	.	.	.	.	.	.	.	.	.
chr3:30405000-30410000	5000	chr3:30405000-30410000	1	f30000	White blood cell (leukocyte) count	.	Quantitative	10^9 cells/Litre	394253	.	.	-	12.503	-	11.743	.	.	Additive	.	ENSG00000289450	.	6822	398539	<5	0	0	0	0	0	0	0	0	0	1.71	1.98	3.16	.	.	.	.	.	.	.	7.11	6.88	1.73	.	.	.	.	.	.	.	.	.	.	.	.	.	.	.	.	.	.	.	.	.	.	.	.	.
chr3:32535000-32540000	5000	chr3:32535000-32540000	2	f30120	Lymphocyte count	.	Quantitative	10^9 cells/Litre	393574	.	.	-	12.67	+	13.068	.	.	Dosage sensitive	DYNC1LI1	DYNC1LI1	.	<5	393470	11866	21	<5	0	0	0	0	0	0	0	0.94	1.78	1.99	2.24	2.64	.	.	.	.	.	1.7	1.94	1.9	2.27	1.82	.	.	.	.	.	.	.	.	.	.	.	.	.	.	.	.	.	.	.	.	.	.	.
chr3:32535000-32540000	5000	chr3:32535000-32540000	2	f30000	White blood cell (leukocyte) count	.	Quantitative	10^9 cells/Litre	394253	.	.	-	9.454	+	10.184	.	.	Dosage sensitive	DYNC1LI1	DYNC1LI1	.	<5	393470	11866	21	<5	0	0	0	0	0	0	0	0.94	1.78	1.99	2.24	2.64	.	.	.	.	.	5.1	6.89	6.79	7.32	8.16	.	.	.	.	.	.	.	.	.	.	.	.	.	.	.	.	.	.	.	.	.	.	.
chr3:37935000-37945000	10000	chr3:37935000-37940000	1	f41272.Z481	Operative procedures - OPCS4	Z48.1 Skin of scalp	Binary	.	360367	5723	354644	-	82.121	-	83.666	.	.	Dosage sensitive	CTDSPL	CTDSPL	.	3510	68649	333196	7	0	0	0	0	0	0	0	0	0.76	1.38	1.99	2.98	.	.	.	.	.	.	1.96	1.58	0.87	0	.	.	.	.	.	.	.	.	.	.	.	.	.	.	.	.	.	.	.	.	.	.	.	.
chr3:37935000-37945000	10000	chr3:37935000-37940000	1	f41270.L721	Diagnoses - ICD10	L72.1 Trichilemmal cyst	Binary	.	362187	6135	356052	-	65.645	-	67.758	.	.	Dosage sensitive	CTDSPL	CTDSPL	.	3510	68649	333196	7	0	0	0	0	0	0	0	0	0.76	1.38	1.99	2.98	.	.	.	.	.	.	1.73	1.51	0.89	0	.	.	.	.	.	.	.	.	.	.	.	.	.	.	.	.	.	.	.	.	.	.	.	.
chr3:37935000-37945000	10000	chr3:37935000-37940000	1	f41270.L72grp	Diagnoses - ICD10	L72 Follicular cysts of skin and subcutaneous tissue	Binary	.	362187	10358	351829	-	50.267	-	53.224	.	.	Dosage sensitive	CTDSPL	CTDSPL	.	3510	68649	333196	7	0	0	0	0	0	0	0	0	0.76	1.38	1.99	2.98	.	.	.	.	.	.	1.36	1.35	0.93	0	.	.	.	.	.	.	5424	5287	137	-	1.159	-	1.159	.	.	.	.	.	.	.	.	.	.	.
chr3:37935000-37945000	10000	chr3:37935000-37940000	1	f41272.Z48grp	Operative procedures - OPCS4	Z48 Skin of other part of head or neck	Binary	.	360367	12129	348238	-	41.258	-	42.783	.	.	Dosage sensitive	CTDSPL	CTDSPL	.	3510	68649	333196	7	0	0	0	0	0	0	0	0	0.76	1.38	1.99	2.98	.	.	.	.	.	.	1.36	1.28	0.94	0	.	.	.	.	.	.	.	.	.	.	.	.	.	.	.	.	.	.	.	.	.	.	.	.
chr3:37935000-37945000	10000	chr3:37935000-37940000	1	f41272.S065	Operative procedures - OPCS4	S06.5 Excision of lesion of skin of head or neck NEC	Binary	.	360367	21026	339341	-	26.399	-	27.59	.	.	Dosage sensitive	CTDSPL	CTDSPL	.	3510	68649	333196	7	0	0	0	0	0	0	0	0	0.76	1.38	1.99	2.98	.	.	.	.	.	.	1.2	1.17	0.96	2.69	.	.	.	.	.	.	5422	5316	106	+	0.075	+	0.075	.	.	.	.	.	.	.	.	.	.	.
chr3:37935000-37945000	10000	chr3:37935000-37940000	1	f30020	Haemoglobin concentration	.	Quantitative	grams/decilitre	394257	.	.	-	17.422	-	17.091	.	.	Additive	CTDSPL	CTDSPL	.	3510	68649	333196	7	0	0	0	0	0	0	0	0	0.76	1.38	1.99	2.98	.	.	.	.	.	.	14.26	14.23	14.2	14.71	.	.	.	.	.	.	5835	.	.	+	0.103	+	0.103	.	.	3499	.	.	+	0.241	+	0.241	.	.
chr3:37935000-37945000	10000	chr3:37935000-37940000	1	f30030	Haematocrit percentage	.	Quantitative	percent	394258	.	.	-	17.279	-	17.016	.	.	Additive	CTDSPL	CTDSPL	.	3510	68649	333196	7	0	0	0	0	0	0	0	0	0.76	1.38	1.99	2.98	.	.	.	.	.	.	41.3	41.22	41.13	42.56	.	.	.	.	.	.	5835	.	.	+	0.034	+	0.034	.	.	3499	.	.	+	0.346	+	0.346	.	.
chr3:37935000-37945000	10000	chr3:37935000-37940000	1	f30010	Red blood cell (erythrocyte) count	.	Quantitative	10^12 cells/Litre	394258	.	.	-	15.174	-	15.359	.	.	Dosage sensitive	CTDSPL	CTDSPL	.	3510	68649	333196	7	0	0	0	0	0	0	0	0	0.76	1.38	1.99	2.98	.	.	.	.	.	.	4.53	4.52	4.51	4.65	.	.	.	.	.	.	5835	.	.	+	0.141	+	0.141	.	.	3499	.	.	+	0.547	+	0.547	.	.
chr3:37935000-37945000	10000	chr3:37935000-37940000	1	f41272.S06grp	Operative procedures - OPCS4	S06 Other excision of lesion of skin	Binary	.	360367	50102	310265	-	14.47	-	15.597	.	.	Dosage sensitive	CTDSPL	CTDSPL	.	3510	68649	333196	7	0	0	0	0	0	0	0	0	0.76	1.38	1.99	2.98	.	.	.	.	.	.	1.06	1.09	0.98	1.03	.	.	.	.	.	.	5422	4989	433	+	0.226	+	0.226	.	.	3231	2970	261	+	0.101	+	0.101	.	.
chr3:37935000-37945000	10000	chr3:37940000-37945000	1	f41270.L723_new	Diagnoses - ICD10	L723_new Sebaceous cyst	Binary	.	362187	597	361590	-	10.543	-	10.361	.	.	Additive	CTDSPL	CTDSPL	.	3492	68602	333261	7	0	0	0	0	0	0	0	0	-0.01	1.01	2.02	3.04	.	.	.	.	.	.	2.33	1.59	0.87	0	.	.	.	.	.	.	.	.	.	.	.	.	.	.	.	.	.	.	.	.	.	.	.	.
chr3:47450000-47455000	5000	chr3:47450000-47455000	2	f30110	Platelet distribution width	.	Quantitative	percent	394095	.	.	+	41.967	.	.	.	.	Additive	SCAP	SCAP	.	65157	190926	149226	53	0	0	0	0	0	0	0	0	1.22	1.6	1.98	2.3	.	.	.	.	.	.	16.48	16.49	16.51	16.41	.	.	.	.	.	.	5835	.	.	+	1.22	+	1.119	.	.	3499	.	.	+	1.254	-	0.04	.	.
chr3:47450000-47455000	5000	chr3:47450000-47455000	2	f30120	Lymphocyte count	.	Quantitative	10^9 cells/Litre	393574	.	.	+	34.395	.	.	.	.	Additive	SCAP	SCAP	.	65157	190926	149226	53	0	0	0	0	0	0	0	0	1.22	1.6	1.98	2.3	.	.	.	.	.	.	1.93	1.94	1.95	1.97	.	.	.	.	.	.	5815	.	.	-	0.142	-	0.121	.	.	3489	.	.	+	0.618	-	0.354	.	.
chr3:47450000-47455000	5000	chr3:47450000-47455000	2	f30000	White blood cell (leukocyte) count	.	Quantitative	10^9 cells/Litre	394253	.	.	+	22.374	.	.	.	.	Additive	SCAP	SCAP	.	65157	190926	149226	53	0	0	0	0	0	0	0	0	1.22	1.6	1.98	2.3	.	.	.	.	.	.	6.84	6.88	6.91	6.71	.	.	.	.	.	.	5835	.	.	-	0.153	-	0.104	.	.	3499	.	.	+	0.099	+	0.095	.	.
chr3:47450000-47455000	5000	chr3:47450000-47455000	2	f30730	Gamma glutamyltransferase	.	Quantitative	U/L	387435	.	.	+	19.383	.	.	.	.	Additive	SCAP	SCAP	.	65157	190926	149226	53	0	0	0	0	0	0	0	0	1.22	1.6	1.98	2.3	.	.	.	.	.	.	36.8	37.36	37.85	37.12	.	.	.	.	.	.	5779	.	.	+	0.625	+	0.287	.	.	3453	.	.	+	0.73	+	0.754	.	.
chr3:47450000-47455000	5000	chr3:47450000-47455000	2	f30100	Mean platelet (thrombocyte) volume	.	Quantitative	femtolitres	394252	.	.	+	17.912	.	.	.	.	Additive	SCAP	SCAP	.	65157	190926	149226	53	0	0	0	0	0	0	0	0	1.22	1.6	1.98	2.3	.	.	.	.	.	.	9.29	9.31	9.34	9.13	.	.	.	.	.	.	5835	.	.	+	0.712	+	0.392	.	.	3499	.	.	+	1.136	+	0.057	.	.
chr3:47450000-47455000	5000	chr3:47450000-47455000	2	f30770	IGF-1	.	Quantitative	nmol/L	385612	.	.	+	14.454	.	.	.	.	Additive	SCAP	SCAP	.	65157	190926	149226	53	0	0	0	0	0	0	0	0	1.22	1.6	1.98	2.3	.	.	.	.	.	.	21.25	21.36	21.45	21.33	.	.	.	.	.	.	5748	.	.	-	0.019	+	0.182	.	.	3433	.	.	-	0.454	+	0.105	.	.
chr3:47450000-47455000	5000	chr3:47450000-47455000	2	f30830	SHBG	.	Quantitative	nmol/L	352478	.	.	-	13.182	.	.	.	.	Additive	SCAP	SCAP	.	65157	190926	149226	53	0	0	0	0	0	0	0	0	1.22	1.6	1.98	2.3	.	.	.	.	.	.	52.5	51.99	51.64	48.63	.	.	.	.	.	.	5308	.	.	-	0.919	-	0.781	.	.	3129	.	.	+	0.479	+	0.764	.	.
chr3:47450000-47455000	5000	chr3:47450000-47455000	2	f30290	High light scatter reticulocyte percentage	.	Quantitative	percent	387805	.	.	+	12.065	.	.	.	.	Additive	SCAP	SCAP	.	65157	190926	149226	53	0	0	0	0	0	0	0	0	1.22	1.6	1.98	2.3	.	.	.	.	.	.	0.4	0.4	0.4	0.42	.	.	.	.	.	.	5680	.	.	+	0.661	+	0.457	.	.	3404	.	.	+	1.159	-	0.328	.	.
chr3:47450000-47455000	5000	chr3:47450000-47455000	2	f30240	Reticulocyte percentage	.	Quantitative	percent	388005	.	.	+	11.958	.	.	.	.	Additive	SCAP	SCAP	.	65157	190926	149226	53	0	0	0	0	0	0	0	0	1.22	1.6	1.98	2.3	.	.	.	.	.	.	1.34	1.34	1.35	1.32	.	.	.	.	.	.	5680	.	.	+	0.397	+	0.181	.	.	3405	.	.	+	0.698	-	0.285	.	.
chr3:47450000-47455000	5000	chr3:47450000-47455000	2	f30300	High light scatter reticulocyte count	.	Quantitative	10^12 cells/Litre	387804	.	.	+	11.184	.	.	.	.	Additive	SCAP	SCAP	.	65157	190926	149226	53	0	0	0	0	0	0	0	0	1.22	1.6	1.98	2.3	.	.	.	.	.	.	0.02	0.02	0.02	0.02	.	.	.	.	.	.	5680	.	.	+	0.655	+	0.541	.	.	3404	.	.	+	1.132	-	0.409	.	.
chr3:47450000-47455000	5000	chr3:47450000-47455000	2	f30250	Reticulocyte count	.	Quantitative	10^12 cells/Litre	388005	.	.	+	10.72	.	.	.	.	Additive	SCAP	SCAP	.	65157	190926	149226	53	0	0	0	0	0	0	0	0	1.22	1.6	1.98	2.3	.	.	.	.	.	.	0.06	0.06	0.06	0.06	.	.	.	.	.	.	5680	.	.	+	0.402	+	0.264	.	.	3405	.	.	+	0.713	-	0.415	.	.
chr3:47450000-47455000	5000	chr3:47450000-47455000	2	f30190	Monocyte percentage	.	Quantitative	percent	393579	.	.	-	10.701	.	.	.	.	Additive	SCAP	SCAP	.	65157	190926	149226	53	0	0	0	0	0	0	0	0	1.22	1.6	1.98	2.3	.	.	.	.	.	.	7.12	7.08	7.05	7.3	.	.	.	.	.	.	5815	.	.	+	0.057	+	0.246	.	.	3489	.	.	+	1.169	-	0.182	.	.
chr3:47450000-47455000	5000	chr3:47450000-47455000	2	f30610	Alkaline phosphatase	.	Quantitative	U/L	387642	.	.	+	10.592	.	.	.	.	Additive	SCAP	SCAP	.	65157	190926	149226	53	0	0	0	0	0	0	0	0	1.22	1.6	1.98	2.3	.	.	.	.	.	.	83.09	83.64	83.82	89.68	.	.	.	.	.	.	5782	.	.	+	0.442	+	0.274	.	.	3454	.	.	+	0.188	-	0.039	.	.
chr3:47450000-47455000	5000	chr3:47450000-47455000	2	f30880	Urate	.	Quantitative	umol/L	387159	.	.	+	10.033	.	.	.	.	Additive	SCAP	SCAP	.	65157	190926	149226	53	0	0	0	0	0	0	0	0	1.22	1.6	1.98	2.3	.	.	.	.	.	.	308.39	309.36	310.31	313.08	.	.	.	.	.	.	5773	.	.	-	0.086	-	0.628	.	.	3449	.	.	+	0.161	-	0.569	.	.
chr3:47450000-47455000	5000	chr3:47450000-47455000	2	f30140	Neutrophill count	.	Quantitative	10^9 cells/Litre	393574	.	.	+	9.758	.	.	.	.	Additive	SCAP	SCAP	.	65157	190926	149226	53	0	0	0	0	0	0	0	0	1.22	1.6	1.98	2.3	.	.	.	.	.	.	4.22	4.25	4.27	4.05	.	.	.	.	.	.	5815	.	.	-	0.04	+	0.078	.	.	3489	.	.	-	0.107	+	0.267	.	.
chr3:50085000-50090000	5000	chr3:50085000-50090000	1	f30300	High light scatter reticulocyte count	.	Quantitative	10^12 cells/Litre	387804	.	.	-	57.261	-	56.955	.	.	Additive	RBM5	RBM5	.	47267	358092	<5	0	0	0	0	0	0	0	0	0	1.71	1.97	2.59	.	.	.	.	.	.	.	0.02	0.02	0.01	.	.	.	.	.	.	.	.	.	.	.	.	.	.	.	.	.	.	.	.	.	.	.	.	.
chr3:50085000-50090000	5000	chr3:50085000-50090000	1	f30290	High light scatter reticulocyte percentage	.	Quantitative	percent	387805	.	.	-	55.901	-	55.609	.	.	Additive	RBM5	RBM5	.	47267	358092	<5	0	0	0	0	0	0	0	0	0	1.71	1.97	2.59	.	.	.	.	.	.	.	0.42	0.4	0.26	.	.	.	.	.	.	.	.	.	.	.	.	.	.	.	.	.	.	.	.	.	.	.	.	.
chr3:50085000-50090000	5000	chr3:50085000-50090000	1	f30250	Reticulocyte count	.	Quantitative	10^12 cells/Litre	388005	.	.	-	43.744	-	43.555	.	.	Additive	RBM5	RBM5	.	47267	358092	<5	0	0	0	0	0	0	0	0	0	1.71	1.97	2.59	.	.	.	.	.	.	.	0.06	0.06	0.04	.	.	.	.	.	.	.	.	.	.	.	.	.	.	.	.	.	.	.	.	.	.	.	.	.
chr3:50085000-50090000	5000	chr3:50085000-50090000	1	f30240	Reticulocyte percentage	.	Quantitative	percent	388005	.	.	-	42.444	-	42.239	.	.	Additive	RBM5	RBM5	.	47267	358092	<5	0	0	0	0	0	0	0	0	0	1.71	1.97	2.59	.	.	.	.	.	.	.	1.38	1.34	0.89	.	.	.	.	.	.	.	.	.	.	.	.	.	.	.	.	.	.	.	.	.	.	.	.	.
chr3:50085000-50090000	5000	chr3:50085000-50090000	1	f30280	Immature reticulocyte fraction	.	Quantitative	ratio	387804	.	.	-	37.551	-	37.381	.	.	Additive	RBM5	RBM5	.	47267	358092	<5	0	0	0	0	0	0	0	0	0	1.71	1.97	2.59	.	.	.	.	.	.	.	0.29	0.29	0.23	.	.	.	.	.	.	.	.	.	.	.	.	.	.	.	.	.	.	.	.	.	.	.	.	.
chr3:50085000-50090000	5000	chr3:50085000-50090000	1	f30880	Urate	.	Quantitative	umol/L	387159	.	.	-	11.659	-	11.66	.	.	Dosage sensitive	RBM5	RBM5	.	47267	358092	<5	0	0	0	0	0	0	0	0	0	1.71	1.97	2.59	.	.	.	.	.	.	.	311.83	309.25	324.43	.	.	.	.	.	.	.	.	.	.	.	.	.	.	.	.	.	.	.	.	.	.	.	.	.
chr3:50085000-50090000	5000	chr3:50085000-50090000	1	f30260	Mean reticulocyte volume	.	Quantitative	femtolitres	388005	.	.	+	10.966	+	11.004	.	.	Dosage sensitive	RBM5	RBM5	.	47267	358092	<5	0	0	0	0	0	0	0	0	0	1.71	1.97	2.59	.	.	.	.	.	.	.	105.79	106.04	104.23	.	.	.	.	.	.	.	.	.	.	.	.	.	.	.	.	.	.	.	.	.	.	.	.	.
chr3:50085000-50090000	5000	chr3:50085000-50090000	1	f30830	SHBG	.	Quantitative	nmol/L	352478	.	.	+	9.891	+	9.979	.	.	Dosage sensitive	RBM5	RBM5	.	47267	358092	<5	0	0	0	0	0	0	0	0	0	1.71	1.97	2.59	.	.	.	.	.	.	.	51.2	52.04	35.29	.	.	.	.	.	.	.	.	.	.	.	.	.	.	.	.	.	.	.	.	.	.	.	.	.
chr3:50370000-50375000	5000	chr3:50370000-50375000	2	f30000	White blood cell (leukocyte) count	.	Quantitative	10^9 cells/Litre	394253	.	.	+	10.393	-	10.821	.	.	Dosage sensitive	CACNA2D2	CACNA2D2	.	403341	2019	<5	0	0	0	0	0	0	0	0	0	1.66	1.92	2.53	.	.	.	.	.	.	.	6.88	7.16	5.35	.	.	.	.	.	.	.	.	.	.	.	.	.	.	.	.	.	.	.	.	.	.	.	.	.
chr3:52995000-53005000	10000	chr3:52995000-53000000	1	f50	Standing height	.	Quantitative	cm	404519	.	.	-	24.719	-	24.358	.	.	Additive	SFMBT1	SFMBT1	.	4303	73657	327397	5	0	0	0	0	0	0	0	0	0	1	1.99	3.01	.	.	.	.	.	.	169.2	168.9	168.65	171.2	.	.	.	.	.	.	6087	.	.	+	0.187	+	0.187	.	.	3535	.	.	+	0.436	+	0.389	-	0.137
chr3:52995000-53005000	10000	chr3:52995000-53000000	1	f20015	Sitting height	.	Quantitative	cm	404530	.	.	-	24.331	-	23.744	.	.	Additive	SFMBT1	SFMBT1	.	4303	73657	327397	5	0	0	0	0	0	0	0	0	0	1	1.99	3.01	.	.	.	.	.	.	89.59	89.42	89.28	90.7	.	.	.	.	.	.	6084	.	.	+	0.499	+	0.499	.	.	3533	.	.	-	0.326	-	0.344	-	0.206
chr3:52995000-53005000	10000	chr3:52995000-53000000	1	f23130	Trunk predicted mass	.	Quantitative	Kg	398638	.	.	-	15.758	-	15.202	.	.	Additive	SFMBT1	SFMBT1	.	4303	73657	327397	5	0	0	0	0	0	0	0	0	0	1	1.99	3.01	.	.	.	.	.	.	28.75	28.54	28.44	30.86	.	.	.	.	.	.	5999	.	.	+	0.535	+	0.535	.	.	3543	.	.	+	0.216	+	0.141	-	0.025
chr3:52995000-53005000	10000	chr3:52995000-53000000	1	f23129	Trunk fat-free mass	.	Quantitative	Kg	398672	.	.	-	15.656	-	15.111	.	.	Additive	SFMBT1	SFMBT1	.	4303	73657	327397	5	0	0	0	0	0	0	0	0	0	1	1.99	3.01	.	.	.	.	.	.	29.98	29.77	29.66	32.14	.	.	.	.	.	.	5999	.	.	+	0.542	+	0.542	.	.	3544	.	.	+	0.214	+	0.139	-	0.023
chr3:52995000-53005000	10000	chr3:52995000-53000000	1	f51	Seated height	.	Quantitative	cm	404530	.	.	-	14.506	-	14.166	.	.	Additive	SFMBT1	SFMBT1	.	4303	73657	327397	5	0	0	0	0	0	0	0	0	0	1	1.99	3.01	.	.	.	.	.	.	137.03	136.84	136.67	138.7	.	.	.	.	.	.	6084	.	.	-	0.027	-	0.027	.	.	3533	.	.	-	0.397	-	0.349	-	0.655
chr3:52995000-53005000	10000	chr3:52995000-53000000	1	f23101	Whole body fat-free mass	.	Quantitative	Kg	398900	.	.	-	13.931	-	13.513	.	.	Additive	SFMBT1	SFMBT1	.	4303	73657	327397	5	0	0	0	0	0	0	0	0	0	1	1.99	3.01	.	.	.	.	.	.	53.87	53.49	53.3	57.86	.	.	.	.	.	.	6004	.	.	+	0.188	+	0.188	.	.	3545	.	.	+	0.274	+	0.198	+	0.014
chr3:52995000-53005000	10000	chr3:52995000-53000000	1	f23102	Whole body water mass	.	Quantitative	Kg	398933	.	.	-	13.835	-	13.367	.	.	Additive	SFMBT1	SFMBT1	.	4303	73657	327397	5	0	0	0	0	0	0	0	0	0	1	1.99	3.01	.	.	.	.	.	.	39.43	39.15	39.01	42.36	.	.	.	.	.	.	6006	.	.	+	0.194	+	0.194	.	.	3545	.	.	+	0.292	+	0.216	+	0.009
chr3:52995000-53005000	10000	chr3:52995000-53000000	1	f20153	Forced expiratory volume in 1-second (FEV1), predicted	.	Quantitative	litres	238481	.	.	-	13.728	-	13.533	.	.	Additive	SFMBT1	SFMBT1	.	4303	73657	327397	5	0	0	0	0	0	0	0	0	0	1	1.99	3.01	.	.	.	.	.	.	2.93	2.91	2.9	3.52	.	.	.	.	.	.	.	.	.	.	.	.	.	.	.	.	.	.	.	.	.	.	.	.
chr3:52995000-53005000	10000	chr3:52995000-53000000	1	f102	Pulse rate, automated reading	.	Quantitative	bpm	384809	.	.	+	13.429	+	13.826	.	.	Dosage sensitive	SFMBT1	SFMBT1	.	4303	73657	327397	5	0	0	0	0	0	0	0	0	0	1	1.99	3.01	.	.	.	.	.	.	68.87	68.98	69.31	64.6	.	.	.	.	.	.	6087	.	.	+	0.068	+	0.068	.	.	3532	.	.	-	0.685	-	0.761	-	0.065
chr3:52995000-53005000	10000	chr3:53000000-53005000	1	f30870	Triglycerides	.	Quantitative	mmol/L	387324	.	.	+	13.227	+	12.291	.	.	Additive	SFMBT1	SFMBT1	.	4303	73656	327398	5	0	0	0	0	0	0	0	0	0.05	0.98	1.91	2.87	.	.	.	.	.	.	1.72	1.74	1.76	1.91	.	.	.	.	.	.	5780	.	.	-	0.299	-	0.299	.	.	3449	.	.	-	0.107	-	0.103	-	0.258
chr3:52995000-53005000	10000	chr3:52995000-53000000	1	f30760	HDL cholesterol	.	Quantitative	mmol/L	355678	.	.	-	13.058	-	12.464	.	.	Additive	SFMBT1	SFMBT1	.	4303	73657	327397	5	0	0	0	0	0	0	0	0	0	1	1.99	3.01	.	.	.	.	.	.	1.47	1.46	1.45	1.51	.	.	.	.	.	.	5354	.	.	+	0.329	+	0.329	.	.	3143	.	.	+	0.08	+	0.016	-	0.006
chr3:52995000-53005000	10000	chr3:52995000-53000000	1	f23105	Basal metabolic rate	.	Quantitative	KJ	398924	.	.	-	12.283	-	12.04	.	.	Additive	SFMBT1	SFMBT1	.	4303	73657	327397	5	0	0	0	0	0	0	0	0	0	1	1.99	3.01	.	.	.	.	.	.	6688.71	6645.65	6621.93	7091.8	.	.	.	.	.	.	6006	.	.	+	0.212	+	0.212	.	.	3545	.	.	+	0.199	+	0.133	+	0.016
chr3:52995000-53005000	10000	chr3:52995000-53000000	1	f23118	Leg predicted mass (left)	.	Quantitative	Kg	398871	.	.	-	11.592	-	11.393	.	.	Additive	SFMBT1	SFMBT1	.	4303	73657	327397	5	0	0	0	0	0	0	0	0	0	1	1.99	3.01	.	.	.	.	.	.	8.47	8.41	8.38	9.14	.	.	.	.	.	.	6003	.	.	+	0.083	+	0.083	.	.	3545	.	.	+	0.237	+	0.19	+	0.002
chr3:52995000-53005000	10000	chr3:52995000-53000000	1	f23117	Leg fat-free mass (left)	.	Quantitative	Kg	398876	.	.	-	11.27	-	11.081	.	.	Additive	SFMBT1	SFMBT1	.	4303	73657	327397	5	0	0	0	0	0	0	0	0	0	1	1.99	3.01	.	.	.	.	.	.	8.95	8.89	8.86	9.66	.	.	.	.	.	.	6003	.	.	+	0.078	+	0.078	.	.	3545	.	.	+	0.276	+	0.227	-	0.004
chr3:52995000-53005000	10000	chr3:52995000-53000000	1	f23122	Arm predicted mass (right)	.	Quantitative	Kg	398835	.	.	-	11.113	-	10.807	.	.	Additive	SFMBT1	SFMBT1	.	4303	73657	327397	5	0	0	0	0	0	0	0	0	0	1	1.99	3.01	.	.	.	.	.	.	2.75	2.73	2.72	2.98	.	.	.	.	.	.	6002	.	.	+	0.195	+	0.195	.	.	3545	.	.	+	0.144	+	0.067	+	0.021
chr3:52995000-53005000	10000	chr3:52995000-53000000	1	f23114	Leg predicted mass (right)	.	Quantitative	Kg	398894	.	.	-	10.929	-	10.721	.	.	Additive	SFMBT1	SFMBT1	.	4303	73657	327397	5	0	0	0	0	0	0	0	0	0	1	1.99	3.01	.	.	.	.	.	.	8.56	8.51	8.48	9.18	.	.	.	.	.	.	6006	.	.	-	0.105	-	0.105	.	.	3545	.	.	+	0.199	+	0.147	+	0.07
chr3:52995000-53005000	10000	chr3:52995000-53000000	1	f23113	Leg fat-free mass (right)	.	Quantitative	Kg	398894	.	.	-	10.775	-	10.557	.	.	Additive	SFMBT1	SFMBT1	.	4303	73657	327397	5	0	0	0	0	0	0	0	0	0	1	1.99	3.01	.	.	.	.	.	.	9.05	8.99	8.96	9.72	.	.	.	.	.	.	6006	.	.	-	0.117	-	0.117	.	.	3545	.	.	+	0.18	+	0.128	+	0.074
chr3:52995000-53005000	10000	chr3:52995000-53000000	1	f23121	Arm fat-free mass (right)	.	Quantitative	Kg	398841	.	.	-	10.303	-	10.092	.	.	Additive	SFMBT1	SFMBT1	.	4303	73657	327397	5	0	0	0	0	0	0	0	0	0	1	1.99	3.01	.	.	.	.	.	.	2.94	2.91	2.9	3.18	.	.	.	.	.	.	6002	.	.	+	0.264	+	0.264	.	.	3545	.	.	+	0.179	+	0.114	-	0.019
chr3:52995000-53005000	10000	chr3:52995000-53000000	1	f24471	Median magnetic susceptibility in putamen (left)	.	Quantitative		34770	.	.	+	10.219	+	9.619	.	.	Additive	SFMBT1	SFMBT1	.	4303	73657	327397	5	0	0	0	0	0	0	0	0	0	1	1.99	3.01	.	.	.	.	.	.	26.4	27.89	29.15	.	.	.	.	.	.	.	.	.	.	.	.	.	.	.	.	144	.	.	-	0.903	-	0.903	.	.
chr3:52995000-53005000	10000	chr3:52995000-53000000	1	f30630	Apolipoprotein A	.	Quantitative	g/L	353709	.	.	-	10.086	-	9.478	.	.	Additive	SFMBT1	SFMBT1	.	4303	73657	327397	5	0	0	0	0	0	0	0	0	0	1	1.99	3.01	.	.	.	.	.	.	1.55	1.55	1.54	1.58	.	.	.	.	.	.	5332	.	.	+	0.162	+	0.162	.	.	3138	.	.	+	0.109	+	0.027	+	0.054
chr3:52995000-53005000	10000	chr3:52995000-53000000	1	f23125	Arm fat-free mass (left)	.	Quantitative	Kg	398781	.	.	-	10.04	-	10.007	.	.	Additive	SFMBT1	SFMBT1	.	4303	73657	327397	5	0	0	0	0	0	0	0	0	0	1	1.99	3.01	.	.	.	.	.	.	2.97	2.95	2.94	3.26	.	.	.	.	.	.	6001	.	.	+	0.121	+	0.121	.	.	3545	.	.	+	0.228	+	0.158	-	0.048
chr3:52995000-53005000	10000	chr3:52995000-53000000	1	f30250	Reticulocyte count	.	Quantitative	10^12 cells/Litre	388005	.	.	+	9.828	+	9.726	.	.	Additive	SFMBT1	SFMBT1	.	4303	73657	327397	5	0	0	0	0	0	0	0	0	0	1	1.99	3.01	.	.	.	.	.	.	0.06	0.06	0.06	0.05	.	.	.	.	.	.	5680	.	.	-	0.741	-	0.741	.	.	3405	.	.	+	0.457	+	0.507	-	0.195
chr3:52995000-53005000	10000	chr3:52995000-53000000	1	f23126	Arm predicted mass (left)	.	Quantitative	Kg	398769	.	.	-	9.75	-	9.612	.	.	Additive	SFMBT1	SFMBT1	.	4303	73657	327397	5	0	0	0	0	0	0	0	0	0	1	1.99	3.01	.	.	.	.	.	.	2.78	2.76	2.75	3.08	.	.	.	.	.	.	6001	.	.	+	0.069	+	0.069	.	.	3544	.	.	+	0.142	+	0.074	-	0.052
chr3:52995000-53005000	10000	chr3:52995000-53000000	1	f30300	High light scatter reticulocyte count	.	Quantitative	10^12 cells/Litre	387804	.	.	+	9.631	+	9.637	.	.	Dosage sensitive	SFMBT1	SFMBT1	.	4303	73657	327397	5	0	0	0	0	0	0	0	0	0	1	1.99	3.01	.	.	.	.	.	.	0.02	0.02	0.02	0.01	.	.	.	.	.	.	5680	.	.	-	1.666	-	1.666	.	.	3404	.	.	+	0.704	+	0.692	+	0.039
chr3:52995000-53005000	10000	chr3:52995000-53000000	1	f30240	Reticulocyte percentage	.	Quantitative	percent	388005	.	.	+	9.504	+	9.444	.	.	Additive	SFMBT1	SFMBT1	.	4303	73657	327397	5	0	0	0	0	0	0	0	0	0	1	1.99	3.01	.	.	.	.	.	.	1.33	1.34	1.35	1.09	.	.	.	.	.	.	5680	.	.	-	1.236	-	1.236	.	.	3405	.	.	+	0.344	+	0.416	-	0.358
chr3:83465000-83470000	5000	chr3:83465000-83470000	1	f41272.Y848	Operative procedures - OPCS4	Y84.8 Other specified other anaesthetic	Binary	.	360367	2269	358098	+	7.263	-	9.446	.	.	Dosage sensitive	.	.	.	9	405274	76	<5	0	0	0	0	0	0	0	0	0.98	1.9	2.84	3.83	.	.	.	.	.	.	26.3	1	19.05	78.91	.	.	.	.	.	.	.	.	.	.	.	.	.	.	.	.	.	.	.	.	.	.	.	.
chr3:98690000-98695000	5000	chr3:98690000-98695000	1	f30130	Monocyte count	.	Quantitative	10^9 cells/Litre	393574	.	.	-	18.392	.	.	.	.	Additive	.	.	.	78439	198547	128375	<5	0	0	0	0	0	0	0	0	0.64	1.26	1.88	2.8	.	.	.	.	.	.	0.48	0.48	0.47	0.3	.	.	.	.	.	.	5815	.	.	-	0.437	-	0.437	.	.	3489	.	.	-	0.632	+	0.632	.	.
chr3:99180000-99185000	5000	chr3:99180000-99185000	2	f20257	Forced vital capacity (FVC) Z-score	.	Quantitative	Z	325340	.	.	+	21.153	-	17.691	.	.	Additive	.	LINC00973	.	<5	256346	131873	17071	68	0	0	0	0	0	0	0	0.31	0.7	1.36	2.02	2.29	.	.	.	.	.	0.58	0.17	0.2	0.24	0.2	.	.	.	.	.	.	.	.	.	.	.	.	.	.	.	.	.	.	.	.	.	.	.
chr3:99180000-99185000	5000	chr3:99180000-99185000	2	f20256	Forced expiratory volume in 1-second (FEV1) Z-score	.	Quantitative	Z	325340	.	.	+	19.82	-	16.295	.	.	Additive	.	LINC00973	.	<5	256346	131873	17071	68	0	0	0	0	0	0	0	0.31	0.7	1.36	2.02	2.29	.	.	.	.	.	0.61	0.38	0.41	0.45	0.4	.	.	.	.	.	.	.	.	.	.	.	.	.	.	.	.	.	.	.	.	.	.	.
chr3:99180000-99185000	5000	chr3:99180000-99185000	2	f3062	Forced vital capacity (FVC)	.	Quantitative	litres	372597	.	.	-	19.678	+	16.025	.	.	Additive	.	LINC00973	.	<5	256346	131873	17071	68	0	0	0	0	0	0	0	0.31	0.7	1.36	2.02	2.29	.	.	.	.	.	3.57	3.63	3.61	3.58	3.49	.	.	.	.	.	5586	.	.	-	0.569	+	0.631	.	.	3323	.	.	-	0.253	-	0.032	.	.
chr3:99180000-99185000	5000	chr3:99180000-99185000	2	f3063	Forced expiratory volume in 1-second (FEV1)	.	Quantitative	litres	372597	.	.	-	18.063	+	14.682	.	.	Additive	.	LINC00973	.	<5	256346	131873	17071	68	0	0	0	0	0	0	0	0.31	0.7	1.36	2.02	2.29	.	.	.	.	.	2.74	2.74	2.72	2.7	2.67	.	.	.	.	.	5586	.	.	-	0.731	+	0.802	.	.	3323	.	.	-	0.241	-	0.019	.	.
chr3:99180000-99185000	5000	chr3:99180000-99185000	2	f20150	Forced expiratory volume in 1-second (FEV1), Best measure	.	Quantitative	litres	305595	.	.	-	16.829	+	13.859	.	.	Additive	.	LINC00973	.	<5	256346	131873	17071	68	0	0	0	0	0	0	0	0.31	0.7	1.36	2.02	2.29	.	.	.	.	.	2.78	2.86	2.85	2.82	2.77	.	.	.	.	.	.	.	.	.	.	.	.	.	.	.	.	.	.	.	.	.	.	.
chr3:99180000-99185000	5000	chr3:99180000-99185000	2	f20151	Forced vital capacity (FVC), Best measure	.	Quantitative	litres	305595	.	.	-	15.784	+	13.364	.	.	Additive	.	LINC00973	.	<5	256346	131873	17071	68	0	0	0	0	0	0	0	0.31	0.7	1.36	2.02	2.29	.	.	.	.	.	3.68	3.79	3.77	3.75	3.66	.	.	.	.	.	.	.	.	.	.	.	.	.	.	.	.	.	.	.	.	.	.	.
chr3:99180000-99185000	5000	chr3:99180000-99185000	2	f20154	Forced expiratory volume in 1-second (FEV1), predicted percentage	.	Quantitative	percent	238481	.	.	-	14.31	+	12.25	.	.	Additive	.	LINC00973	.	<5	256346	131873	17071	68	0	0	0	0	0	0	0	0.31	0.7	1.36	2.02	2.29	.	.	.	.	.	92.66	96.93	96.5	95.96	96.22	.	.	.	.	.	.	.	.	.	.	.	.	.	.	.	.	.	.	.	.	.	.	.
chr3:99225000-99230000	5000	chr3:99225000-99230000	1	f5085	Spherical power (left)	.	Quantitative	diopters	99439	.	.	+	13.951	+	12.013	.	.	Additive	.	LINC00973	.	20650	141921	242783	8	0	0	0	0	0	0	0	0	0	1.02	2.03	3.1	.	.	.	.	.	.	-0.9	-0.77	-0.66	-0.68	.	.	.	.	.	.	3178	.	.	+	1.373	+	1.429	.	.	1531	.	.	+	0.22	+	0.111	+	0.537
chr3:99225000-99230000	5000	chr3:99225000-99230000	1	f5084	Spherical power (right)	.	Quantitative	diopters	99792	.	.	+	12.935	+	11.288	.	.	Additive	.	LINC00973	.	20650	141921	242783	8	0	0	0	0	0	0	0	0	0	1.02	2.03	3.1	.	.	.	.	.	.	-0.94	-0.82	-0.72	-0.67	.	.	.	.	.	.	3191	.	.	+	0.652	+	0.695	.	.	1534	.	.	+	0.234	+	0.216	+	0.127
chr3:99225000-99230000	5000	chr3:99225000-99230000	1	f20261	avMSE	.	Quantitative	dioptres	87068	.	.	+	11.209	+	9.115	.	.	Additive	.	LINC00973	.	20650	141921	242783	8	0	0	0	0	0	0	0	0	0	1.02	2.03	3.1	.	.	.	.	.	.	-0.49	-0.35	-0.26	-0.42	.	.	.	.	.	.	3165	.	.	+	1.078	+	1.142	.	.	1493	.	.	+	0.429	+	0.357	+	0.342
chr3:99225000-99230000	5000	chr3:99225000-99230000	1	f20257	Forced vital capacity (FVC) Z-score	.	Quantitative	Z	325340	.	.	+	11.038	+	9.342	.	.	Additive	.	LINC00973	.	20650	141921	242783	8	0	0	0	0	0	0	0	0	0	1.02	2.03	3.1	.	.	.	.	.	.	0.15	0.17	0.19	0.5	.	.	.	.	.	.	.	.	.	.	.	.	.	.	.	.	.	.	.	.	.	.	.	.
chr3:101690000-101695000	5000	chr3:101690000-101695000	2	f30140	Neutrophill count	.	Quantitative	10^9 cells/Litre	393574	.	.	+	11.221	-	11.668	.	.	Dosage sensitive	.	ENSG00000293268	.	303	371744	33280	24	11	0	0	0	0	0	0	0	1.71	2.24	2.49	2.98	3.37	.	.	.	.	.	4.22	4.25	4.3	4.17	4.98	.	.	.	.	.	5815	.	.	-	0.092	-	0.073	.	.	3489	.	.	+	0.046	-	0.009	.	.
chr3:101690000-101695000	5000	chr3:101690000-101695000	2	f30200	Neutrophill percentage	.	Quantitative	percent	393579	.	.	+	10.826	-	11.171	.	.	Dosage sensitive	.	ENSG00000293268	.	303	371744	33280	24	11	0	0	0	0	0	0	0	1.71	2.24	2.49	2.98	3.37	.	.	.	.	.	61.27	61.16	61.47	60.8	65.14	.	.	.	.	.	5815	.	.	-	0.53	-	0.461	.	.	3489	.	.	+	0.009	+	0.017	.	.
chr3:101690000-101695000	5000	chr3:101690000-101695000	2	f30180	Lymphocyte percentage	.	Quantitative	percent	393579	.	.	-	10.277	+	10.545	.	.	Dosage sensitive	.	ENSG00000293268	.	303	371744	33280	24	11	0	0	0	0	0	0	0	1.71	2.24	2.49	2.98	3.37	.	.	.	.	.	28.45	28.64	28.38	26.71	25.1	.	.	.	.	.	5815	.	.	+	0.814	+	0.752	.	.	3489	.	.	+	0.022	-	0.033	.	.
chr3:119755000-119760000	5000	chr3:119755000-119760000	1	f30000	White blood cell (leukocyte) count	.	Quantitative	10^9 cells/Litre	394253	.	.	-	10.411	-	10.344	.	.	Additive	CFAP91	CFAP91,ENSG00000285585	.	4241	401117	<5	0	0	0	0	0	0	0	0	0	1.72	1.98	2.96	.	.	.	.	.	.	.	7.11	6.88	6.53	.	.	.	.	.	.	.	.	.	.	.	.	.	.	.	.	.	.	.	.	.	.	.	.	.
chr3:128660000-128700000	40000	chr3:128690000-128695000	1	f30130	Monocyte count	.	Quantitative	10^9 cells/Litre	393574	.	.	-	162.421	+	128.496	.	.	Additive	.	RAB7A	.	37	304184	64768	31774	344	3344	877	30	<5	0	0	0	1.34	1.93	3.05	4.13	4.67	5.26	6.31	7.36	8.45	.	1.44	0.48	0.47	0.46	0.45	0.46	0.44	0.45	0.51	.	5815	.	.	-	0.175	+	0.201	.	.	3489	.	.	-	0.664	+	0.979	.	.
chr3:128660000-128700000	40000	chr3:128690000-128695000	1	f30190	Monocyte percentage	.	Quantitative	percent	393579	.	.	-	114.095	+	89.858	.	.	Additive	.	RAB7A	.	37	304184	64768	31774	344	3344	877	30	<5	0	0	0	1.34	1.93	3.05	4.13	4.67	5.26	6.31	7.36	8.45	.	9.89	7.11	7	6.89	6.72	6.81	6.69	6.45	6.18	.	5815	.	.	-	0.056	-	0.026	.	.	3489	.	.	-	0.586	+	0.776	.	.
chr3:128660000-128700000	40000	chr3:128685000-128690000	1	f30000	White blood cell (leukocyte) count	.	Quantitative	10^9 cells/Litre	394253	.	.	-	23.208	+	18.188	.	.	Additive	.	.	.	8	304217	64672	32095	3463	873	30	<5	0	0	0	0	1.25	2.02	3	4.01	5	6.01	7.03	8.02	.	.	12.01	6.9	6.86	6.8	6.82	6.7	7.05	8.16	.	.	5835	.	.	-	0.286	+	0.615	.	.	3499	.	.	-	0.076	+	0.319	.	.
chr3:128660000-128700000	40000	chr3:128690000-128695000	1	f30140	Neutrophill count	.	Quantitative	10^9 cells/Litre	393574	.	.	-	16.328	+	15.234	.	.	Additive	.	RAB7A	.	37	304184	64768	31774	344	3344	877	30	<5	0	0	0	1.34	1.93	3.05	4.13	4.67	5.26	6.31	7.36	8.45	.	4	4.26	4.23	4.2	4.18	4.22	4.16	4.38	5.38	.	5815	.	.	-	0.121	+	0.536	.	.	3489	.	.	-	0.312	+	0.589	.	.
chr3:128660000-128700000	40000	chr3:128690000-128695000	1	f30180	Lymphocyte percentage	.	Quantitative	percent	393579	.	.	+	10.785	-	12.946	.	.	Dosage sensitive	.	RAB7A	.	37	304184	64768	31774	344	3344	877	30	<5	0	0	0	1.34	1.93	3.05	4.13	4.67	5.26	6.31	7.36	8.45	.	26.65	28.57	28.76	28.74	28.76	28.85	28.6	28.17	24.8	.	5815	.	.	+	0.142	-	0.688	.	.	3489	.	.	+	0.706	-	1.256	.	.
chr3:128665000-128695000	30000	chr3:128685000-128690000	1	f30210	Eosinophill percentage	.	Quantitative	percent	393579	.	.	+	13.876	-	11.702	.	.	Additive	.	.	.	8	304217	64672	32095	3463	873	30	<5	0	0	0	0	1.25	2.02	3	4.01	5	6.01	7.03	8.02	.	.	1.74	2.54	2.58	2.61	2.58	2.71	2.62	1.95	.	.	5815	.	.	-	0.243	+	0.413	.	.	3489	.	.	-	0.111	+	0.378	.	.
chr3:128665000-128685000	20000	chr3:128675000-128680000	1	f30040	Mean corpuscular volume	.	Quantitative	femtolitres	394257	.	.	-	11.649	.	.	.	.	Additive	.	RPN1	.	13	3415	368911	31717	1122	178	<5	<5	0	0	0	0	0	0.99	1.98	2.97	3.96	4.94	5.86	6.98	.	.	92.42	91.6	91.34	91.21	90.89	91.31	87.88	96.92	.	.	5835	.	.	-	0.254	+	1.072	.	.	3499	.	.	+	0.117	-	0.723	.	.
chr3:136305000-136310000	5000	chr3:136305000-136310000	2	f30830	SHBG	.	Quantitative	nmol/L	352478	.	.	+	36.711	.	.	.	.	Additive	PCCB	PCCB	.	67968	194838	142493	61	<5	0	0	0	0	0	0	0	1.04	1.48	1.93	2.26	2.85	.	.	.	.	.	51.02	51.93	52.4	51.49	48.76	.	.	.	.	.	5308	.	.	+	1.612	+	1.612	.	.	3129	.	.	-	0.321	-	0.167	.	.
chr3:136305000-136310000	5000	chr3:136305000-136310000	2	f30720	Cystatin C	.	Quantitative	mg/L	387599	.	.	-	18.516	.	.	.	.	Additive	PCCB	PCCB	.	67968	194838	142493	61	<5	0	0	0	0	0	0	0	1.04	1.48	1.93	2.26	2.85	.	.	.	.	.	0.91	0.91	0.91	0.9	0.81	.	.	.	.	.	5780	.	.	-	0.754	-	0.754	.	.	3455	.	.	-	0.767	+	1.085	.	.
chr3:136305000-136310000	5000	chr3:136305000-136310000	2	f30840	Total bilirubin	.	Quantitative	umol/L	386080	.	.	+	16.502	.	.	.	.	Additive	PCCB	PCCB	.	67968	194838	142493	61	<5	0	0	0	0	0	0	0	1.04	1.48	1.93	2.26	2.85	.	.	.	.	.	9.04	9.12	9.2	9.44	5.5	.	.	.	.	.	5746	.	.	-	0.008	-	0.008	.	.	3442	.	.	-	0.192	-	0.3	.	.
chr3:136305000-136310000	5000	chr3:136305000-136310000	2	f30710	C-reactive protein	.	Quantitative	mg/L	386818	.	.	+	14.384	.	.	.	.	Additive	PCCB	PCCB	.	67968	194838	142493	61	<5	0	0	0	0	0	0	0	1.04	1.48	1.93	2.26	2.85	.	.	.	.	.	2.54	2.57	2.62	2.24	1.23	.	.	.	.	.	5770	.	.	-	0.735	-	0.735	.	.	3440	.	.	+	0.352	+	0.173	.	.
chr3:136305000-136310000	5000	chr3:136305000-136310000	2	f1970	Nervous feelings	.	Binary	.	395853	97185	298668	+	12.468	.	.	.	.	Additive	PCCB	PCCB	.	67968	194838	142493	61	<5	0	0	0	0	0	0	0	1.04	1.48	1.93	2.26	2.85	.	.	.	.	.	0.96	0.99	1.03	1.27	3.07	.	.	.	.	.	5857	4898	959	+	0.328	+	0.328	.	.	3367	2525	842	-	0.023	-	0.151	.	.
chr3:136305000-136310000	5000	chr3:136305000-136310000	2	f2000	Worry too long after embarrassment	.	Binary	.	390763	193342	197421	+	10.566	.	.	.	.	Additive	PCCB	PCCB	.	67968	194838	142493	61	<5	0	0	0	0	0	0	0	1.04	1.48	1.93	2.26	2.85	.	.	.	.	.	0.96	1	1.02	0.86	1.02	.	.	.	.	.	5790	3320	2470	+	0.189	+	0.189	.	.	3251	1550	1701	+	0.213	-	0.04	.	.
chr3:136305000-136310000	5000	chr3:136305000-136310000	2	f30660	Direct bilirubin	.	Quantitative	umol/L	330932	.	.	+	10.51	.	.	.	.	Additive	PCCB	PCCB	.	67968	194838	142493	61	<5	0	0	0	0	0	0	0	1.04	1.48	1.93	2.26	2.85	.	.	.	.	.	1.82	1.83	1.84	1.91	1.48	.	.	.	.	.	4783	.	.	+	0.376	+	0.376	.	.	2816	.	.	-	0.115	-	0.628	.	.
chr3:136305000-136310000	5000	chr3:136305000-136310000	2	f20127	Neuroticism score	.	Quantitative		328276	.	.	+	9.824	.	.	.	.	Additive	PCCB	PCCB	.	67968	194838	142493	61	<5	0	0	0	0	0	0	0	1.04	1.48	1.93	2.26	2.85	.	.	.	.	.	4.05	4.1	4.16	4.6	5.5	.	.	.	.	.	4193	.	.	-	0.036	-	0.036	.	.	2193	.	.	+	0.872	+	0.254	.	.
chr3:136305000-136310000	5000	chr3:136305000-136310000	2	f1980	Worrier / anxious feelings	.	Binary	.	396030	229716	166314	+	9.605	.	.	.	.	Additive	PCCB	PCCB	.	67968	194838	142493	61	<5	0	0	0	0	0	0	0	1.04	1.48	1.93	2.26	2.85	.	.	.	.	.	0.97	0.99	1.02	0.84	0.72	.	.	.	.	.	5813	3232	2581	-	0.319	-	0.319	.	.	3356	1473	1883	+	0.055	-	0.319	.	.
chr3:149110000-149250000	140000	chr3:149245000-149250000	1	f23463	Histidine	.	Quantitative	mmol/l	228195	.	.	+	42.241	+	41.189	.	.	Additive	.	.	.	886	35992	368483	<5	0	0	0	0	0	0	0	0	0.23	1.12	2.01	3.05	.	.	.	.	.	.	0.06	0.06	0.07	0.06	.	.	.	.	.	.	3054	.	.	-	1.27	-	1.179	.	.	1877	.	.	+	0.285	+	0.322	.	.
chr3:149245000-149250000	5000	chr3:149245000-149250000	1	f24471	Median magnetic susceptibility in putamen (left)	.	Quantitative		34770	.	.	+	10.187	+	10.159	.	.	Additive	.	.	.	886	35992	368483	<5	0	0	0	0	0	0	0	0	0.23	1.12	2.01	3.05	.	.	.	.	.	.	25.6	27	29.09	.	.	.	.	.	.	.	188	.	.	+	0.503	+	0.503	.	.	.	.	.	.	.	.	.	.	.
chr3:149245000-149250000	5000	chr3:149245000-149250000	1	f25030	Median T2star in putamen (left)	.	Quantitative	ms	35240	.	.	-	10.117	-	10.039	.	.	Additive	.	.	.	886	35992	368483	<5	0	0	0	0	0	0	0	0	0.23	1.12	2.01	3.05	.	.	.	.	.	.	37.72	37.33	36.77	.	.	.	.	.	.	.	191	.	.	-	0.242	-	0.242	.	.	.	.	.	.	.	.	.	.	.
chr3:149245000-149250000	5000	chr3:149245000-149250000	1	f24472	Median magnetic susceptibility in putamen (right)	.	Quantitative		34770	.	.	+	10.115	+	10.018	.	.	Additive	.	.	.	886	35992	368483	<5	0	0	0	0	0	0	0	0	0.23	1.12	2.01	3.05	.	.	.	.	.	.	25.25	26.8	28.77	.	.	.	.	.	.	.	188	.	.	+	0.424	+	0.424	.	.	.	.	.	.	.	.	.	.	.
chr3:188015000-188020000	5000	chr3:188015000-188020000	1	f30670	Urea	.	Quantitative	mmol/L	387372	.	.	+	18.563	+	18.4	.	.	Additive	.	.	.	8283	397075	<5	0	0	0	0	0	0	0	0	0	1.24	1.91	3.08	.	.	.	.	.	.	.	5.3	5.43	6.09	.	.	.	.	.	.	.	5780	.	.	-	0.742	-	1.063	.	.	3454	.	.	+	0.672	+	0.672	.	.
chr3:195490000-195495000	5000	chr3:195490000-195495000	1	f30100	Mean platelet (thrombocyte) volume	.	Quantitative	femtolitres	394252	.	.	+	9.431	-	7.287	.	.	Additive	.	.	chr3:195478311,chr3:195478312,chr3:195478321,chr3:195478323,chr3:195478329,chr3:195478345,chr3:195478350,chr3:195478367,chr3:195478387,chr3:195481143,chr3:195495220,chr3:195496676	452	170688	46911	150645	31835	4466	359	<5	<5	0	0	0	1.71	2.61	3.19	3.97	5.1	6	6.82	8.18	8.81	.	9.28	9.3	9.31	9.32	9.33	9.35	9.35	8.93	8.87	.	5835	.	.	+	0.447	.	.	.	.	3499	.	.	+	0.534	.	.	.	.
chr3:195630000-195995000	365000	chr3:195990000-195995000	1	f30050	Mean corpuscular haemoglobin	.	Quantitative	picograms	394254	.	.	+	93.331	+	66.49	.	.	Additive	SDHAP1	SDHAP1	chr2:242025933,chr3:195935416,chr3:197617792,chr5:1594027,chr5:1610225,chr5:217915,chr5:26222012,chr5:288120	135	42675	176604	177476	8178	241	50	<5	0	0	0	0	1.33	2.3	3.14	3.98	4.93	5.85	6.91	8.06	.	.	31.56	31.44	31.52	31.6	31.63	31.65	31.92	31.93	.	.	5835	.	.	+	1.475	-	0.649	.	.	3499	.	.	+	1.198	+	0.396	.	.
chr3:195630000-195995000	365000	chr3:195990000-195995000	1	f30040	Mean corpuscular volume	.	Quantitative	femtolitres	394257	.	.	+	71.677	+	53.869	.	.	Additive	SDHAP1	SDHAP1	chr2:242025933,chr3:195935416,chr3:197617792,chr5:1594027,chr5:1610225,chr5:217915,chr5:26222012,chr5:288120	135	42675	176604	177476	8178	241	50	<5	0	0	0	0	1.33	2.3	3.14	3.98	4.93	5.85	6.91	8.06	.	.	90.81	91.07	91.27	91.45	91.44	91.42	92.5	90.86	.	.	5835	.	.	+	1.508	-	0.368	.	.	3499	.	.	+	0.816	+	0.354	.	.
chr3:195630000-195995000	365000	chr3:195990000-195995000	1	f30070	Red blood cell (erythrocyte) distribution width	.	Quantitative	percent	394257	.	.	-	68.098	-	45.465	.	.	Additive	SDHAP1	SDHAP1	chr2:242025933,chr3:195935416,chr3:197617792,chr5:1594027,chr5:1610225,chr5:217915,chr5:26222012,chr5:288120	135	42675	176604	177476	8178	241	50	<5	0	0	0	0	1.33	2.3	3.14	3.98	4.93	5.85	6.91	8.06	.	.	13.59	13.51	13.48	13.45	13.42	13.4	13.37	12.88	.	.	5835	.	.	-	1.123	+	0.788	.	.	3499	.	.	-	0.958	-	0.362	.	.
chr3:195630000-195995000	365000	chr3:195990000-195995000	1	f30060	Mean corpuscular haemoglobin concentration	.	Quantitative	grams/decilitre	394252	.	.	+	15.832	+	9.5	.	.	Additive	SDHAP1	SDHAP1	chr2:242025933,chr3:195935416,chr3:197617792,chr5:1594027,chr5:1610225,chr5:217915,chr5:26222012,chr5:288120	135	42675	176604	177476	8178	241	50	<5	0	0	0	0	1.33	2.3	3.14	3.98	4.93	5.85	6.91	8.06	.	.	34.73	34.52	34.54	34.56	34.58	34.62	34.52	35.13	.	.	5835	.	.	+	0.221	-	1.186	.	.	3499	.	.	+	0.814	+	0.12	.	.
chr3:195630000-195995000	365000	chr3:195990000-195995000	1	f30270	Mean sphered cell volume	.	Quantitative	femtolitres	387805	.	.	+	14.752	+	13.886	.	.	Additive	SDHAP1	SDHAP1	chr2:242025933,chr3:195935416,chr3:197617792,chr5:1594027,chr5:1610225,chr5:217915,chr5:26222012,chr5:288120	135	42675	176604	177476	8178	241	50	<5	0	0	0	0	1.33	2.3	3.14	3.98	4.93	5.85	6.91	8.06	.	.	82.47	82.85	82.97	83.08	82.97	82.78	83.15	84.26	.	.	5680	.	.	+	0.298	+	1.228	.	.	3404	.	.	+	0.004	+	0.635	.	.
chr3:195725000-195995000	270000	chr3:195990000-195995000	1	f30010	Red blood cell (erythrocyte) count	.	Quantitative	10^12 cells/Litre	394258	.	.	-	15.308	-	15.874	.	.	Dosage sensitive	SDHAP1	SDHAP1	chr2:242025933,chr3:195935416,chr3:197617792,chr5:1594027,chr5:1610225,chr5:217915,chr5:26222012,chr5:288120	135	42675	176604	177476	8178	241	50	<5	0	0	0	0	1.33	2.3	3.14	3.98	4.93	5.85	6.91	8.06	.	.	4.51	4.52	4.51	4.51	4.52	4.51	4.47	4.49	.	.	5835	.	.	-	1.021	+	0.18	.	.	3499	.	.	-	0	+	0.118	.	.
chr3:195725000-195995000	270000	chr3:195740000-195745000	1	f30240	Reticulocyte percentage	.	Quantitative	percent	388005	.	.	+	10.53	-	9.436	.	.	Additive	.	.	.	52	220523	156513	28102	168	<5	0	0	0	0	0	0	1.07	2	2.92	3.84	4.81	5.62	.	.	.	.	1.27	1.34	1.35	1.36	1.31	1.26	.	.	.	.	5680	.	.	+	0.155	-	0.358	.	.	3405	.	.	+	0.033	-	0.033	.	.
chr3:195725000-195995000	270000	chr3:195990000-195995000	1	f30290	High light scatter reticulocyte percentage	.	Quantitative	percent	387805	.	.	+	9.621	+	7.874	.	.	Additive	SDHAP1	SDHAP1	chr2:242025933,chr3:195935416,chr3:197617792,chr5:1594027,chr5:1610225,chr5:217915,chr5:26222012,chr5:288120	135	42675	176604	177476	8178	241	50	<5	0	0	0	0	1.33	2.3	3.14	3.98	4.93	5.85	6.91	8.06	.	.	0.4	0.4	0.4	0.4	0.4	0.38	0.38	0.4	.	.	5680	.	.	+	0.135	-	0.144	.	.	3404	.	.	+	0.1	-	0.416	.	.
chr3:195725000-195995000	270000	chr3:195985000-195990000	10	f30700	Creatinine	.	Quantitative	umol/L	387442	.	.	-	9.446	.	.	.	.	Additive	SDHAP1	SDHAP1	chr3:197617792,chr5:1594027,chr5:217915	<5	<5	<5	6	17	39	93	264	684	114697	243280	46276	0.94	1.12	1.23	1.39	1.49	1.59	1.69	1.81	1.91	2.04	75.5	66.45	72.83	70.28	67.05	69.35	72.78	71.75	72.04	72.62	5779	.	.	+	0.401	.	.	.	.	3454	.	.	+	0.104	.	.	.	.
chr3:196060000-196205000	145000	chr3:196190000-196195000	1	f30050	Mean corpuscular haemoglobin	.	Quantitative	picograms	394254	.	.	+	14.141	.	.	.	.	Additive	.	.	.	16	405295	50	<5	0	0	0	0	0	0	0	0	1.05	2.03	2.98	3.82	.	.	.	.	.	.	28.23	31.55	32.73	30.82	.	.	.	.	.	.	.	.	.	.	.	.	.	.	.	.	.	.	.	.	.	.	.	.
chr3:196060000-196205000	145000	chr3:196190000-196195000	1	f30040	Mean corpuscular volume	.	Quantitative	femtolitres	394257	.	.	+	10.057	.	.	.	.	Additive	.	.	.	16	405295	50	<5	0	0	0	0	0	0	0	0	1.05	2.03	2.98	3.82	.	.	.	.	.	.	83.36	91.33	93.61	86.43	.	.	.	.	.	.	.	.	.	.	.	.	.	.	.	.	.	.	.	.	.	.	.	.
chr3:198135000-198220000	85000	chr3:198135000-198140000	2	f30120	Lymphocyte count	.	Quantitative	10^9 cells/Litre	393574	.	.	.	.	+	19.456	.	.	Dosage sensitive	.	.	chr10:25000,chr12:34132737,chr18:25330,chr7:68961,chr9:138176127	41	4860	14561	382797	432	2589	22	49	7	<5	0	0	1.29	1.76	2.01	2.29	2.76	3.24	4.06	4.35	5.05	5.64	1.85	1.93	1.89	1.94	1.97	1.97	1.96	1.7	1.78	1.6	5815	.	.	-	0.019	.	.	.	.	3489	.	.	+	0.341	+	0.094	.	.
chr3:198135000-198220000	85000	chr3:198200000-198205000	2	f30000	White blood cell (leukocyte) count	.	Quantitative	10^9 cells/Litre	394253	.	.	+	17.734	.	.	.	.	Additive	FAM157A	ENSG00000290937	chr10:38404659,chr11:114056,chr16:90096981,chr17:68923,chr19:183990,chr1:139463,chr1:222476920,chr1:223952058,chr1:243057037,chr1:477849,chr1:736386,chr4:118600192,chr4:119409907,chr5:181288660,chr7:128617249,chr7:39762304,chr7:45770573,chr7:51392499,chr7:56378303,chr7:63720585,chr7:65812781,chr9:138176127	168	21400	212129	135523	36057	79	6	0	0	0	0	0	0.4	0.82	1.14	1.46	1.78	2.3	2.7	.	.	.	6.68	6.79	6.87	6.91	6.91	7.2	7.59	.	.	.	5835	.	.	+	0.663	+	0.191	.	.	3499	.	.	-	0.122	+	0.178	.	.
chr3:198165000-198170000	5000	chr3:198165000-198170000	1	f1727	Ease of skin tanning	.	Quantitative		397610	.	.	-	12.168	+	8.127	.	.	Additive	FAM157A	ENSG00000290937	chr11:114056,chr16:90096981,chr17:68923,chr7:10238,chr9:138176127	287	19350	328057	52859	4751	51	6	<5	0	0	0	0	0.91	1.84	2.78	3.59	4.28	5.34	6.38	7.55	.	.	2.27	2.37	2.37	2.34	2.27	2.24	2.17	2	.	.	4331	.	.	+	0.13	-	1.963	.	.	3116	.	.	+	0.092	-	0.814	.	.
chr4:45000-50000	5000	chr4:45000-50000	8	f23471	Lactate	.	Quantitative	mmol/l	228084	.	.	+	10.996	.	.	.	.	Additive	.	ENSG00000292991	chrUn_KI270744v1:125461	<5	9	7	34	41	45	122	115	220	36126	224813	143826	2.36	2.49	2.63	2.77	2.93	3.03	3.16	3.27	3.37	3.5	4.07	3.76	3.57	3.92	3.78	3.85	3.94	3.84	3.8	3.91	3050	.	.	-	0.013	.	.	.	.	1878	.	.	-	0.741	.	.	.	.
chr4:3490000-3495000	5000	chr4:3490000-3495000	2	f30130	Monocyte count	.	Quantitative	10^9 cells/Litre	393574	.	.	+	8.518	-	10.741	.	.	Dosage sensitive	DOK7	DOK7	.	8	404334	976	41	<5	0	0	0	0	0	0	0	0.99	1.8	2.08	2.69	3.65	.	.	.	.	.	0.57	0.48	0.52	0.49	0.92	.	.	.	.	.	.	.	.	.	.	.	.	.	.	.	.	.	.	.	.	.	.	.
chr4:3490000-3495000	5000	chr4:3490000-3495000	2	f30000	White blood cell (leukocyte) count	.	Quantitative	10^9 cells/Litre	394253	.	.	+	6.582	-	10.691	.	.	Dosage sensitive	DOK7	DOK7	.	8	404334	976	41	<5	0	0	0	0	0	0	0	0.99	1.8	2.08	2.69	3.65	.	.	.	.	.	7.42	6.88	7.38	6.79	7.91	.	.	.	.	.	.	.	.	.	.	.	.	.	.	.	.	.	.	.	.	.	.	.
chr4:3490000-3495000	5000	chr4:3490000-3495000	2	f30120	Lymphocyte count	.	Quantitative	10^9 cells/Litre	393574	.	.	+	6.018	-	10.067	.	.	Dosage sensitive	DOK7	DOK7	.	8	404334	976	41	<5	0	0	0	0	0	0	0	0.99	1.8	2.08	2.69	3.65	.	.	.	.	.	2.21	1.94	2.19	1.87	2.23	.	.	.	.	.	.	.	.	.	.	.	.	.	.	.	.	.	.	.	.	.	.	.
chr4:3815000-3820000	5000	chr4:3815000-3820000	2	f30120	Lymphocyte count	.	Quantitative	10^9 cells/Litre	393574	.	.	+	10.168	-	10.706	.	.	Dosage sensitive	.	.	.	<5	403751	1573	13	23	0	0	0	0	0	0	0	1.17	2.29	2.65	3.28	3.51	.	.	.	.	.	2.36	1.94	2.15	1.88	2.2	.	.	.	.	.	.	.	.	.	.	.	.	.	.	.	.	.	.	.	.	.	.	.
chr4:7860000-7865000	5000	chr4:7860000-7865000	1	f5263	Intra-ocular pressure, Goldmann-correlated (left)	.	Quantitative	mmHg	98157	.	.	+	15.783	-	15.842	.	.	Dosage sensitive	AFAP1	AFAP1	.	<5	<5	382000	23356	<5	0	0	0	0	0	0	0	1.15	1.76	2.47	3.16	4.64	.	.	.	.	.	16.28	.	15.84	16.27	.	.	.	.	.	.	3097	.	.	+	0.406	-	0.372	.	.	1504	.	.	+	0.586	.	.	.	.
chr4:7860000-7865000	5000	chr4:7860000-7865000	1	f5262	Intra-ocular pressure, corneal-compensated (left)	.	Quantitative	mmHg	98157	.	.	+	14.606	-	14.658	.	.	Dosage sensitive	AFAP1	AFAP1	.	<5	<5	382000	23356	<5	0	0	0	0	0	0	0	1.15	1.76	2.47	3.16	4.64	.	.	.	.	.	16.44	.	15.99	16.41	.	.	.	.	.	.	3097	.	.	+	0.11	-	0.082	.	.	1504	.	.	+	1.123	.	.	.	.
chr4:7860000-7865000	5000	chr4:7860000-7865000	1	f5255	Intra-ocular pressure, Goldmann-correlated (right)	.	Quantitative	mmHg	98326	.	.	+	12.403	-	12.435	.	.	Dosage sensitive	AFAP1	AFAP1	.	<5	<5	382000	23356	<5	0	0	0	0	0	0	0	1.15	1.76	2.47	3.16	4.64	.	.	.	.	.	16.26	.	15.98	16.34	.	.	.	.	.	.	3136	.	.	+	0.44	-	0.438	.	.	1514	.	.	+	0.614	.	.	.	.
chr4:7860000-7865000	5000	chr4:7860000-7865000	1	f5254	Intra-ocular pressure, corneal-compensated (right)	.	Quantitative	mmHg	98326	.	.	+	11.859	-	11.976	.	.	Dosage sensitive	AFAP1	AFAP1	.	<5	<5	382000	23356	<5	0	0	0	0	0	0	0	1.15	1.76	2.47	3.16	4.64	.	.	.	.	.	17.66	.	16.14	16.52	.	.	.	.	.	.	3136	.	.	+	0.482	-	0.486	.	.	1514	.	.	+	1.082	.	.	.	.
chr4:8985000-9350000	365000	chr4:8990000-8995000	1	f30880	Urate	.	Quantitative	umol/L	387159	.	.	-	60.475	-	56.144	-	7.52	Additive	.	.	chr11:3562734,chr11:67879823,chr11:71609998,chr12:8393337,chr16:5206074,chr3:125739087,chr3:129999065,chr3:75561583,chr4:3881337,chr4:4089030,chr4:9475727,chr7:97910655,chr8:12008658,chr8:12662200,chr8:7075859,chr8:7224715,chr8:7587546,chr8:7683379,chr8:8035538	1148	39647	360297	2377	1430	337	77	33	11	5	0	0	0	1.02	2.04	3.06	4.1	5.1	6.15	7.16	8.2	9.16	320.8	314.76	308.98	306.7	305.52	309.88	320.12	314.61	296.1	347.25	5773	.	.	+	0.721	-	1.088	.	.	3449	.	.	+	0.247	-	0.2	.	.
chr4:10210000-10400000	190000	chr4:10395000-10400000	1	f30880	Urate	.	Quantitative	umol/L	387159	.	.	-	823.804	-	732.106	-	295.743	Additive	.	.	.	25301	152056	227958	47	0	0	0	0	0	0	0	0	-0.01	1.05	2.11	3.17	.	.	.	.	.	.	324.45	314.99	304.27	315.45	.	.	.	.	.	.	5773	.	.	-	0.435	-	0.275	-	0.431	3449	.	.	-	0.814	-	0.521	-	0.977
chr4:10210000-10400000	190000	chr4:10390000-10395000	1	f41270.M10grp	Diagnoses - ICD10	M10 Gout	Binary	.	362187	9210	352977	-	22.235	-	17.79	-	11.12	Additive	.	.	.	25301	152057	227957	47	0	0	0	0	0	0	0	0	0.33	1.16	2	3.03	.	.	.	.	.	.	1.29	1.08	0.92	0	.	.	.	.	.	.	5424	5291	133	+	0.088	+	0.072	+	0.164	.	.	.	.	.	.	.	.	.
chr4:10210000-10400000	190000	chr4:10390000-10395000	1	f41270.M109	Diagnoses - ICD10	M10.9 Gout, unspecified	Binary	.	362187	7086	355101	-	16.751	-	13.701	-	8.053	Additive	.	.	.	25301	152057	227957	47	0	0	0	0	0	0	0	0	0.33	1.16	2	3.03	.	.	.	.	.	.	1.28	1.08	0.92	0	.	.	.	.	.	.	.	.	.	.	.	.	.	.	.	.	.	.	.	.	.	.	.	.
chr4:10210000-10400000	190000	chr4:10390000-10395000	1	f20002.1466	Non-cancer illness code, self-reported	gout	Binary	.	317613	6457	311156	-	16.718	-	13.625	-	8.181	Additive	.	.	.	25301	152057	227957	47	0	0	0	0	0	0	0	0	0.33	1.16	2	3.03	.	.	.	.	.	.	1.29	1.08	0.91	0	.	.	.	.	.	.	.	.	.	.	.	.	.	.	.	.	.	.	.	.	.	.	.	.
chr4:10210000-10400000	190000	chr4:10390000-10395000	1	f20003.1140875408	Treatment/medication code	allopurinol	Binary	.	304906	5206	299700	-	15.38	-	12.844	-	7.145	Additive	.	.	.	25301	152057	227957	47	0	0	0	0	0	0	0	0	0.33	1.16	2	3.03	.	.	.	.	.	.	1.3	1.09	0.91	0	.	.	.	.	.	.	.	.	.	.	.	.	.	.	.	.	.	.	.	.	.	.	.	.
chr4:10210000-10400000	190000	chr4:10395000-10400000	1	f120011	Ever had gout	.	Binary	.	139048	9664	129384	-	11.112	-	8.78	-	6.553	Additive	.	.	.	25301	152056	227958	47	0	0	0	0	0	0	0	0	-0.01	1.05	2.11	3.17	.	.	.	.	.	.	1.22	1.05	0.94	2.82	.	.	.	.	.	.	.	.	.	.	.	.	.	.	.	.	.	.	.	.	.	.	.	.
chr4:14930000-14935000	5000	chr4:14930000-14935000	2	f30120	Lymphocyte count	.	Quantitative	10^9 cells/Litre	393574	.	.	-	14.092	+	13.636	.	.	Additive	CPEB2-DT	CPEB2-DT	.	<5	397881	7477	<5	0	0	0	0	0	0	0	0	0.94	1.81	2.04	2.73	.	.	.	.	.	.	2.31	1.94	1.88	1.2	.	.	.	.	.	.	.	.	.	.	.	.	.	.	.	.	.	.	.	.	.	.	.	.
chr4:14930000-14935000	5000	chr4:14930000-14935000	2	f30870	Triglycerides	.	Quantitative	mmol/L	387324	.	.	-	11.947	+	11.157	.	.	Additive	CPEB2-DT	CPEB2-DT	.	<5	397881	7477	<5	0	0	0	0	0	0	0	0	0.94	1.81	2.04	2.73	.	.	.	.	.	.	4.38	1.76	1.68	1.54	.	.	.	.	.	.	.	.	.	.	.	.	.	.	.	.	.	.	.	.	.	.	.	.
chr4:14930000-14935000	5000	chr4:14930000-14935000	2	f30150	Eosinophill count	.	Quantitative	10^9 cells/Litre	393574	.	.	-	9.529	+	9.263	.	.	Additive	CPEB2-DT	CPEB2-DT	.	<5	397881	7477	<5	0	0	0	0	0	0	0	0	0.94	1.81	2.04	2.73	.	.	.	.	.	.	0.18	0.17	0.16	0.04	.	.	.	.	.	.	.	.	.	.	.	.	.	.	.	.	.	.	.	.	.	.	.	.
chr4:53730000-53735000	5000	chr4:53730000-53735000	1	f20004.1357	Operation code	hysterectomy	Binary	.	328855	41284	287571	+	28.814	-	18.479	.	.	Additive	LOC100506444	ENSG00000249341,ENSG00000282278	.	1052	402067	2235	7	<5	0	0	0	0	0	0	0	0.99	1.98	2.98	3.94	4.92	.	.	.	.	.	0.85	1	1.97	5.22	.	.	.	.	.	.	4070	3268	802	+	0.715	-	0.02	.	.	2221	2018	203	+	0.108	-	0.064	.	.
chr4:53730000-53735000	5000	chr4:53730000-53735000	1	f20002.1351	Non-cancer illness code, self-reported	uterine fibroids	Binary	.	317613	6905	310708	+	24.318	-	20.532	.	.	Additive	LOC100506444	ENSG00000249341,ENSG00000282278	.	1052	402067	2235	7	<5	0	0	0	0	0	0	0	0.99	1.98	2.98	3.94	4.92	.	.	.	.	.	0.94	0.99	3.36	0	.	.	.	.	.	.	4681	4283	398	+	0.373	-	0.046	.	.	.	.	.	.	.	.	.	.	.
chr4:53730000-53735000	5000	chr4:53730000-53735000	1	f41270.D25grp	Diagnoses - ICD10	D25 Leiomyoma of uterus	Binary	.	362187	12203	349984	+	16.589	-	15.614	.	.	Additive	LOC100506444	ENSG00000249341,ENSG00000282278	.	1052	402067	2235	7	<5	0	0	0	0	0	0	0	0.99	1.98	2.98	3.94	4.92	.	.	.	.	.	0.98	0.99	2.41	0	0	.	.	.	.	.	5424	4671	753	+	1.16	-	0.376	.	.	3233	3111	122	+	0.104	-	1.463	.	.
chr4:53730000-53735000	5000	chr4:53730000-53735000	1	f41270.D259	Diagnoses - ICD10	D25.9 Leiomyoma of uterus, unspecified	Binary	.	362187	9862	352325	+	15.272	-	16.282	.	.	Dosage sensitive	LOC100506444	ENSG00000249341,ENSG00000282278	.	1052	402067	2235	7	<5	0	0	0	0	0	0	0	0.99	1.98	2.98	3.94	4.92	.	.	.	.	.	1.1	0.99	2.56	0	0	.	.	.	.	.	5424	4770	654	+	0.402	+	0.024	.	.	3233	3133	100	+	1.128	-	0.585	.	.
chr4:53730000-53735000	5000	chr4:53730000-53735000	1	f2834	Bilateral oophorectomy (both ovaries removed)	.	Binary	.	215730	18483	197247	+	12	-	7.827	.	.	Additive	LOC100506444	ENSG00000249341,ENSG00000282278	.	1052	402067	2235	7	<5	0	0	0	0	0	0	0	0.99	1.98	2.98	3.94	4.92	.	.	.	.	.	0.84	1	1.91	2.67	.	.	.	.	.	.	.	.	.	.	.	.	.	.	.	.	.	.	.	.	.	.	.	.
chr4:53730000-53735000	5000	chr4:53730000-53735000	1	f20004.1355	Operation code	bilateral oophorectomy	Binary	.	328855	17556	311299	+	10.188	.	.	.	.	Additive	LOC100506444	ENSG00000249341,ENSG00000282278	.	1052	402067	2235	7	<5	0	0	0	0	0	0	0	0.99	1.98	2.98	3.94	4.92	.	.	.	.	.	0.8	1	1.81	0	.	.	.	.	.	.	4070	3792	278	+	0.525	-	0.194	.	.	.	.	.	.	.	.	.	.	.
chr4:53730000-53735000	5000	chr4:53730000-53735000	1	f3591	Ever had hysterectomy (womb removed)	.	Binary	.	194038	17518	176520	+	9.961	-	8.749	.	.	Additive	LOC100506444	ENSG00000249341,ENSG00000282278	.	1052	402067	2235	7	<5	0	0	0	0	0	0	0	0.99	1.98	2.98	3.94	4.92	.	.	.	.	.	1.04	1	1.96	3.36	.	.	.	.	.	.	.	.	.	.	.	.	.	.	.	1505	1393	112	+	0.01	-	0.88	.	.
chr4:53730000-53735000	5000	chr4:53730000-53735000	1	f41272.Q07grp	Operative procedures - OPCS4	Q07 Abdominal excision of uterus	Binary	.	360367	11949	348418	+	9.878	-	6.228	.	.	Additive	LOC100506444	ENSG00000249341,ENSG00000282278	.	1052	402067	2235	7	<5	0	0	0	0	0	0	0	0.99	1.98	2.98	3.94	4.92	.	.	.	.	.	0.74	1	1.94	0	0	.	.	.	.	.	5422	5001	421	+	1.577	-	1.012	.	.	.	.	.	.	.	.	.	.	.
chr4:53730000-53735000	5000	chr4:53730000-53735000	1	f20004.1509	Operation code	myomectomy/fibroids removed	Binary	.	328855	2364	326491	+	8.899	-	10.078	.	.	Dosage sensitive	LOC100506444	ENSG00000249341,ENSG00000282278	.	1052	402067	2235	7	<5	0	0	0	0	0	0	0	0.99	1.98	2.98	3.94	4.92	.	.	.	.	.	1.46	0.99	3.4	23.02	.	.	.	.	.	.	4070	3793	277	-	0.008	+	0.411	.	.	.	.	.	.	.	.	.	.	.
chr4:68550000-68605000	55000	chr4:68565000-68570000	1	f30770	IGF-1	.	Quantitative	nmol/L	385612	.	.	-	31.119	-	21.226	-	19.934	Additive	UGT2B17	UGT2B17	chr4:68622231	41839	176419	186818	283	<5	0	0	0	0	0	0	0	0.08	1.05	2.03	2.87	3.97	.	.	.	.	.	21.61	21.41	21.29	20.74	22.74	.	.	.	.	.	5748	.	.	+	0.123	+	0.091	+	0.074	3433	.	.	-	1.798	-	1.162	-	2.443
chr4:68550000-68605000	55000	chr4:68560000-68565000	1	f30610	Alkaline phosphatase	.	Quantitative	U/L	387642	.	.	-	28.404	-	21.09	-	17.008	Additive	UGT2B17	UGT2B17	chr4:68622231	41998	176709	186511	135	9	0	0	0	0	0	0	0	0.07	1.02	1.98	2.92	3.79	.	.	.	.	.	84.41	83.83	83.23	81.78	81.98	.	.	.	.	.	5782	.	.	-	0.483	-	0.461	-	0.193	3454	.	.	-	0.836	+	0.342	-	0.318
chr4:68550000-68605000	55000	chr4:68575000-68580000	1	f30630	Apolipoprotein A	.	Quantitative	g/L	353709	.	.	+	19.406	+	13.781	+	13.093	Additive	UGT2B17	UGT2B17	.	41778	176326	186890	363	5	0	0	0	0	0	0	0	0.02	0.96	1.89	2.8	3.68	.	.	.	.	.	1.53	1.54	1.55	1.54	1.39	.	.	.	.	.	5332	.	.	+	0.647	+	0.613	+	0.175	3138	.	.	+	2.245	+	0.232	+	1.765
chr4:68550000-68605000	55000	chr4:68600000-68605000	1	f30690	Cholesterol	.	Quantitative	mmol/L	387634	.	.	+	19.358	+	15.507	+	9.788	Additive	.	.	.	41813	176354	186826	364	5	0	0	0	0	0	0	0	0.01	1.02	2.03	3.04	4	.	.	.	.	.	5.68	5.71	5.73	5.77	5.83	.	.	.	.	.	5781	.	.	+	2.156	+	1.612	+	1.442	3454	.	.	-	0.032	+	0.071	+	0.022
chr4:68550000-68605000	55000	chr4:68565000-68570000	1	f30830	SHBG	.	Quantitative	nmol/L	352478	.	.	+	17.467	+	12.513	+	11.027	Additive	UGT2B17	UGT2B17	chr4:68622231	41839	176419	186818	283	<5	0	0	0	0	0	0	0	0.08	1.05	2.03	2.87	3.97	.	.	.	.	.	51.22	51.87	52.18	52.99	59.73	.	.	.	.	.	5308	.	.	+	1.66	+	1.048	+	1.677	3129	.	.	+	1.376	-	0.121	+	0.792
chr4:68550000-68605000	55000	chr4:68575000-68580000	1	f30760	HDL cholesterol	.	Quantitative	mmol/L	355678	.	.	+	13.293	+	9.705	+	8.772	Additive	UGT2B17	UGT2B17	.	41778	176326	186890	363	5	0	0	0	0	0	0	0	0.02	0.96	1.89	2.8	3.68	.	.	.	.	.	1.45	1.45	1.46	1.45	1.35	.	.	.	.	.	5354	.	.	+	0.178	+	0.144	+	0.045	3143	.	.	+	1.656	-	0.058	+	1.016
chr4:68550000-68605000	55000	chr4:68600000-68605000	1	f30780	LDL direct	.	Quantitative	mmol/L	386942	.	.	+	12.557	+	10.642	.	.	Additive	.	.	.	41813	176354	186826	364	5	0	0	0	0	0	0	0	0.01	1.02	2.03	3.04	4	.	.	.	.	.	3.55	3.56	3.58	3.63	3.8	.	.	.	.	.	5767	.	.	+	1.828	+	1.47	+	1.045	3446	.	.	-	0.425	-	0.041	-	0.324
chr4:68550000-68605000	55000	chr4:68590000-68595000	1	f30730	Gamma glutamyltransferase	.	Quantitative	U/L	387435	.	.	-	11.722	-	9.992	.	.	Additive	.	.	.	41815	176351	186827	364	5	0	0	0	0	0	0	0	0.01	1.01	2.02	3.02	3.96	.	.	.	.	.	37.78	37.74	37.11	34.44	22.99	.	.	.	.	.	5779	.	.	-	1.353	-	1.741	-	0.169	3453	.	.	-	0.781	+	1.589	+	0.051
chr4:68550000-68605000	55000	chr4:68600000-68605000	1	f30640	Apolipoprotein B	.	Quantitative	g/L	385784	.	.	+	10.989	+	9.376	.	.	Additive	.	.	.	41813	176354	186826	364	5	0	0	0	0	0	0	0	0.01	1.02	2.03	3.04	4	.	.	.	.	.	1.03	1.03	1.04	1.05	1.13	.	.	.	.	.	5739	.	.	+	1.567	+	1.385	+	0.762	3424	.	.	-	0.353	-	0.072	-	0.289
chr4:69260000-69360000	100000	chr4:69290000-69295000	1	f30890	Vitamin D	.	Quantitative	nmol/L	370917	.	.	+	15.244	+	14.813	.	.	Additive	UGT2B28	UGT2B28	chr4:68800033,chr4:68998980,chr4:69169962,chr4:69340979,chr4:69403436	7364	93182	304689	111	16	0	0	0	0	0	0	0	0.01	1.02	2.03	3.04	3.76	.	.	.	.	.	48.9	49.1	49.71	52.14	55.53	.	.	.	.	.	5625	.	.	+	0.365	+	0.342	+	0.095	2994	.	.	-	0.95	-	0.627	-	0.9
chr4:71805000-71810000	5000	chr4:71805000-71810000	1	f30890	Vitamin D	.	Quantitative	nmol/L	370917	.	.	+	30.714	-	29.425	.	.	Additive	GC	.	.	122	391052	13780	374	25	9	0	0	0	0	0	0	1.17	2.03	2.89	3.75	4.65	6.26	.	.	.	.	47.5	49.47	51.82	53.28	52.39	54.59	.	.	.	.	5625	.	.	+	0.371	-	0.756	.	.	2994	.	.	+	0.359	-	0.699	.	.
chr4:73400000-73405000	5000	chr4:73400000-73405000	1	f30600	Albumin	.	Quantitative	g/L	355839	.	.	+	139.059	+	135.634	.	.	Additive	ALB	ALB	.	309	405051	<5	0	0	0	0	0	0	0	0	0	1.18	2	2.94	.	.	.	.	.	.	.	41.42	45.25	49.44	.	.	.	.	.	.	.	.	.	.	.	.	.	.	.	.	.	.	.	.	.	.	.	.	.
chr4:73400000-73405000	5000	chr4:73400000-73405000	1	f23479	Albumin	.	Quantitative	g/l	228455	.	.	+	59.381	+	58.985	.	.	Additive	ALB	ALB	.	309	405051	<5	0	0	0	0	0	0	0	0	0	1.18	2	2.94	.	.	.	.	.	.	.	35.58	39.42	41.41	.	.	.	.	.	.	.	.	.	.	.	.	.	.	.	.	.	.	.	.	.	.	.	.	.
chr4:73400000-73405000	5000	chr4:73400000-73405000	1	f30860	Total protein	.	Quantitative	g/L	355451	.	.	+	22.945	+	22.493	.	.	Additive	ALB	ALB	.	309	405051	<5	0	0	0	0	0	0	0	0	0	1.18	2	2.94	.	.	.	.	.	.	.	70.06	72.39	74.44	.	.	.	.	.	.	.	.	.	.	.	.	.	.	.	.	.	.	.	.	.	.	.	.	.
chr4:73400000-73405000	5000	chr4:73400000-73405000	1	f30680	Calcium	.	Quantitative	mmol/L	355707	.	.	+	22.081	+	20.784	.	.	Additive	ALB	ALB	.	309	405051	<5	0	0	0	0	0	0	0	0	0	1.18	2	2.94	.	.	.	.	.	.	.	2.33	2.38	2.49	.	.	.	.	.	.	.	.	.	.	.	.	.	.	.	.	.	.	.	.	.	.	.	.	.
chr4:98890000-98895000	5000	chr4:98890000-98895000	2	f30610	Alkaline phosphatase	.	Quantitative	U/L	387642	.	.	+	13.357	-	11.976	.	.	Additive	EIF4E	EIF4E	.	<5	<5	251908	133410	19473	534	31	<5	<5	0	0	0	1.15	1.48	1.98	2.46	2.93	3.41	3.86	4.38	5.14	.	82.4	85.5	83.4	83.93	84.29	84.8	88.08	89.67	77.9	.	5782	.	.	+	0.855	-	0.855	.	.	3454	.	.	+	0.385	-	0.931	.	.
chr4:98890000-98895000	5000	chr4:98890000-98895000	2	f30770	IGF-1	.	Quantitative	nmol/L	385612	.	.	-	10.21	+	10.54	.	.	Dosage sensitive	EIF4E	EIF4E	.	<5	<5	251908	133410	19473	534	31	<5	<5	0	0	0	1.15	1.48	1.98	2.46	2.93	3.41	3.86	4.38	5.14	.	16.9	18.1	21.42	21.3	21.27	21.31	21.98	24.37	11.9	.	5748	.	.	+	0.019	-	0.019	.	.	3433	.	.	-	0.313	+	0.299	.	.
chr4:98940000-98945000	5000	chr4:98940000-98945000	1	f41270.Z139	Diagnoses - ICD10	Z13.9 Special screening examination, unspecified	Binary	.	362187	5152	357035	-	11.586	-	10.775	.	.	Additive	.	ENSG00000263923	.	20	405338	<5	0	0	0	0	0	0	0	0	0	1.27	1.89	2.83	.	.	.	.	.	.	.	56.7	1	0	.	.	.	.	.	.	.	.	.	.	.	.	.	.	.	.	.	.	.	.	.	.	.	.	.
chr4:103820000-103840000	20000	chr4:103820000-103825000	1	f2714	Age when periods started (menarche)	.	Quantitative	years	212867	.	.	-	38.149	-	37.988	.	.	Additive	.	.	.	34	7320	397987	21	0	0	0	0	0	0	0	0	0.01	0.98	1.94	2.9	.	.	.	.	.	.	14	13.29	12.95	13.23	.	.	.	.	.	.	3332	.	.	-	1.16	-	1.16	.	.	.	.	.	.	.	.	.	.	.
chr4:103820000-103840000	20000	chr4:103835000-103840000	1	f2375	Relative age of first facial hair	.	Quantitative		180796	.	.	-	15.744	-	14.629	.	.	Additive	.	.	.	34	7315	398003	10	0	0	0	0	0	0	0	0	0.04	1.03	2.03	3.04	.	.	.	.	.	.	2.8	2.12	2.06	2.33	.	.	.	.	.	.	.	.	.	.	.	.	.	.	.	.	.	.	.	.	.	.	.	.
chr4:103820000-103840000	20000	chr4:103820000-103825000	1	f23110	Impedance of arm (left)	.	Quantitative	ohms	398907	.	.	-	14.761	-	14.273	.	.	Additive	.	.	.	34	7320	397987	21	0	0	0	0	0	0	0	0	0.01	0.98	1.94	2.9	.	.	.	.	.	.	340.77	334.92	331.28	331.69	.	.	.	.	.	.	6006	.	.	-	0.663	-	0.663	.	.	.	.	.	.	.	.	.	.	.
chr4:103820000-103840000	20000	chr4:103835000-103840000	1	f30850	Testosterone	.	Quantitative	nmol/L	351888	.	.	+	14.32	+	13.706	.	.	Additive	.	.	.	34	7315	398003	10	0	0	0	0	0	0	0	0	0.04	1.03	2.03	3.04	.	.	.	.	.	.	4.87	6.24	6.59	6.27	.	.	.	.	.	.	.	.	.	.	.	.	.	.	.	.	.	.	.	.	.	.	.	.
chr4:103820000-103840000	20000	chr4:103835000-103840000	1	f25883	Volume of grey matter in Putamen (right)	.	Quantitative	mm3	38484	.	.	-	13.874	-	13.788	.	.	Additive	.	.	.	34	7315	398003	10	0	0	0	0	0	0	0	0	0.04	1.03	2.03	3.04	.	.	.	.	.	.	2269.42	2305.81	2171.42	1961.14	.	.	.	.	.	.	.	.	.	.	.	.	.	.	.	.	.	.	.	.	.	.	.	.
chr4:103820000-103840000	20000	chr4:103820000-103825000	1	f25882	Volume of grey matter in Putamen (left)	.	Quantitative	mm3	38484	.	.	-	13.679	-	13.621	.	.	Additive	.	.	.	34	7320	397987	21	0	0	0	0	0	0	0	0	0.01	0.98	1.94	2.9	.	.	.	.	.	.	1825.89	1882.52	1758.3	1538.43	.	.	.	.	.	.	.	.	.	.	.	.	.	.	.	.	.	.	.	.	.	.	.	.
chr4:103820000-103840000	20000	chr4:103820000-103825000	1	f23109	Impedance of arm (right)	.	Quantitative	ohms	398891	.	.	-	13.285	-	13.041	.	.	Additive	.	.	.	34	7320	397987	21	0	0	0	0	0	0	0	0	0.01	0.98	1.94	2.9	.	.	.	.	.	.	334.32	327.88	324.57	330.48	.	.	.	.	.	.	6006	.	.	-	0.726	-	0.726	.	.	.	.	.	.	.	.	.	.	.
chr4:103820000-103840000	20000	chr4:103835000-103840000	1	f25890	Volume of grey matter in Ventral Striatum (left)	.	Quantitative	mm3	38484	.	.	-	12.702	-	12.579	.	.	Additive	.	.	.	34	7315	398003	10	0	0	0	0	0	0	0	0	0.04	1.03	2.03	3.04	.	.	.	.	.	.	641.42	579.27	549.11	608.91	.	.	.	.	.	.	.	.	.	.	.	.	.	.	.	.	.	.	.	.	.	.	.	.
chr4:103820000-103840000	20000	chr4:103835000-103840000	1	f2385	Relative age voice broke	.	Quantitative		173101	.	.	-	11.929	-	11.752	.	.	Additive	.	.	.	34	7315	398003	10	0	0	0	0	0	0	0	0	0.04	1.03	2.03	3.04	.	.	.	.	.	.	2.29	2.05	2.02	2.33	.	.	.	.	.	.	.	.	.	.	.	.	.	.	.	.	.	.	.	.	.	.	.	.
chr4:103820000-103840000	20000	chr4:103835000-103840000	1	f25891	Volume of grey matter in Ventral Striatum (right)	.	Quantitative	mm3	38484	.	.	-	11.841	-	12.063	.	.	Dosage sensitive	.	.	.	34	7315	398003	10	0	0	0	0	0	0	0	0	0.04	1.03	2.03	3.04	.	.	.	.	.	.	584.6	606.83	577.12	673.4	.	.	.	.	.	.	.	.	.	.	.	.	.	.	.	.	.	.	.	.	.	.	.	.
chr4:103820000-103840000	20000	chr4:103820000-103825000	1	f23106	Impedance of whole body	.	Quantitative	ohms	398893	.	.	-	10.504	-	10.044	.	.	Additive	.	.	.	34	7320	397987	21	0	0	0	0	0	0	0	0	0.01	0.98	1.94	2.9	.	.	.	.	.	.	618.8	604.58	599.27	598.81	.	.	.	.	.	.	6006	.	.	-	0.65	-	0.65	.	.	.	.	.	.	.	.	.	.	.
chr4:103820000-103840000	20000	chr4:103835000-103840000	1	f26575	Mean intensity of Putamen (right hemisphere)	.	Quantitative	AU	38796	.	.	+	10.125	+	10.141	.	.	Dosage sensitive	.	.	.	34	7315	398003	10	0	0	0	0	0	0	0	0	0.04	1.03	2.03	3.04	.	.	.	.	.	.	85.56	84.98	85.46	86.83	.	.	.	.	.	.	.	.	.	.	.	.	.	.	.	.	.	.	.	.	.	.	.	.
chr4:103820000-103840000	20000	chr4:103835000-103840000	1	f26544	Mean intensity of Putamen (left hemisphere)	.	Quantitative	AU	38796	.	.	+	9.802	+	9.82	.	.	Dosage sensitive	.	.	.	34	7315	398003	10	0	0	0	0	0	0	0	0	0.04	1.03	2.03	3.04	.	.	.	.	.	.	87.95	86.8	87.29	89.65	.	.	.	.	.	.	.	.	.	.	.	.	.	.	.	.	.	.	.	.	.	.	.	.
chr4:104955000-105215000	260000	chr4:104955000-104960000	1	f41270.D471	Diagnoses - ICD10	D47.1 Chronic myeloproliferative disease	Binary	.	362187	296	361891	-	9.845	-	9.351	.	.	Additive	.	ENSG00000248242,ENSG00000248373	.	49	405292	21	0	0	0	0	0	0	0	0	0	1.31	1.81	2.74	.	.	.	.	.	.	.	145.55	0.98	0	.	.	.	.	.	.	.	.	.	.	.	.	.	.	.	.	.	.	.	.	.	.	.	.	.
chr4:105040000-105045000	5000	chr4:105040000-105045000	1	f30190	Monocyte percentage	.	Quantitative	percent	393579	.	.	-	9.152	-	9.432	.	.	Dosage sensitive	.	ENSG00000248373	.	<5	42	405317	<5	0	0	0	0	0	0	0	0	0.29	1.41	2.04	2.89	.	.	.	.	.	.	19.63	10.69	7.07	7.52	.	.	.	.	.	.	.	.	.	.	.	.	.	.	.	.	.	.	.	.	.	.	.	.
chr4:105215000-105220000	5000	chr4:105215000-105220000	1	f41272.W36grp	Operative procedures - OPCS4	W36 Diagnostic puncture of bone	Binary	.	360367	6989	353378	-	7.956	-	10.318	.	.	Dosage sensitive	TET2,TET2-AS1	TET2	.	56	405295	11	0	0	0	0	0	0	0	0	0	1.42	1.99	2.99	.	.	.	.	.	.	.	16.03	1	6.32	.	.	.	.	.	.	.	.	.	.	.	.	.	.	.	.	.	.	.	.	.	.	.	.	.
chr4:105215000-105220000	5000	chr4:105215000-105220000	1	f41272.W365	Operative procedures - OPCS4	W36.5 Diagnostic extraction of bone marrow NEC	Binary	.	360367	6435	353932	-	7.257	-	9.667	.	.	Dosage sensitive	TET2,TET2-AS1	TET2	.	56	405295	11	0	0	0	0	0	0	0	0	0	1.42	1.99	2.99	.	.	.	.	.	.	.	15.71	1	6.88	.	.	.	.	.	.	.	.	.	.	.	.	.	.	.	.	.	.	.	.	.	.	.	.	.
chr4:107145000-107155000	10000	chr4:107150000-107155000	1	f2395.1	Hair/balding pattern	Pattern 1	Binary	.	185459	60778	124681	-	21.768	-	20.837	.	.	Additive	.	DKK2	.	543	28872	375942	5	0	0	0	0	0	0	0	0	0.04	1.01	1.97	2.96	.	.	.	.	.	.	1.59	1.17	0.99	0	.	.	.	.	.	.	.	.	.	.	.	.	.	.	.	1850	1198	652	-	0.164	-	0.164	.	.
chr4:107145000-107155000	10000	chr4:107150000-107155000	1	f2395.4	Hair/balding pattern	Pattern 4	Binary	.	185459	36298	149161	+	16.242	+	15.887	.	.	Additive	.	DKK2	.	543	28872	375942	5	0	0	0	0	0	0	0	0	0.04	1.01	1.97	2.96	.	.	.	.	.	.	0.67	0.84	1.01	4.11	.	.	.	.	.	.	.	.	.	.	.	.	.	.	.	1850	1516	334	-	0.189	-	0.189	.	.
chr4:107145000-107155000	10000	chr4:107145000-107150000	1	f2395.3	Hair/balding pattern	Pattern 3	Binary	.	185459	52328	133131	+	13.838	+	13.054	.	.	Additive	.	DKK2	.	543	28872	375942	5	0	0	0	0	0	0	0	0	0	1	2	2.97	.	.	.	.	.	.	0.56	0.88	1.01	0	.	.	.	.	.	.	.	.	.	.	.	.	.	.	.	1850	1232	618	+	0.208	+	0.208	.	.
chr4:107305000-107310000	5000	chr4:107305000-107310000	2	f30000	White blood cell (leukocyte) count	.	Quantitative	10^9 cells/Litre	394253	.	.	-	17.15	+	17.116	.	.	Additive	.	.	.	18	27	223768	181314	230	5	0	0	0	0	0	0	0.96	1.3	1.69	1.91	2.34	2.69	.	.	.	.	6.4	7.38	6.91	6.86	6.79	7.24	.	.	.	.	.	.	.	.	.	.	.	.	.	3499	.	.	-	0.487	.	.	.	.
chr4:107305000-107310000	5000	chr4:107305000-107310000	2	f30140	Neutrophill count	.	Quantitative	10^9 cells/Litre	393574	.	.	-	14.515	+	14.485	.	.	Additive	.	.	.	18	27	223768	181314	230	5	0	0	0	0	0	0	0.96	1.3	1.69	1.91	2.34	2.69	.	.	.	.	3.92	4.55	4.27	4.23	4.18	4.4	.	.	.	.	.	.	.	.	.	.	.	.	.	3489	.	.	-	1.05	.	.	.	.
chr4:114585000-114595000	10000	chr4:114590000-114595000	1	f30010	Red blood cell (erythrocyte) count	.	Quantitative	10^12 cells/Litre	394258	.	.	+	11.583	+	11.541	.	.	Additive	.	.	.	98831	306516	15	0	0	0	0	0	0	0	0	0	1.42	2	2.89	.	.	.	.	.	.	.	4.5	4.51	4.52	.	.	.	.	.	.	.	5835	.	.	+	1.771	+	1.771	.	.	3499	.	.	+	0.297	+	0.297	.	.
chr4:114585000-114595000	10000	chr4:114590000-114595000	1	f30030	Haematocrit percentage	.	Quantitative	percent	394258	.	.	+	9.469	+	9.485	.	.	Dosage sensitive	.	.	.	98831	306516	15	0	0	0	0	0	0	0	0	0	1.42	2	2.89	.	.	.	.	.	.	.	41.09	41.16	40.74	.	.	.	.	.	.	.	5835	.	.	+	1.214	+	1.214	.	.	3499	.	.	+	0.932	+	0.932	.	.
chr4:118610000-119440000	830000	chr4:119410000-119415000	2	f23107	Impedance of leg (right)	.	Quantitative	ohms	398914	.	.	+	24.299	+	19.5	.	.	Additive	LINC01061	ENSG00000260091,ENSG00000291202	chr10:38388864,chr11:134565,chr16:90125721,chr17:63670,chr17:68925,chr17:72332,chr19:201186,chr19:204845,chr1:222469312,chr1:223951888,chr1:227965598,chr1:243050984,chr1:498074,chr1:732982,chr1:736388,chr1:739804,chr3:198177842,chr3:198215303,chr4:118600191,chr5:181288660,chr5:181320888,chr7:128617237,chr7:39762304,chr7:45753931,chr7:51388256,chr7:55744176,chr7:56374844,chr7:56827379,chr7:63720585,chr9:138240721,chrUn_KI270745v1:0,chrUn_KI270745v1:12766,chrUn_KI270745v1:16175	<5	36453	167693	201147	41	25	<5	0	0	0	0	0	0.55	1.12	1.61	2.1	2.54	3.08	3.97	.	.	.	251	245.98	246.87	247.66	246.65	246.92	278	.	.	.	6006	.	.	+	1.032	+	0.837	.	.	3545	.	.	+	1.553	+	1.553	.	.
chr4:118610000-119440000	830000	chr4:119410000-119415000	2	f23108	Impedance of leg (left)	.	Quantitative	ohms	398910	.	.	+	19.976	+	16.281	.	.	Additive	LINC01061	ENSG00000260091,ENSG00000291202	chr10:38388864,chr11:134565,chr16:90125721,chr17:63670,chr17:68925,chr17:72332,chr19:201186,chr19:204845,chr1:222469312,chr1:223951888,chr1:227965598,chr1:243050984,chr1:498074,chr1:732982,chr1:736388,chr1:739804,chr3:198177842,chr3:198215303,chr4:118600191,chr5:181288660,chr5:181320888,chr7:128617237,chr7:39762304,chr7:45753931,chr7:51388256,chr7:55744176,chr7:56374844,chr7:56827379,chr7:63720585,chr9:138240721,chrUn_KI270745v1:0,chrUn_KI270745v1:12766,chrUn_KI270745v1:16175	<5	36453	167693	201147	41	25	<5	0	0	0	0	0	0.55	1.12	1.61	2.1	2.54	3.08	3.97	.	.	.	253	246.85	247.64	248.37	245.4	245.99	269	.	.	.	6006	.	.	+	0.906	+	0.693	.	.	3545	.	.	+	1.573	+	1.573	.	.
chr4:118610000-119440000	830000	chr4:119410000-119415000	2	f23106	Impedance of whole body	.	Quantitative	ohms	398893	.	.	+	15.46	+	14.161	.	.	Additive	LINC01061	ENSG00000260091,ENSG00000291202	chr10:38388864,chr11:134565,chr16:90125721,chr17:63670,chr17:68925,chr17:72332,chr19:201186,chr19:204845,chr1:222469312,chr1:223951888,chr1:227965598,chr1:243050984,chr1:498074,chr1:732982,chr1:736388,chr1:739804,chr3:198177842,chr3:198215303,chr4:118600191,chr5:181288660,chr5:181320888,chr7:128617237,chr7:39762304,chr7:45753931,chr7:51388256,chr7:55744176,chr7:56374844,chr7:56827379,chr7:63720585,chr9:138240721,chrUn_KI270745v1:0,chrUn_KI270745v1:12766,chrUn_KI270745v1:16175	<5	36453	167693	201147	41	25	<5	0	0	0	0	0	0.55	1.12	1.61	2.1	2.54	3.08	3.97	.	.	.	646	597.7	598.72	600.2	587.07	601.69	614	.	.	.	6006	.	.	+	1.03	+	1.189	.	.	3544	.	.	+	1.723	+	1.723	.	.
chr4:118610000-119440000	830000	chr4:119425000-119430000	2	f23110	Impedance of arm (left)	.	Quantitative	ohms	398907	.	.	+	8.822	+	9.817	.	.	Dosage sensitive	.	ENSG00000291202	chr10:38388864,chr11:134565,chr16:90125721,chr17:72332,chr19:204845,chr1:140409,chr1:222469312,chr1:223951888,chr1:243050984,chr1:498074,chr1:739804,chr3:198177842,chr4:118600191,chr5:181288660,chr7:128617237,chr7:39762304,chr7:45753931,chr7:51388256,chr7:56374844,chr7:56827379,chr7:63720585,chr9:138240721,chrUn_KI270745v1:0	<5	36876	173432	194961	74	18	0	0	0	0	0	0	0.33	1.1	1.55	1.99	2.42	2.9	.	.	.	.	274	330.86	331.01	331.74	331.81	334.94	.	.	.	.	6006	.	.	+	0.538	+	0.538	.	.	3545	.	.	+	0.624	+	0.692	.	.
chr4:118610000-119440000	830000	chr4:119425000-119430000	2	f23109	Impedance of arm (right)	.	Quantitative	ohms	398891	.	.	+	8.437	+	9.745	.	.	Dosage sensitive	.	ENSG00000291202	chr10:38388864,chr11:134565,chr16:90125721,chr17:72332,chr19:204845,chr1:140409,chr1:222469312,chr1:223951888,chr1:243050984,chr1:498074,chr1:739804,chr3:198177842,chr4:118600191,chr5:181288660,chr7:128617237,chr7:39762304,chr7:45753931,chr7:51388256,chr7:56374844,chr7:56827379,chr7:63720585,chr9:138240721,chrUn_KI270745v1:0	<5	36876	173432	194961	74	18	0	0	0	0	0	0	0.33	1.1	1.55	1.99	2.42	2.9	.	.	.	.	273	324.19	324.29	325.02	320.47	330.41	.	.	.	.	6006	.	.	+	0.472	+	0.472	.	.	3545	.	.	+	1.462	+	1.349	.	.
chr4:119340000-119420000	80000	chr4:119340000-119345000	3	f30080	Platelet count	.	Quantitative	10^9 cells/Litre	394255	.	.	+	13.427	+	13.881	.	.	Dosage sensitive	.	.	chr4:165217672	<5	5	56553	164609	181700	2449	9	21	10	<5	0	0	0.83	1.09	1.52	1.79	2.07	2.32	2.67	2.87	3.18	3.86	240.25	216.24	251.96	252.32	253.64	254.28	266.77	240.33	225.13	228.3	5835	.	.	-	0.175	-	0.04	.	.	3499	.	.	+	0.392	+	0.09	.	.
chr4:119340000-119420000	80000	chr4:119340000-119345000	3	f30090	Platelet crit	.	Quantitative	percent	394096	.	.	+	12.926	+	13.258	.	.	Dosage sensitive	.	.	chr4:165217672	<5	5	56553	164609	181700	2449	9	21	10	<5	0	0	0.83	1.09	1.52	1.79	2.07	2.32	2.67	2.87	3.18	3.86	0.22	0.2	0.23	0.23	0.23	0.23	0.24	0.21	0.22	0.19	5835	.	.	-	0.134	-	0.103	.	.	3499	.	.	+	0.05	-	0.124	.	.
chr4:144000000-144120000	120000	chr4:144115000-144120000	1	f30250	Reticulocyte count	.	Quantitative	10^12 cells/Litre	388005	.	.	.	.	-	25.345	.	.	Dosage sensitive	GYPA	ENSG00000285783,GUSBP5,GYPA	chr4:143875710,chr4:143996506	<5	270	404102	978	11	0	0	0	0	0	0	0	0.21	1.06	1.98	2.91	3.93	.	.	.	.	.	0.11	0.08	0.06	0.07	0.08	.	.	.	.	.	5680	.	.	+	0.504	-	0.681	.	.	3405	.	.	+	2.042	-	2.148	.	.
chr4:144000000-144120000	120000	chr4:144115000-144120000	1	f30300	High light scatter reticulocyte count	.	Quantitative	10^12 cells/Litre	387804	.	.	.	.	-	27.175	.	.	Dosage sensitive	GYPA	ENSG00000285783,GUSBP5,GYPA	chr4:143875710,chr4:143996506	<5	270	404102	978	11	0	0	0	0	0	0	0	0.21	1.06	1.98	2.91	3.93	.	.	.	.	.	0.04	0.02	0.02	0.02	0.02	.	.	.	.	.	5680	.	.	+	0.447	-	0.439	.	.	3404	.	.	+	1.668	-	1.879	.	.
chr4:144000000-144120000	120000	chr4:144100000-144105000	1	f30270	Mean sphered cell volume	.	Quantitative	femtolitres	387805	.	.	.	.	+	12.17	.	.	Dosage sensitive	.	GUSBP5	.	<5	270	404102	978	11	0	0	0	0	0	0	0	0	1.01	2.02	3.03	4.08	.	.	.	.	.	78.96	81.04	83.01	82.19	79.08	.	.	.	.	.	5680	.	.	-	0.606	+	0.914	.	.	3404	.	.	-	0.673	+	0.773	.	.
chr4:144000000-144120000	120000	chr4:144090000-144095000	1	f30060	Mean corpuscular haemoglobin concentration	.	Quantitative	grams/decilitre	394252	.	.	.	.	-	19.119	.	.	Dosage sensitive	.	GUSBP5	chr4:143823928	<5	350	404011	989	11	0	0	0	0	0	0	0	0	1.01	2.02	3.03	4.1	.	.	.	.	.	34.84	34.97	34.54	34.7	34.86	.	.	.	.	.	5835	.	.	-	0.057	-	0.263	.	.	3499	.	.	+	0.725	-	0.518	.	.
chr4:144000000-144120000	120000	chr4:144090000-144095000	1	f30750	Glycated haemoglobin (HbA1c)	.	Quantitative	mmol/mol	387728	.	.	.	.	+	18.275	.	.	Dosage sensitive	.	GUSBP5	chr4:143823928	<5	350	404011	989	11	0	0	0	0	0	0	0	0	1.01	2.02	3.03	4.1	.	.	.	.	.	33.2	34.41	35.97	35.33	33.15	.	.	.	.	.	4952	.	.	-	0.149	+	0.067	.	.	3424	.	.	-	0.342	+	0.61	.	.
chr4:144000000-144120000	120000	chr4:144115000-144120000	1	f30240	Reticulocyte percentage	.	Quantitative	percent	388005	.	.	.	.	-	26.973	.	.	Dosage sensitive	GYPA	ENSG00000285783,GUSBP5,GYPA	chr4:143875710,chr4:143996506	<5	270	404102	978	11	0	0	0	0	0	0	0	0.21	1.06	1.98	2.91	3.93	.	.	.	.	.	2.74	1.69	1.34	1.44	1.59	.	.	.	.	.	5680	.	.	+	0.361	-	0.487	.	.	3405	.	.	+	2.289	-	2.254	.	.
chr4:144000000-144120000	120000	chr4:144115000-144120000	1	f30290	High light scatter reticulocyte percentage	.	Quantitative	percent	387805	.	.	.	.	-	28.161	.	.	Dosage sensitive	GYPA	ENSG00000285783,GUSBP5,GYPA	chr4:143875710,chr4:143996506	<5	270	404102	978	11	0	0	0	0	0	0	0	0.21	1.06	1.98	2.91	3.93	.	.	.	.	.	1	0.53	0.4	0.45	0.51	.	.	.	.	.	5680	.	.	+	0.309	-	0.279	.	.	3404	.	.	+	1.773	-	1.858	.	.
chr4:144000000-144120000	120000	chr4:144065000-144070000	1	f30070	Red blood cell (erythrocyte) distribution width	.	Quantitative	percent	394257	.	.	-	7.692	+	18.866	.	.	Dosage sensitive	.	GUSBP5	chr4:143823928	<5	410	403716	1215	19	<5	0	0	0	0	0	0	0.01	1.09	2.11	3.13	4.19	5.34	.	.	.	.	13.94	13.3	13.47	13.28	13.29	12.4	.	.	.	.	5835	.	.	-	0.462	-	0.368	.	.	3499	.	.	-	0.485	+	0.497	.	.
chr4:144000000-144120000	120000	chr4:144115000-144120000	1	f30280	Immature reticulocyte fraction	.	Quantitative	ratio	387804	.	.	+	6.208	-	13.033	.	.	Dosage sensitive	GYPA	ENSG00000285783,GUSBP5,GYPA	chr4:143875710,chr4:143996506	<5	270	404102	978	11	0	0	0	0	0	0	0	0.21	1.06	1.98	2.91	3.93	.	.	.	.	.	0.36	0.3	0.29	0.3	0.31	.	.	.	.	.	5679	.	.	+	0.034	+	0.156	.	.	3404	.	.	+	0.602	-	0.817	.	.
chr4:186970000-186975000	5000	chr4:186970000-186975000	3	f30120	Lymphocyte count	.	Quantitative	10^9 cells/Litre	393574	.	.	+	21.106	.	.	.	.	Additive	.	.	chr4:186959311	27	137760	208502	50723	7879	411	41	15	<5	<5	0	0	0.53	1.03	1.3	1.57	1.76	2.05	2.33	2.53	2.83	3.58	2.84	1.93	1.94	1.95	2.01	2	2.07	1.95	1.93	1.3	5815	.	.	-	0.23	+	0.159	.	.	3489	.	.	-	0.124	+	0	.	.
chr4:186970000-186975000	5000	chr4:186970000-186975000	3	f30000	White blood cell (leukocyte) count	.	Quantitative	10^9 cells/Litre	394253	.	.	+	17.277	.	.	.	.	Additive	.	.	chr4:186959311	27	137760	208502	50723	7879	411	41	15	<5	<5	0	0	0.53	1.03	1.3	1.57	1.76	2.05	2.33	2.53	2.83	3.58	7.84	6.86	6.89	6.9	7.03	7.12	6.98	6.82	7.37	11	5835	.	.	+	0.577	-	0.635	.	.	3499	.	.	+	0.152	-	0.094	.	.
chr4:186970000-186975000	5000	chr4:186970000-186975000	3	f30130	Monocyte count	.	Quantitative	10^9 cells/Litre	393574	.	.	+	11.194	.	.	.	.	Additive	.	.	chr4:186959311	27	137760	208502	50723	7879	411	41	15	<5	<5	0	0	0.53	1.03	1.3	1.57	1.76	2.05	2.33	2.53	2.83	3.58	0.48	0.47	0.48	0.48	0.49	0.48	0.51	0.46	0.5	0.3	5815	.	.	+	0.662	-	0.58	.	.	3489	.	.	-	0.148	+	0.02	.	.
chr4:189665000-189670000	5000	chr4:189665000-189670000	2	f30000	White blood cell (leukocyte) count	.	Quantitative	10^9 cells/Litre	394253	.	.	.	.	-	10.323	.	.	Dosage sensitive	.	.	chr21:9663991,chrUn_KI270753v1:36895,chrUn_KI270755v1:0	219	403768	1097	242	15	16	5	0	0	0	0	0	0.88	1.77	2.11	2.64	2.96	3.62	3.95	.	.	.	7.08	6.88	7.3	6.97	7.07	6.96	7.42	.	.	.	.	.	.	.	.	.	.	.	.	.	.	.	.	.	.	.	.	.
chr4:189680000-189700000	20000	chr4:189680000-189685000	3	f30000	White blood cell (leukocyte) count	.	Quantitative	10^9 cells/Litre	394253	.	.	+	25.596	-	15.562	.	.	Additive	.	.	chr21:9663991,chrUn_KI270753v1:36895,chrUn_KI270755v1:0	74	35251	193314	175855	750	101	16	<5	0	0	0	0	0.26	0.51	0.75	0.98	1.2	1.47	1.93	2.19	.	.	7.16	6.84	6.86	6.92	7.45	6.96	6.79	7.5	.	.	5835	.	.	-	1.293	+	1.494	.	.	.	.	.	.	.	.	.	.	.
chr4:189680000-189700000	20000	chr4:189680000-189685000	3	f30120	Lymphocyte count	.	Quantitative	10^9 cells/Litre	393574	.	.	+	16.84	-	13.12	.	.	Additive	.	.	chr21:9663991,chrUn_KI270753v1:36895,chrUn_KI270755v1:0	74	35251	193314	175855	750	101	16	<5	0	0	0	0	0.26	0.51	0.75	0.98	1.2	1.47	1.93	2.19	.	.	2.04	1.93	1.93	1.95	2.3	1.94	2.03	1.6	.	.	5815	.	.	-	0.71	+	0.913	.	.	.	.	.	.	.	.	.	.	.
chr4:189680000-189700000	20000	chr4:189680000-189685000	3	f30140	Neutrophill count	.	Quantitative	10^9 cells/Litre	393574	.	.	+	15.465	-	8.153	.	.	Additive	.	.	chr21:9663991,chrUn_KI270753v1:36895,chrUn_KI270755v1:0	74	35251	193314	175855	750	101	16	<5	0	0	0	0	0.26	0.51	0.75	0.98	1.2	1.47	1.93	2.19	.	.	4.41	4.22	4.24	4.27	4.42	4.31	3.98	5.2	.	.	5815	.	.	-	0.847	+	0.939	.	.	.	.	.	.	.	.	.	.	.
chr4:189845000-189850000	5000	chr4:189845000-189850000	1	f30000	White blood cell (leukocyte) count	.	Quantitative	10^9 cells/Litre	394253	.	.	+	44.102	-	47.57	.	.	Dosage sensitive	FRG1-DT	FRG1-DT	.	132	194022	158059	49482	3437	192	33	5	0	0	0	0	1.29	2.49	3.06	3.87	4.98	6.12	7.02	7.91	.	.	6.99	6.84	6.92	6.95	6.96	6.86	7.27	6.74	.	.	5835	.	.	+	1.031	-	1.313	.	.	3499	.	.	+	1.562	-	2.403	.	.
chr4:189845000-189850000	5000	chr4:189845000-189850000	1	f30140	Neutrophill count	.	Quantitative	10^9 cells/Litre	393574	.	.	+	29.422	-	32.259	.	.	Dosage sensitive	FRG1-DT	FRG1-DT	.	132	194022	158059	49482	3437	192	33	5	0	0	0	0	1.29	2.49	3.06	3.87	4.98	6.12	7.02	7.91	.	.	4.27	4.22	4.27	4.29	4.3	4.24	4.53	4.02	.	.	5815	.	.	+	1.501	-	1.725	.	.	3489	.	.	+	1.123	-	1.717	.	.
chr4:189845000-189850000	5000	chr4:189845000-189850000	1	f30120	Lymphocyte count	.	Quantitative	10^9 cells/Litre	393574	.	.	+	21.791	-	22.507	.	.	Dosage sensitive	FRG1-DT	FRG1-DT	.	132	194022	158059	49482	3437	192	33	5	0	0	0	0	1.29	2.49	3.06	3.87	4.98	6.12	7.02	7.91	.	.	2.03	1.93	1.95	1.96	1.95	1.94	2.07	2.06	.	.	5815	.	.	-	0.079	-	0.047	.	.	3489	.	.	+	0.818	-	1.129	.	.
chr4:189845000-189850000	5000	chr4:189845000-189850000	1	f30130	Monocyte count	.	Quantitative	10^9 cells/Litre	393574	.	.	+	12.564	-	13.677	.	.	Dosage sensitive	FRG1-DT	FRG1-DT	.	132	194022	158059	49482	3437	192	33	5	0	0	0	0	1.29	2.49	3.06	3.87	4.98	6.12	7.02	7.91	.	.	0.48	0.47	0.48	0.48	0.48	0.47	0.48	0.5	.	.	5815	.	.	+	1.028	-	1.35	.	.	3489	.	.	-	0.43	+	0.193	.	.
chr4:189845000-189850000	5000	chr4:189845000-189850000	1	f30090	Platelet crit	.	Quantitative	percent	394096	.	.	+	10.188	-	11.551	.	.	Dosage sensitive	FRG1-DT	FRG1-DT	.	132	194022	158059	49482	3437	192	33	5	0	0	0	0	1.29	2.49	3.06	3.87	4.98	6.12	7.02	7.91	.	.	0.23	0.23	0.23	0.23	0.23	0.24	0.23	0.21	.	.	5835	.	.	-	0.182	+	0.031	.	.	3499	.	.	+	0.033	+	0.094	.	.
chr4:189845000-189850000	5000	chr4:189845000-189850000	1	f30080	Platelet count	.	Quantitative	10^9 cells/Litre	394255	.	.	+	7.682	-	10.005	.	.	Dosage sensitive	FRG1-DT	FRG1-DT	.	132	194022	158059	49482	3437	192	33	5	0	0	0	0	1.29	2.49	3.06	3.87	4.98	6.12	7.02	7.91	.	.	249.71	252.28	253.35	253.6	253.44	260.66	244.32	233.4	.	.	5835	.	.	-	0.372	+	0.048	.	.	3499	.	.	-	0.007	+	0.074	.	.
chr4:190025000-190030000	5000	chr4:190025000-190030000	2	f30000	White blood cell (leukocyte) count	.	Quantitative	10^9 cells/Litre	394253	.	.	+	16.076	-	16.094	.	.	Dosage sensitive	FRG2	FRG2	chr10:133622566,chr14_KI270724v1_random:4265,chr20:29413577,chr3:75662261	188	389843	14971	292	64	<5	<5	0	0	0	0	0	1.11	1.86	2.31	2.71	3.11	3.47	3.86	.	.	.	6.96	6.88	7.02	7.02	7.2	6.54	10.08	.	.	.	5835	.	.	+	0.232	.	.	.	.	3499	.	.	+	0.998	.	.	.	.
chr4:190025000-190030000	5000	chr4:190025000-190030000	2	f30140	Neutrophill count	.	Quantitative	10^9 cells/Litre	393574	.	.	+	11.39	-	10.785	.	.	Additive	FRG2	FRG2	chr10:133622566,chr14_KI270724v1_random:4265,chr20:29413577,chr3:75662261	188	389843	14971	292	64	<5	<5	0	0	0	0	0	1.11	1.86	2.31	2.71	3.11	3.47	3.86	.	.	.	4.18	4.25	4.33	4.41	4.31	4.25	6.65	.	.	.	5815	.	.	+	0.317	.	.	.	.	3489	.	.	+	1.039	.	.	.	.
chr4:190025000-190030000	5000	chr4:190025000-190030000	2	f30120	Lymphocyte count	.	Quantitative	10^9 cells/Litre	393574	.	.	+	8.787	-	9.673	.	.	Dosage sensitive	FRG2	FRG2	chr10:133622566,chr14_KI270724v1_random:4265,chr20:29413577,chr3:75662261	188	389843	14971	292	64	<5	<5	0	0	0	0	0	1.11	1.86	2.31	2.71	3.11	3.47	3.86	.	.	.	2.11	1.94	1.99	1.92	2.19	1.55	2.68	.	.	.	5815	.	.	+	0.051	.	.	.	.	3489	.	.	+	0.153	.	.	.	.
chr4:190045000-190050000	5000	chr4:190045000-190050000	1	f30120	Lymphocyte count	.	Quantitative	10^9 cells/Litre	393574	.	.	+	21.089	.	.	.	.	Additive	.	.	chr10:133622566,chr14_KI270723v1_random:0,chr14_KI270724v1_random:4265,chr20:29413577,chr21:5603692,chr21:6213043,chr21:7098918,chr21:7480696,chr21:7653474,chr3:75629855,chrUn_GL000195v1:26997,chrUn_GL000219v1:23298,chrUn_KI270741v1:142207	127628	220597	50500	6637	0	0	0	0	0	0	0	0	1.41	1.89	2.37	2.8	.	.	.	.	.	.	1.93	1.94	1.96	1.96	.	.	.	.	.	.	5815	.	.	+	0.062	.	.	.	.	3489	.	.	+	0.072	.	.	.	.
chr4:190045000-190050000	5000	chr4:190045000-190050000	1	f30000	White blood cell (leukocyte) count	.	Quantitative	10^9 cells/Litre	394253	.	.	+	18.791	.	.	.	.	Additive	.	.	chr10:133622566,chr14_KI270723v1_random:0,chr14_KI270724v1_random:4265,chr20:29413577,chr21:5603692,chr21:6213043,chr21:7098918,chr21:7480696,chr21:7653474,chr3:75629855,chrUn_GL000195v1:26997,chrUn_GL000219v1:23298,chrUn_KI270741v1:142207	127628	220597	50500	6637	0	0	0	0	0	0	0	0	1.41	1.89	2.37	2.8	.	.	.	.	.	.	6.86	6.89	6.94	6.93	.	.	.	.	.	.	5835	.	.	+	0.324	.	.	.	.	3499	.	.	+	0.219	.	.	.	.
chr5:295000-300000	5000	chr5:295000-300000	2	f30000	White blood cell (leukocyte) count	.	Quantitative	10^9 cells/Litre	394253	.	.	.	.	-	9.422	.	.	Dosage sensitive	PDCD6,PDCD6-AHRR	ENSG00000286001,PDCD6,PDCD6-AHRR	chr2:242025933,chr3:195649353,chr3:195991529,chr3:197629112,chr5:1601534,chr8:69326581	18	26	399364	5821	131	<5	<5	0	0	0	0	0	0.9	1.4	1.78	2.02	2.66	3.67	4.39	.	.	.	7.28	7.61	6.88	7.03	6.75	7.83	7.09	.	.	.	.	.	.	.	.	.	.	.	.	.	.	.	.	.	.	.	.	.
chr5:295000-300000	5000	chr5:295000-300000	2	f30080	Platelet count	.	Quantitative	10^9 cells/Litre	394255	.	.	+	8.314	-	14.593	.	.	Dosage sensitive	PDCD6,PDCD6-AHRR	ENSG00000286001,PDCD6,PDCD6-AHRR	chr2:242025933,chr3:195649353,chr3:195991529,chr3:197629112,chr5:1601534,chr8:69326581	18	26	399364	5821	131	<5	<5	0	0	0	0	0	0.9	1.4	1.78	2.02	2.66	3.67	4.39	.	.	.	248.02	268.61	252.77	259.97	243.46	292	135.5	.	.	.	.	.	.	.	.	.	.	.	.	.	.	.	.	.	.	.	.	.
chr5:295000-300000	5000	chr5:295000-300000	2	f30090	Platelet crit	.	Quantitative	percent	394096	.	.	+	8.307	-	14.683	.	.	Dosage sensitive	PDCD6,PDCD6-AHRR	ENSG00000286001,PDCD6,PDCD6-AHRR	chr2:242025933,chr3:195649353,chr3:195991529,chr3:197629112,chr5:1601534,chr8:69326581	18	26	399364	5821	131	<5	<5	0	0	0	0	0	0.9	1.4	1.78	2.02	2.66	3.67	4.39	.	.	.	0.23	0.23	0.23	0.24	0.22	0.23	0.12	.	.	.	.	.	.	.	.	.	.	.	.	.	.	.	.	.	.	.	.	.
chr5:295000-300000	5000	chr5:295000-300000	2	f30140	Neutrophill count	.	Quantitative	10^9 cells/Litre	393574	.	.	+	7.496	-	12.739	.	.	Dosage sensitive	PDCD6,PDCD6-AHRR	ENSG00000286001,PDCD6,PDCD6-AHRR	chr2:242025933,chr3:195649353,chr3:195991529,chr3:197629112,chr5:1601534,chr8:69326581	18	26	399364	5821	131	<5	<5	0	0	0	0	0	0.9	1.4	1.78	2.02	2.66	3.67	4.39	.	.	.	4.78	4.47	4.25	4.4	4.14	5.26	4.13	.	.	.	.	.	.	.	.	.	.	.	.	.	.	.	.	.	.	.	.	.
chr5:295000-300000	5000	chr5:295000-300000	2	f23471	Lactate	.	Quantitative	mmol/l	228084	.	.	+	6.532	-	10.12	.	.	Dosage sensitive	PDCD6,PDCD6-AHRR	ENSG00000286001,PDCD6,PDCD6-AHRR	chr2:242025933,chr3:195649353,chr3:195991529,chr3:197629112,chr5:1601534,chr8:69326581	18	26	399364	5821	131	<5	<5	0	0	0	0	0	0.9	1.4	1.78	2.02	2.66	3.67	4.39	.	.	.	3.93	3.81	3.91	4.04	3.75	.	.	.	.	.	.	.	.	.	.	.	.	.	.	.	.	.	.	.	.	.	.	.
chr5:705000-755000	50000	chr5:745000-750000	2	f20258	FEV1/ FVC ratio Z-score	.	Quantitative	Z	325340	.	.	+	16.514	.	.	.	.	Additive	ZDHHC11B	ZDHHC11B	chr5:821837	1349	12963	57437	99207	109449	50432	36911	19264	8693	9511	93	53	0.12	0.57	1.04	1.48	1.94	2.39	2.83	3.28	3.7	4.13	0.41	0.41	0.4	0.41	0.42	0.43	0.43	0.45	0.44	0.44	.	.	.	.	.	.	.	.	.	.	.	.	.	.	.	.	.	.
chr5:14995000-15000000	5000	chr5:14995000-15000000	1	f23473	Citrate	.	Quantitative	mmol/l	228463	.	.	+	14.041	-	11.849	.	.	Additive	.	.	.	<5	394592	10125	586	54	<5	0	0	0	0	0	0	1.05	2.03	3.04	4.05	5.06	7	.	.	.	.	0.06	0.07	0.07	0.07	0.07	0.06	.	.	.	.	.	.	.	.	.	.	.	.	.	1880	.	.	+	0.029	-	0.029	.	.
chr5:17585000-17590000	5000	chr5:17585000-17590000	8	f30000	White blood cell (leukocyte) count	.	Quantitative	10^9 cells/Litre	394253	.	.	+	16.049	.	.	.	.	Additive	.	TAF11L7	chr5:17485718,chr5:17496954,chr5:17517000,chr5:17517312,chr5:17580548,chr5:17586016,chr5:17590906,chr5:17609249,chr5:17630742,chr5:17631056	8	11	7	<5	16	8	46	27	48	1323	10713	393152	0.23	0.37	0.5	0.66	0.82	0.92	1.04	1.15	1.25	1.36	7.18	6.77	6.18	6.1	7.52	7.09	7.22	6.07	6.58	7.09	5835	.	.	+	0.227	.	.	.	.	3499	.	.	-	0.05	.	.	.	.
chr5:17585000-17590000	5000	chr5:17585000-17590000	8	f30120	Lymphocyte count	.	Quantitative	10^9 cells/Litre	393574	.	.	+	13.723	.	.	.	.	Additive	.	TAF11L7	chr5:17485718,chr5:17496954,chr5:17517000,chr5:17517312,chr5:17580548,chr5:17586016,chr5:17590906,chr5:17609249,chr5:17630742,chr5:17631056	8	11	7	<5	16	8	46	27	48	1323	10713	393152	0.23	0.37	0.5	0.66	0.82	0.92	1.04	1.15	1.25	1.36	1.76	1.89	1.68	2.1	2.01	1.95	2.03	1.65	1.89	1.96	5815	.	.	+	0.462	.	.	.	.	3489	.	.	+	0.272	.	.	.	.
chr5:42625000-42630000	5000	chr5:42625000-42630000	3	f30770	IGF-1	.	Quantitative	nmol/L	385612	.	.	-	18.994	-	18.397	.	.	Additive	GHR	GHR	.	<5	<5	31267	161887	211111	1086	<5	<5	<5	0	0	0	0.61	0.99	1.35	1.69	2.04	2.29	2.5	3.02	3.22	.	23.19	19.42	21.52	21.44	21.3	21.49	19.84	28.01	19.19	.	5748	.	.	+	0.047	+	0.049	.	.	3433	.	.	-	1.305	-	0.912	.	.
chr5:55695000-55700000	5000	chr5:55695000-55700000	2	f50	Standing height	.	Quantitative	cm	404519	.	.	+	17.264	-	17.05	.	.	Additive	SLC38A9	SLC38A9	.	<5	352322	53031	<5	<5	0	0	0	0	0	0	0	1.06	1.81	2.1	2.55	2.75	.	.	.	.	.	178	168.69	168.82	176.44	179.75	.	.	.	.	.	6087	.	.	+	0.817	-	0.262	.	.	.	.	.	.	.	.	.	.	.
chr5:58025000-58040000	15000	chr5:58035000-58040000	2	f30300	High light scatter reticulocyte count	.	Quantitative	10^12 cells/Litre	387804	.	.	-	13.357	+	12.346	.	.	Additive	.	.	.	77	250026	136485	18394	380	0	0	0	0	0	0	0	0.43	0.83	1.44	2.05	2.27	.	.	.	.	.	0.02	0.02	0.02	0.02	0.02	.	.	.	.	.	5680	.	.	+	0.431	-	0.513	.	.	3404	.	.	-	0.201	+	0.201	.	.
chr5:58025000-58040000	15000	chr5:58035000-58040000	2	f30290	High light scatter reticulocyte percentage	.	Quantitative	percent	387805	.	.	-	13.202	+	11.697	.	.	Additive	.	.	.	77	250026	136485	18394	380	0	0	0	0	0	0	0	0.43	0.83	1.44	2.05	2.27	.	.	.	.	.	0.41	0.4	0.4	0.39	0.38	.	.	.	.	.	5680	.	.	+	0.244	-	0.33	.	.	3404	.	.	-	0.221	+	0.221	.	.
chr5:58025000-58040000	15000	chr5:58035000-58040000	2	f30240	Reticulocyte percentage	.	Quantitative	percent	388005	.	.	-	12.109	+	11.267	.	.	Additive	.	.	.	77	250026	136485	18394	380	0	0	0	0	0	0	0	0.43	0.83	1.44	2.05	2.27	.	.	.	.	.	1.3	1.35	1.34	1.33	1.35	.	.	.	.	.	5680	.	.	+	0.276	-	0.257	.	.	3405	.	.	-	0.355	+	0.355	.	.
chr5:58025000-58040000	15000	chr5:58035000-58040000	2	f30250	Reticulocyte count	.	Quantitative	10^12 cells/Litre	388005	.	.	-	11.787	+	11.555	.	.	Additive	.	.	.	77	250026	136485	18394	380	0	0	0	0	0	0	0	0.43	0.83	1.44	2.05	2.27	.	.	.	.	.	0.06	0.06	0.06	0.06	0.06	.	.	.	.	.	5680	.	.	+	0.559	-	0.492	.	.	3405	.	.	-	0.403	+	0.403	.	.
chr5:58035000-58040000	5000	chr5:58035000-58040000	2	f30000	White blood cell (leukocyte) count	.	Quantitative	10^9 cells/Litre	394253	.	.	-	9.405	+	8.5	.	.	Additive	.	.	.	77	250026	136485	18394	380	0	0	0	0	0	0	0	0.43	0.83	1.44	2.05	2.27	.	.	.	.	.	6.99	6.9	6.87	6.84	6.64	.	.	.	.	.	5835	.	.	+	1.144	-	1.773	.	.	3499	.	.	-	0.234	+	0.234	.	.
chr5:65730000-65735000	5000	chr5:65730000-65735000	2	f23109	Impedance of arm (right)	.	Quantitative	ohms	398891	.	.	-	11.152	-	9.856	.	.	Additive	NLN	NLN	chr1:12952203,chr1:13247318,chr1:13391118,chr1:147841815	25103	152987	226782	489	<5	0	0	0	0	0	0	0	1.14	1.58	2.03	2.31	2.96	.	.	.	.	.	325.53	325.08	324.23	325.47	340	.	.	.	.	.	6006	.	.	+	0.048	-	0.229	.	.	3545	.	.	+	0.207	+	0.048	.	.
chr5:65730000-65735000	5000	chr5:65730000-65735000	2	f23110	Impedance of arm (left)	.	Quantitative	ohms	398907	.	.	-	11.069	-	10.026	.	.	Additive	NLN	NLN	chr1:12952203,chr1:13247318,chr1:13391118,chr1:147841815	25103	152987	226782	489	<5	0	0	0	0	0	0	0	1.14	1.58	2.03	2.31	2.96	.	.	.	.	.	332.23	331.83	330.93	331.86	347	.	.	.	.	.	6006	.	.	+	0.14	+	0.048	.	.	3545	.	.	+	0.226	+	0.024	.	.
chr5:69550000-71260000	1710000	chr5:70300000-70305000	3	f30000	White blood cell (leukocyte) count	.	Quantitative	10^9 cells/Litre	394253	.	.	-	22.96	.	.	.	.	Additive	GUSBP3	.	chr5:21271275,chr5:34192900,chr5:69635627,chr5:70379282,chr5:70631076,chr5:71093998,chr6:26899531	<5	496	15660	61948	128197	106940	49420	29536	10136	3026	0	0	0.14	0.56	0.92	1.3	1.67	2	2.28	2.52	2.83	3.13	6.77	6.92	6.95	6.92	6.9	6.87	6.86	6.84	6.83	6.84	5835	.	.	-	0.62	.	.	.	.	3499	.	.	+	0.073	+	0.553	.	.
chr5:69550000-71260000	1710000	chr5:70300000-70305000	3	f30140	Neutrophill count	.	Quantitative	10^9 cells/Litre	393574	.	.	-	20.654	.	.	.	.	Additive	GUSBP3	.	chr5:21271275,chr5:34192900,chr5:69635627,chr5:70379282,chr5:70631076,chr5:71093998,chr6:26899531	<5	496	15660	61948	128197	106940	49420	29536	10136	3026	0	0	0.14	0.56	0.92	1.3	1.67	2	2.28	2.52	2.83	3.13	3.99	4.27	4.3	4.28	4.26	4.24	4.23	4.22	4.21	4.23	5815	.	.	-	0.56	.	.	.	.	3489	.	.	+	0.074	+	0.763	.	.
chr5:69550000-71260000	1710000	chr5:70665000-70670000	3	f30120	Lymphocyte count	.	Quantitative	10^9 cells/Litre	393574	.	.	-	10.482	.	.	.	.	Additive	.	.	chr5:21271275,chr5:69653532,chr5:70233273,chr5:70529649,chr5:71233608	8	873	17253	75366	190426	98517	20460	1395	806	258	0	0	0.27	0.62	0.93	1.27	1.64	2.01	2.38	2.76	3	3.33	1.73	1.97	1.96	1.95	1.94	1.93	1.94	1.93	1.94	1.93	5815	.	.	-	0.747	.	.	.	.	3489	.	.	-	0.382	.	.	.	.
chr5:69570000-71245000	1675000	chr5:70430000-70435000	3	f30650	Aspartate aminotransferase	.	Quantitative	U/L	386259	.	.	+	15.361	.	.	.	.	Additive	GTF2H2,GTF2H2B,GTF2H2C,GUSBP3	ENSG00000291220	chr5:69554618,chr5:71015224	773	12501	128877	169132	43897	36881	9233	2224	714	1129	<5	0	0.74	1	1.33	1.78	2.11	2.36	2.67	3.05	3.35	3.65	26.41	26.01	26.13	26.25	26.29	26.43	26.38	26.46	25.52	26.1	5750	.	.	+	0.242	.	.	.	.	3441	.	.	+	0.357	-	0.45	.	.
chr5:69570000-71245000	1675000	chr5:70960000-70965000	2	f23109	Impedance of arm (right)	.	Quantitative	ohms	398891	.	.	+	14.117	.	.	.	.	Additive	.	.	chr5:69924951,chr5:71093998	213	24738	148232	211291	17438	2984	456	7	<5	<5	0	0	0.66	1.25	1.61	1.95	2.43	2.81	3.28	3.9	4.21	4.76	317.64	323.8	324.24	324.86	326.18	327.28	322.18	330.86	286.25	256	6006	.	.	-	0.971	.	.	.	.	3545	.	.	+	0.336	-	0.287	.	.
chr5:69570000-71245000	1675000	chr5:70960000-70965000	2	f23106	Impedance of whole body	.	Quantitative	ohms	398893	.	.	+	13.235	.	.	.	.	Additive	.	.	chr5:69924951,chr5:71093998	213	24738	148232	211291	17438	2984	456	7	<5	<5	0	0	0.66	1.25	1.61	1.95	2.43	2.81	3.28	3.9	4.21	4.76	592.85	597.54	598.73	599.78	601.53	604.95	596.26	598.57	530.75	457	6006	.	.	-	0.943	.	.	.	.	3544	.	.	+	0.415	+	0.126	.	.
chr5:69570000-71245000	1675000	chr5:70960000-70965000	2	f23110	Impedance of arm (left)	.	Quantitative	ohms	398907	.	.	+	12.743	.	.	.	.	Additive	.	.	chr5:69924951,chr5:71093998	213	24738	148232	211291	17438	2984	456	7	<5	<5	0	0	0.66	1.25	1.61	1.95	2.43	2.81	3.28	3.9	4.21	4.76	325.97	330.32	330.99	331.58	332.77	334.25	328.21	338.43	277.75	255	6006	.	.	-	1.573	.	.	.	.	3545	.	.	+	0.341	-	0.15	.	.
chr5:69570000-71245000	1675000	chr5:70910000-70915000	2	f23104	Body mass index (BMI)	.	Quantitative	Kg/m2	398931	.	.	-	12.329	.	.	.	.	Additive	SERF1A,SERF1B	SERF1A	chr5:69924951	11364	82896	282191	24296	4257	350	<5	<5	<5	0	0	0	0.82	1.18	1.59	2.03	2.43	2.88	3.46	3.92	4.36	.	27.58	27.47	27.38	27.29	27.18	26.94	31.4	28.18	28.5	.	6006	.	.	-	0.031	+	0.111	.	.	3545	.	.	+	0.029	+	0.003	.	.
chr5:69570000-71245000	1675000	chr5:70910000-70915000	2	f21001	Body mass index (BMI)	.	Quantitative	Kg/m2	404118	.	.	-	12.294	.	.	.	.	Additive	SERF1A,SERF1B	SERF1A	chr5:69924951	11364	82896	282191	24296	4257	350	<5	<5	<5	0	0	0	0.82	1.18	1.59	2.03	2.43	2.88	3.46	3.92	4.36	.	27.58	27.46	27.38	27.29	27.19	26.92	31.38	28.17	28.5	.	6079	.	.	-	0.019	+	0.055	.	.	3532	.	.	+	0.064	+	0.072	.	.
chr5:69570000-71245000	1675000	chr5:70960000-70965000	2	f23122	Arm predicted mass (right)	.	Quantitative	Kg	398835	.	.	-	11.128	.	.	.	.	Additive	.	.	chr5:69924951,chr5:71093998	213	24738	148232	211291	17438	2984	456	7	<5	<5	0	0	0.66	1.25	1.61	1.95	2.43	2.81	3.28	3.9	4.21	4.76	2.75	2.73	2.72	2.72	2.7	2.68	2.75	2.89	3.33	4.4	6002	.	.	+	0.706	.	.	.	.	3545	.	.	-	1.035	+	0.212	.	.
chr5:69570000-71245000	1675000	chr5:70960000-70965000	2	f23121	Arm fat-free mass (right)	.	Quantitative	Kg	398841	.	.	-	10.767	.	.	.	.	Additive	.	.	chr5:69924951,chr5:71093998	213	24738	148232	211291	17438	2984	456	7	<5	<5	0	0	0.66	1.25	1.61	1.95	2.43	2.81	3.28	3.9	4.21	4.76	2.93	2.91	2.91	2.9	2.89	2.86	2.94	3.07	3.52	4.7	6002	.	.	+	0.687	.	.	.	.	3545	.	.	-	0.832	+	0.222	.	.
chr5:69570000-71245000	1675000	chr5:70960000-70965000	2	f23126	Arm predicted mass (left)	.	Quantitative	Kg	398769	.	.	-	10.473	.	.	.	.	Additive	.	.	chr5:69924951,chr5:71093998	213	24738	148232	211291	17438	2984	456	7	<5	<5	0	0	0.66	1.25	1.61	1.95	2.43	2.81	3.28	3.9	4.21	4.76	2.78	2.76	2.76	2.75	2.73	2.71	2.79	2.96	3.42	4.6	6001	.	.	+	0.907	.	.	.	.	3544	.	.	-	0.861	+	0.246	.	.
chr5:69570000-71245000	1675000	chr5:70960000-70965000	2	f23125	Arm fat-free mass (left)	.	Quantitative	Kg	398781	.	.	-	9.999	.	.	.	.	Additive	.	.	chr5:69924951,chr5:71093998	213	24738	148232	211291	17438	2984	456	7	<5	<5	0	0	0.66	1.25	1.61	1.95	2.43	2.81	3.28	3.9	4.21	4.76	2.97	2.95	2.94	2.93	2.92	2.89	2.98	3.16	3.62	4.9	6001	.	.	+	0.727	.	.	.	.	3545	.	.	-	0.755	+	0.202	.	.
chr5:69570000-71245000	1675000	chr5:70960000-70965000	2	f23108	Impedance of leg (left)	.	Quantitative	ohms	398910	.	.	+	9.889	.	.	.	.	Additive	.	.	chr5:69924951,chr5:71093998	213	24738	148232	211291	17438	2984	456	7	<5	<5	0	0	0.66	1.25	1.61	1.95	2.43	2.81	3.28	3.9	4.21	4.76	246.94	247.19	247.66	248.13	248.61	250.03	247.51	239.71	237.75	185	6006	.	.	-	0.059	.	.	.	.	3545	.	.	+	0.347	+	0.109	.	.
chr5:69570000-71245000	1675000	chr5:70910000-70915000	2	f23112	Leg fat mass (right)	.	Quantitative	Kg	398902	.	.	-	9.784	.	.	.	.	Additive	SERF1A,SERF1B	SERF1A	chr5:69924951	11364	82896	282191	24296	4257	350	<5	<5	<5	0	0	0	0.82	1.18	1.59	2.03	2.43	2.88	3.46	3.92	4.36	.	4.35	4.32	4.3	4.28	4.28	4.08	4.78	5.04	2.5	.	6006	.	.	+	0.037	-	0.108	.	.	3545	.	.	-	0.169	-	0.156	.	.
chr5:69570000-71245000	1675000	chr5:70910000-70915000	2	f23124	Arm fat mass (left)	.	Quantitative	Kg	398790	.	.	-	9.565	.	.	.	.	Additive	SERF1A,SERF1B	SERF1A	chr5:69924951	11364	82896	282191	24296	4257	350	<5	<5	<5	0	0	0	0.82	1.18	1.59	2.03	2.43	2.88	3.46	3.92	4.36	.	1.33	1.32	1.31	1.3	1.29	1.25	1.63	1.52	1.3	.	6002	.	.	-	0.086	+	0.024	.	.	3545	.	.	+	0.018	+	0.162	.	.
chr5:69570000-71245000	1675000	chr5:70960000-70965000	2	f23102	Whole body water mass	.	Quantitative	Kg	398933	.	.	-	9.474	.	.	.	.	Additive	.	.	chr5:69924951,chr5:71093998	213	24738	148232	211291	17438	2984	456	7	<5	<5	0	0	0.66	1.25	1.61	1.95	2.43	2.81	3.28	3.9	4.21	4.76	39.17	39.14	39.09	39.01	38.86	38.6	39.42	41.49	45.3	60	6006	.	.	+	0.646	.	.	.	.	3545	.	.	-	0.95	-	0.015	.	.
chr5:69570000-71245000	1675000	chr5:70910000-70915000	2	f23098	Weight	.	Quantitative	Kg	398935	.	.	-	9.462	.	.	.	.	Additive	SERF1A,SERF1B	SERF1A	chr5:69924951	11364	82896	282191	24296	4257	350	<5	<5	<5	0	0	0	0.82	1.18	1.59	2.03	2.43	2.88	3.46	3.92	4.36	.	78.66	78.39	78.13	77.84	77.58	77.83	87.7	82.01	102.9	.	6006	.	.	+	0.08	-	0.07	.	.	3545	.	.	-	0.284	-	0.044	.	.
chr5:69570000-71245000	1675000	chr5:70910000-70915000	2	f23116	Leg fat mass (left)	.	Quantitative	Kg	398886	.	.	-	9.406	.	.	.	.	Additive	SERF1A,SERF1B	SERF1A	chr5:69924951	11364	82896	282191	24296	4257	350	<5	<5	<5	0	0	0	0.82	1.18	1.59	2.03	2.43	2.88	3.46	3.92	4.36	.	4.28	4.25	4.23	4.21	4.21	4.02	4.67	4.88	2.7	.	6003	.	.	+	0.021	-	0.062	.	.	3545	.	.	-	0.147	+	0.047	.	.
chr5:69600000-71070000	1470000	chr5:70430000-70435000	3	f30860	Total protein	.	Quantitative	g/L	355451	.	.	+	12.138	.	.	.	.	Additive	GTF2H2,GTF2H2B,GTF2H2C,GUSBP3	ENSG00000291220	chr5:69554618,chr5:71015224	773	12501	128877	169132	43897	36881	9233	2224	714	1129	<5	0	0.74	1	1.33	1.78	2.11	2.36	2.67	3.05	3.35	3.65	72.42	72.35	72.34	72.4	72.42	72.48	72.54	72.65	72.4	72.51	5358	.	.	+	0.342	.	.	.	.	3148	.	.	-	0.301	+	0.281	.	.
chr5:69675000-70965000	1290000	chr5:70890000-70895000	3	f30260	Mean reticulocyte volume	.	Quantitative	femtolitres	388005	.	.	+	13.102	.	.	.	.	Additive	.	.	chr5:21935493,chr5:69924951	124	136	9859	71966	162469	103158	46300	7631	3169	550	0	0	0.46	0.73	0.94	1.31	1.66	1.89	2.13	2.5	2.79	3.16	104.85	105.31	105.76	105.93	105.98	106.05	106.11	106.21	106.25	106.72	5679	.	.	-	0.091	+	0.151	.	.	3405	.	.	+	1.639	+	0.197	.	.
chr5:69675000-70965000	1290000	chr5:70915000-70920000	3	f30270	Mean sphered cell volume	.	Quantitative	femtolitres	387805	.	.	+	12.953	.	.	.	.	Additive	SERF1A,SERF1B	SERF1A	chr5:69924951	121	9710	75123	181384	106730	24873	5774	1117	422	108	0	0	0.35	0.7	1.04	1.38	1.69	2.01	2.36	2.65	2.88	3.24	82.27	82.88	82.93	82.98	83.08	83.05	83.12	83.26	83.26	83.14	5680	.	.	+	0.048	+	0.548	-	0.209	3404	.	.	+	0.417	+	0.116	.	.
chr5:69675000-70895000	1220000	chr5:70300000-70305000	3	f30090	Platelet crit	.	Quantitative	percent	394096	.	.	-	11.79	.	.	.	.	Additive	GUSBP3	.	chr5:21271275,chr5:34192900,chr5:69635627,chr5:70379282,chr5:70631076,chr5:71093998,chr6:26899531	<5	496	15660	61948	128197	106940	49420	29536	10136	3026	0	0	0.14	0.56	0.92	1.3	1.67	2	2.28	2.52	2.83	3.13	0.21	0.23	0.23	0.23	0.23	0.23	0.23	0.23	0.23	0.23	5835	.	.	-	0.419	.	.	.	.	3499	.	.	+	0.105	+	0.015	.	.
chr5:69920000-70970000	1050000	chr5:70035000-70040000	2	f6150.-7	Vascular/heart problems diagnosed by doctor	None of the above	Binary	.	404480	285181	119299	+	13.528	.	.	.	.	Additive	SERF1A,SERF1B	SERF1B	chr5:70800000	164	12047	121941	251903	16751	1482	946	113	11	<5	0	0	0.55	1.05	1.66	2.23	2.76	3.13	3.43	3.87	4.33	4.74	0.88	0.96	0.97	1.01	1.07	1.03	1.09	1.21	1.88	1.25	6061	2475	3586	+	0.684	+	0.598	.	.	3526	1212	2314	-	0.532	-	1.151	.	.
chr5:69920000-70970000	1050000	chr5:70035000-70040000	2	f6150.4	Vascular/heart problems diagnosed by doctor	High blood pressure	Binary	.	404480	110992	293488	-	13.404	.	.	.	.	Additive	SERF1A,SERF1B	SERF1B	chr5:70800000	164	12047	121941	251903	16751	1482	946	113	11	<5	0	0	0.55	1.05	1.66	2.23	2.76	3.13	3.43	3.87	4.33	4.74	1.16	1.06	1.03	0.99	0.92	0.97	0.93	0.75	0.26	0.88	6061	3671	2390	-	0.501	-	0.573	.	.	3526	2446	1080	+	0.386	+	1.641	.	.
chr5:69920000-70970000	1050000	chr5:70035000-70040000	2	f20002.1065	Non-cancer illness code, self-reported	hypertension	Binary	.	317613	110750	206863	-	11.238	.	.	.	.	Additive	SERF1A,SERF1B	SERF1B	chr5:70800000	164	12047	121941	251903	16751	1482	946	113	11	<5	0	0	0.55	1.05	1.66	2.23	2.76	3.13	3.43	3.87	4.33	4.74	1.3	1.05	1.03	0.99	0.92	0.95	0.93	0.64	0.75	1.87	4681	2292	2389	+	0.438	+	0.36	.	.	2780	1666	1114	+	0.378	+	1.065	.	.
chr5:69920000-70970000	1050000	chr5:70930000-70935000	2	f41270.I10	Diagnoses - ICD10	I10 Essential (primary) hypertension	Binary	.	362187	129405	232782	-	10.581	.	.	.	.	Additive	SMN1,SMN2	SMN-AS1,SMN1	chr5:69924951	143	12510	110247	262739	17708	1912	92	8	<5	<5	0	0	0.51	1.02	1.53	2.04	2.58	3.07	3.63	4.05	4.35	4.82	1	1.05	1.02	0.99	0.96	0.89	0.88	10.79	1.8	0	5424	2844	2580	-	0.804	-	0.561	.	.	3233	1671	1562	-	0.05	+	0.426	.	.
chr5:76315000-76350000	35000	chr5:76330000-76335000	1	f30100	Mean platelet (thrombocyte) volume	.	Quantitative	femtolitres	394252	.	.	+	31.742	-	31.765	.	.	Dosage sensitive	SV2C	SV2C	.	<5	404952	409	0	0	0	0	0	0	0	0	0	1	1.98	2.98	.	.	.	.	.	.	.	9.17	9.31	9.99	.	.	.	.	.	.	.	.	.	.	.	.	.	.	.	.	.	.	.	.	.	.	.	.	.
chr5:88080000-88085000	5000	chr5:88080000-88085000	1	f28502	Average inner nuclear layer thickness (left)	.	Quantitative	micrometres	62385	.	.	+	10.631	+	10.631	.	.	Additive	.	ENSG00000287862	.	129206	276156	0	0	0	0	0	0	0	0	0	0	1.54	1.97	.	.	.	.	.	.	.	.	32.3	32.48	.	.	.	.	.	.	.	.	1662	.	.	-	0.327	-	0.327	.	.	725	.	.	-	0.324	+	0.115	.	.
chr5:88080000-88085000	5000	chr5:88080000-88085000	1	f28503	Average inner nuclear layer thickness (right)	.	Quantitative	micrometres	62739	.	.	+	10.141	+	10.141	.	.	Additive	.	ENSG00000287862	.	129206	276156	0	0	0	0	0	0	0	0	0	0	1.54	1.97	.	.	.	.	.	.	.	.	32.73	32.92	.	.	.	.	.	.	.	.	1667	.	.	-	0.641	-	0.641	.	.	722	.	.	-	0.183	+	0.056	.	.
chr5:99010000-99015000	5000	chr5:99010000-99015000	2	f30210	Eosinophill percentage	.	Quantitative	percent	393579	.	.	-	13.041	+	9.827	.	.	Additive	.	.	.	<5	181319	177397	46636	6	0	0	0	0	0	0	0	0.79	1.27	1.63	1.99	2.48	.	.	.	.	.	3.02	2.57	2.55	2.52	2.41	.	.	.	.	.	5815	.	.	-	1.939	+	1.939	.	.	3489	.	.	-	0.075	+	0.075	.	.
chr5:99010000-99015000	5000	chr5:99010000-99015000	2	f20258	FEV1/ FVC ratio Z-score	.	Quantitative	Z	325340	.	.	+	10.876	-	9.695	.	.	Additive	.	.	.	<5	181319	177397	46636	6	0	0	0	0	0	0	0	0.79	1.27	1.63	1.99	2.48	.	.	.	.	.	1.27	0.41	0.43	0.44	0.61	.	.	.	.	.	.	.	.	.	.	.	.	.	.	.	.	.	.	.	.	.	.	.
chr5:99010000-99015000	5000	chr5:99010000-99015000	2	f30150	Eosinophill count	.	Quantitative	10^9 cells/Litre	393574	.	.	-	9.448	+	8.269	.	.	Additive	.	.	.	<5	181319	177397	46636	6	0	0	0	0	0	0	0	0.79	1.27	1.63	1.99	2.48	.	.	.	.	.	0.2	0.17	0.17	0.17	0.17	.	.	.	.	.	5815	.	.	-	1.247	+	1.247	.	.	3489	.	.	-	0.209	+	0.209	.	.
chr5:128070000-128075000	5000	chr5:128070000-128075000	1	f30070	Red blood cell (erythrocyte) distribution width	.	Quantitative	percent	394257	.	.	-	75.529	-	67.426	.	.	Additive	LINC01184	SLC12A2-DT	.	20988	142880	241492	<5	0	0	0	0	0	0	0	0	0.7	1.36	2.03	3.06	.	.	.	.	.	.	13.52	13.49	13.45	14.95	.	.	.	.	.	.	5835	.	.	-	0.214	+	0.526	.	.	3499	.	.	-	1.028	-	1.028	.	.
chr5:128070000-128075000	5000	chr5:128070000-128075000	1	f23108	Impedance of leg (left)	.	Quantitative	ohms	398910	.	.	-	25.584	-	21.964	.	.	Additive	LINC01184	SLC12A2-DT	.	20988	142880	241492	<5	0	0	0	0	0	0	0	0	0.7	1.36	2.03	3.06	.	.	.	.	.	.	249.36	248.48	247.48	229	.	.	.	.	.	.	6006	.	.	-	0.257	-	0.065	.	.	3545	.	.	-	1.235	-	1.235	.	.
chr5:128070000-128075000	5000	chr5:128070000-128075000	1	f23107	Impedance of leg (right)	.	Quantitative	ohms	398914	.	.	-	24.901	-	20.806	.	.	Additive	LINC01184	SLC12A2-DT	.	20988	142880	241492	<5	0	0	0	0	0	0	0	0	0.7	1.36	2.03	3.06	.	.	.	.	.	.	248.63	247.7	246.75	222	.	.	.	.	.	.	6006	.	.	-	0.371	-	0.278	.	.	3545	.	.	-	1.072	-	1.072	.	.
chr5:128070000-128075000	5000	chr5:128070000-128075000	1	f23106	Impedance of whole body	.	Quantitative	ohms	398893	.	.	-	10.075	-	9.187	.	.	Additive	LINC01184	SLC12A2-DT	.	20988	142880	241492	<5	0	0	0	0	0	0	0	0	0.7	1.36	2.03	3.06	.	.	.	.	.	.	600.87	600.24	598.71	561.5	.	.	.	.	.	.	6006	.	.	-	0.398	+	0.146	.	.	3544	.	.	-	1.539	-	1.539	.	.
chr5:142075000-142080000	5000	chr5:142075000-142080000	2	f30150	Eosinophill count	.	Quantitative	10^9 cells/Litre	393574	.	.	-	17.429	-	12.293	.	.	Additive	.	.	.	167092	209461	28795	14	0	0	0	0	0	0	0	0	1.78	2.07	2.35	2.84	.	.	.	.	.	.	0.18	0.17	0.17	0.22	.	.	.	.	.	.	5815	.	.	-	0.066	.	.	.	.	3489	.	.	-	1.052	-	0.108	.	.
chr5:142075000-142080000	5000	chr5:142075000-142080000	2	f30210	Eosinophill percentage	.	Quantitative	percent	393579	.	.	-	17.232	-	11.446	.	.	Additive	.	.	.	167092	209461	28795	14	0	0	0	0	0	0	0	0	1.78	2.07	2.35	2.84	.	.	.	.	.	.	2.58	2.54	2.51	3.18	.	.	.	.	.	.	5815	.	.	-	0.19	.	.	.	.	3489	.	.	-	1.238	-	0.021	.	.
chr5:176020000-176025000	5000	chr5:176020000-176025000	2	f30070	Red blood cell (erythrocyte) distribution width	.	Quantitative	percent	394257	.	.	+	9.447	.	.	.	.	Additive	.	THOC3	chr5:177706497	256	11861	90351	220385	82140	369	0	0	0	0	0	0	1.36	1.72	2.04	2.38	2.76	3.14	.	.	.	.	13.62	13.46	13.46	13.47	13.48	13.48	.	.	.	.	5835	.	.	-	0.614	.	.	.	.	.	.	.	.	.	.	.	.	.
chr5:176065000-177770000	1705000	chr5:177765000-177770000	2	f50	Standing height	.	Quantitative	cm	404519	.	.	+	12.123	.	.	.	.	Additive	FAM153A	FAM153A	chr16:32592233,chr16_KI270728v1_random:851438,chr5:175923361,chr5:178003953	<5	116569	1885	200976	85646	280	5	0	0	0	0	0	0.3	0.64	0.96	1.39	2.13	2.61	3.24	.	.	.	173.3	168.62	168.95	168.7	168.82	168.34	169.8	.	.	.	6087	.	.	-	0.922	+	0.589	.	.	3535	.	.	+	1.013	-	0.528	.	.
chr5:177185000-177190000	5000	chr5:177185000-177190000	2	f30120	Lymphocyte count	.	Quantitative	10^9 cells/Litre	393574	.	.	-	30.112	.	.	.	.	Additive	NSD1	NSD1	.	<5	3546	397215	4589	11	0	0	0	0	0	0	0	1.06	1.56	1.79	2.04	2.64	.	.	.	.	.	15.5	2.05	1.94	1.85	2.25	.	.	.	.	.	.	.	.	.	.	.	.	.	.	.	.	.	.	.	.	.	.	.
chr5:177185000-177190000	5000	chr5:177185000-177190000	2	f30000	White blood cell (leukocyte) count	.	Quantitative	10^9 cells/Litre	394253	.	.	-	26.858	.	.	.	.	Additive	NSD1	NSD1	.	<5	3546	397215	4589	11	0	0	0	0	0	0	0	1.06	1.56	1.79	2.04	2.64	.	.	.	.	.	23.1	7.11	6.89	6.7	7.26	.	.	.	.	.	.	.	.	.	.	.	.	.	.	.	.	.	.	.	.	.	.	.
chr5:177185000-177190000	5000	chr5:177185000-177190000	2	f30130	Monocyte count	.	Quantitative	10^9 cells/Litre	393574	.	.	-	15.927	.	.	.	.	Additive	NSD1	NSD1	.	<5	3546	397215	4589	11	0	0	0	0	0	0	0	1.06	1.56	1.79	2.04	2.64	.	.	.	.	.	0.5	0.49	0.48	0.47	0.52	.	.	.	.	.	.	.	.	.	.	.	.	.	.	.	.	.	.	.	.	.	.	.
chr5:177185000-177190000	5000	chr5:177185000-177190000	2	f30140	Neutrophill count	.	Quantitative	10^9 cells/Litre	393574	.	.	-	10.782	.	.	.	.	Additive	NSD1	NSD1	.	<5	3546	397215	4589	11	0	0	0	0	0	0	0	1.06	1.56	1.79	2.04	2.64	.	.	.	.	.	7	4.35	4.25	4.18	4.26	.	.	.	.	.	.	.	.	.	.	.	.	.	.	.	.	.	.	.	.	.	.	.
chr6:140000-145000	5000	chr6:140000-145000	2	f1747	Hair colour (natural, before greying)	.	Quantitative		404349	.	.	+	11.388	.	.	.	.	Additive	LINC00266-3	ENSG00000293023	chr10:38451583,chr11:60000,chr16:90171569,chr17:60000,chr19:111595,chr1:110582,chr1:197135965,chr1:222468106,chr1:223926584,chr1:227973904,chr1:243029140,chr1:415314,chr1:651062,chr20:64283002,chr2:242119885,chr3:198222041,chr4:118634529,chr4:119403071,chr5:181327597,chr7:128654520,chr7:39794155,chr7:45814797,chr7:51381130,chr7:55736649,chr7:55793124,chr7:56357542,chr7:56804936,chr7:63114944,chr7:63766843,chr8:129036,chr9:138280111,chrUn_KI270745v1:24271,chrY:24276897,chrY:25362424	2840	73715	322266	6328	109	56	20	21	<5	<5	0	0	0.53	1.06	1.54	2.08	2.49	2.87	3.25	3.55	4.09	4.36	3.14	3.21	3.24	3.27	3.29	3.25	2.65	3.52	3.67	5	6082	.	.	+	0.083	.	.	.	.	3565	.	.	-	1.027	.	.	.	.
chr6:255000-295000	40000	chr6:270000-275000	1	f3581	Age at menopause (last menstrual period)	.	Quantitative	years	135794	.	.	+	21.488	.	.	.	.	Additive	.	.	.	<5	97247	199742	105817	2189	316	47	<5	0	0	0	0	1.03	1.92	2.89	3.86	4.82	5.79	6.73	9.47	.	.	52	49.63	49.81	49.99	50.11	50.65	51.57	.	.	.	1523	.	.	+	0.913	+	1.209	.	.	859	.	.	+	1.434	+	0.507	.	.
chr6:600000-605000	5000	chr6:600000-605000	2	f30140	Neutrophill count	.	Quantitative	10^9 cells/Litre	393574	.	.	+	27.733	-	26.866	.	.	Additive	EXOC2	EXOC2	.	8	298426	106635	283	10	0	0	0	0	0	0	0	0.84	1.65	1.95	2.48	3.03	.	.	.	.	.	3.59	4.24	4.29	4.49	4.01	.	.	.	.	.	5815	.	.	+	0.378	+	0.129	.	.	3489	.	.	+	0.308	-	0.286	.	.
chr6:600000-605000	5000	chr6:600000-605000	2	f30000	White blood cell (leukocyte) count	.	Quantitative	10^9 cells/Litre	394253	.	.	+	25.197	-	24.636	.	.	Additive	EXOC2	EXOC2	.	8	298426	106635	283	10	0	0	0	0	0	0	0	0.84	1.65	1.95	2.48	3.03	.	.	.	.	.	6.13	6.87	6.93	7.12	6.46	.	.	.	.	.	5835	.	.	+	0.752	-	0.208	.	.	3499	.	.	+	0.263	-	0.187	.	.
chr6:600000-605000	5000	chr6:600000-605000	2	f30200	Neutrophill percentage	.	Quantitative	percent	393579	.	.	+	11.623	-	11.023	.	.	Additive	EXOC2	EXOC2	.	8	298426	106635	283	10	0	0	0	0	0	0	0	0.84	1.65	1.95	2.48	3.03	.	.	.	.	.	57.72	61.14	61.33	62.24	62.03	.	.	.	.	.	5815	.	.	-	0.149	+	0.769	.	.	3489	.	.	+	0.196	-	0.303	.	.
chr6:600000-605000	5000	chr6:600000-605000	2	f30180	Lymphocyte percentage	.	Quantitative	percent	393579	.	.	-	10.086	+	9.592	.	.	Additive	EXOC2	EXOC2	.	8	298426	106635	283	10	0	0	0	0	0	0	0	0.84	1.65	1.95	2.48	3.03	.	.	.	.	.	30.94	28.65	28.5	27.82	27.55	.	.	.	.	.	5815	.	.	+	0.264	-	1.016	.	.	3489	.	.	-	0.084	+	0.134	.	.
chr6:675000-680000	5000	chr6:675000-680000	2	f30140	Neutrophill count	.	Quantitative	10^9 cells/Litre	393574	.	.	+	13.502	+	14.693	.	.	Dosage sensitive	EXOC2	EXOC2	.	7	2909	402341	101	<5	0	0	0	0	0	0	0	0.87	1.42	1.72	2.41	2.99	.	.	.	.	.	4.02	4.07	4.25	4.37	3.67	.	.	.	.	.	5815	.	.	+	1.687	.	.	.	.	.	.	.	.	.	.	.	.	.
chr6:675000-680000	5000	chr6:675000-680000	2	f30000	White blood cell (leukocyte) count	.	Quantitative	10^9 cells/Litre	394253	.	.	+	10.85	+	12.766	.	.	Dosage sensitive	EXOC2	EXOC2	.	7	2909	402341	101	<5	0	0	0	0	0	0	0	0.87	1.42	1.72	2.41	2.99	.	.	.	.	.	6.37	6.67	6.89	6.9	6.17	.	.	.	.	.	5835	.	.	+	2.242	.	.	.	.	.	.	.	.	.	.	.	.	.
chr6:1925000-1930000	5000	chr6:1925000-1930000	2	f30000	White blood cell (leukocyte) count	.	Quantitative	10^9 cells/Litre	394253	.	.	-	15.16	-	11.844	.	.	Additive	GMDS	GMDS	.	23	6	24736	380252	328	17	0	0	0	0	0	0	1.12	1.71	2.06	2.25	2.58	3.33	.	.	.	.	7.15	6.66	6.97	6.88	6.52	6.8	.	.	.	.	5835	.	.	+	0.278	-	0.262	.	.	.	.	.	.	.	.	.	.	.
chr6:1925000-1930000	5000	chr6:1925000-1930000	2	f30140	Neutrophill count	.	Quantitative	10^9 cells/Litre	393574	.	.	-	13.934	-	11.105	.	.	Additive	GMDS	GMDS	.	23	6	24736	380252	328	17	0	0	0	0	0	0	1.12	1.71	2.06	2.25	2.58	3.33	.	.	.	.	4.33	4.09	4.31	4.25	3.99	4.1	.	.	.	.	5815	.	.	+	0.317	-	0.269	.	.	.	.	.	.	.	.	.	.	.
chr6:19040000-19050000	10000	chr6:19040000-19045000	1	f23130	Trunk predicted mass	.	Quantitative	Kg	398638	.	.	-	16.771	-	15.839	.	.	Additive	.	.	.	13204	119363	272776	19	0	0	0	0	0	0	0	0	0.4	1.19	1.98	2.95	.	.	.	.	.	.	28.59	28.53	28.43	26.96	.	.	.	.	.	.	5999	.	.	+	0.915	+	0.833	+	0.432	3543	.	.	+	0.255	+	0.208	+	0.217
chr6:19040000-19050000	10000	chr6:19040000-19045000	1	f23129	Trunk fat-free mass	.	Quantitative	Kg	398672	.	.	-	16.618	-	15.682	.	.	Additive	.	.	.	13204	119363	272776	19	0	0	0	0	0	0	0	0	0.4	1.19	1.98	2.95	.	.	.	.	.	.	29.82	29.75	29.65	28.12	.	.	.	.	.	.	5999	.	.	+	0.921	+	0.839	+	0.433	3544	.	.	+	0.264	+	0.216	+	0.222
chr6:19040000-19050000	10000	chr6:19040000-19045000	1	f23102	Whole body water mass	.	Quantitative	Kg	398933	.	.	-	13.968	-	13.075	.	.	Additive	.	.	.	13204	119363	272776	19	0	0	0	0	0	0	0	0	0.4	1.19	1.98	2.95	.	.	.	.	.	.	39.21	39.12	38.99	36.72	.	.	.	.	.	.	6006	.	.	+	0.981	+	0.882	+	0.489	3545	.	.	+	0.289	+	0.217	+	0.301
chr6:19040000-19050000	10000	chr6:19040000-19045000	1	f23125	Arm fat-free mass (left)	.	Quantitative	Kg	398781	.	.	-	13.906	-	12.957	.	.	Additive	.	.	.	13204	119363	272776	19	0	0	0	0	0	0	0	0	0.4	1.19	1.98	2.95	.	.	.	.	.	.	2.95	2.95	2.93	2.76	.	.	.	.	.	.	6001	.	.	+	1.019	+	0.729	+	1.365	3545	.	.	+	0.017	-	0.039	+	0.207
chr6:19040000-19050000	10000	chr6:19040000-19045000	1	f23126	Arm predicted mass (left)	.	Quantitative	Kg	398769	.	.	-	13.9	-	13.187	.	.	Additive	.	.	.	13204	119363	272776	19	0	0	0	0	0	0	0	0	0.4	1.19	1.98	2.95	.	.	.	.	.	.	2.77	2.76	2.75	2.57	.	.	.	.	.	.	6001	.	.	+	1.083	+	0.819	+	1.195	3544	.	.	+	0.056	-	0.015	+	0.291
chr6:19040000-19050000	10000	chr6:19040000-19045000	1	f23101	Whole body fat-free mass	.	Quantitative	Kg	398900	.	.	-	13.791	-	12.916	.	.	Additive	.	.	.	13204	119363	272776	19	0	0	0	0	0	0	0	0	0.4	1.19	1.98	2.95	.	.	.	.	.	.	53.58	53.45	53.27	50.49	.	.	.	.	.	.	6004	.	.	+	0.978	+	0.881	+	0.484	3545	.	.	+	0.295	+	0.224	+	0.299
chr6:19040000-19050000	10000	chr6:19040000-19045000	1	f23122	Arm predicted mass (right)	.	Quantitative	Kg	398835	.	.	-	13.583	-	12.4	.	.	Additive	.	.	.	13204	119363	272776	19	0	0	0	0	0	0	0	0	0.4	1.19	1.98	2.95	.	.	.	.	.	.	2.73	2.73	2.72	2.54	.	.	.	.	.	.	6002	.	.	+	0.852	+	0.691	+	0.739	3545	.	.	+	0.211	+	0.141	+	0.286
chr6:19040000-19050000	10000	chr6:19040000-19045000	1	f23121	Arm fat-free mass (right)	.	Quantitative	Kg	398841	.	.	-	13.434	-	12.255	.	.	Additive	.	.	.	13204	119363	272776	19	0	0	0	0	0	0	0	0	0.4	1.19	1.98	2.95	.	.	.	.	.	.	2.92	2.91	2.9	2.71	.	.	.	.	.	.	6002	.	.	+	0.823	+	0.631	+	0.897	3545	.	.	+	0.254	+	0.194	+	0.257
chr6:19040000-19050000	10000	chr6:19040000-19045000	1	f23105	Basal metabolic rate	.	Quantitative	KJ	398924	.	.	-	12.538	-	11.611	.	.	Additive	.	.	.	13204	119363	272776	19	0	0	0	0	0	0	0	0	0.4	1.19	1.98	2.95	.	.	.	.	.	.	6657.92	6640.89	6619.37	6309.68	.	.	.	.	.	.	6006	.	.	+	0.992	+	0.887	+	0.514	3545	.	.	+	0.268	+	0.174	+	0.383
chr6:19040000-19050000	10000	chr6:19040000-19045000	1	f23109	Impedance of arm (right)	.	Quantitative	ohms	398891	.	.	+	12.215	+	11.331	.	.	Additive	.	.	.	13204	119363	272776	19	0	0	0	0	0	0	0	0	0.4	1.19	1.98	2.95	.	.	.	.	.	.	323.31	324.06	324.95	332.21	.	.	.	.	.	.	6006	.	.	-	0.483	-	0.349	-	0.675	3545	.	.	-	0.131	-	0.039	-	0.382
chr6:19040000-19050000	10000	chr6:19040000-19045000	1	f23106	Impedance of whole body	.	Quantitative	ohms	398893	.	.	+	12.136	+	11.574	.	.	Additive	.	.	.	13204	119363	272776	19	0	0	0	0	0	0	0	0	0.4	1.19	1.98	2.95	.	.	.	.	.	.	597.27	598.32	599.92	613.03	.	.	.	.	.	.	6006	.	.	-	0.468	-	0.464	-	0.121	3544	.	.	-	0.088	-	0.022	-	0.262
chr6:19040000-19050000	10000	chr6:19040000-19045000	1	f23110	Impedance of arm (left)	.	Quantitative	ohms	398907	.	.	+	12.048	+	11.91	.	.	Additive	.	.	.	13204	119363	272776	19	0	0	0	0	0	0	0	0	0.4	1.19	1.98	2.95	.	.	.	.	.	.	330.23	330.72	331.68	337.45	.	.	.	.	.	.	6006	.	.	-	0.493	-	0.319	-	0.916	3545	.	.	+	0.065	+	0.171	-	0.303
chr6:19040000-19050000	10000	chr6:19045000-19050000	1	f6138.1	Qualifications	College or University degree	Binary	.	401686	133241	268445	-	10.92	-	10.54	.	.	Additive	.	.	.	13204	119364	272776	18	0	0	0	0	0	0	0	0	0.33	1.15	1.97	2.97	.	.	.	.	.	.	1.06	1.03	0.98	0.77	.	.	.	.	.	.	5911	3978	1933	-	1.431	-	1.415	-	0.312	3385	2009	1376	+	0.089	+	0.172	-	0.215
chr6:24325000-24330000	5000	chr6:24325000-24330000	1	f30610	Alkaline phosphatase	.	Quantitative	U/L	387642	.	.	+	36.538	+	36.431	.	.	Additive	DCDC2	DCDC2	.	63298	342045	19	0	0	0	0	0	0	0	0	0	1.48	1.98	2.67	.	.	.	.	.	.	.	82.47	83.83	85.25	.	.	.	.	.	.	.	5782	.	.	-	0.037	-	0.037	.	.	3454	.	.	+	0.992	+	0.953	.	.
chr6:26730000-26770000	40000	chr6:26750000-26755000	1	f41270.E831	Diagnoses - ICD10	E83.1 Disorders of iron metabolism	Binary	.	362187	1241	360946	-	108.081	-	12.654	-	107.548	Additive	.	.	chr6:26718679,chr6:26773524,chr6:57790491	65361	195327	140207	4419	46	<5	0	0	0	0	0	0	0.21	1.18	2.14	3.04	3.99	4.69	.	.	.	.	2.86	0.8	0.44	0.3	0	0	.	.	.	.	.	.	.	.	.	.	.	.	.	.	.	.	.	.	.	.	.	.
chr6:26730000-26770000	40000	chr6:26745000-26750000	1	f30050	Mean corpuscular haemoglobin	.	Quantitative	picograms	394254	.	.	-	72.264	.	.	.	.	Additive	.	.	chr6:26718679,chr6:26773524,chr6:57790491	65930	192023	143322	4037	50	0	0	0	0	0	0	0	0.78	1.39	2.01	2.87	3.74	.	.	.	.	.	31.65	31.56	31.49	31.53	31.27	.	.	.	.	.	5835	.	.	+	0.772	-	0.867	.	.	3499	.	.	-	0.066	-	0.133	.	.
chr6:26730000-26770000	40000	chr6:26745000-26750000	1	f30040	Mean corpuscular volume	.	Quantitative	femtolitres	394257	.	.	-	58.628	.	.	.	.	Additive	.	.	chr6:26718679,chr6:26773524,chr6:57790491	65930	192023	143322	4037	50	0	0	0	0	0	0	0	0.78	1.39	2.01	2.87	3.74	.	.	.	.	.	91.58	91.35	91.19	91.33	90.82	.	.	.	.	.	5835	.	.	+	0.886	-	1.003	.	.	3499	.	.	-	0.024	-	0.217	.	.
chr6:26730000-26770000	40000	chr6:26750000-26755000	1	f41272.X362	Operative procedures - OPCS4	X36.2 Venesection	Binary	.	360367	1675	358692	-	55.04	.	.	-	57.778	Recessive	.	.	chr6:26718679,chr6:26773524,chr6:57790491	65361	195327	140207	4419	46	<5	0	0	0	0	0	0	0.21	1.18	2.14	3.04	3.99	4.69	.	.	.	.	2.1	0.89	0.65	0.6	0	0	.	.	.	.	.	.	.	.	.	.	.	.	.	.	.	.	.	.	.	.	.	.
chr6:26730000-26770000	40000	chr6:26760000-26765000	1	f30020	Haemoglobin concentration	.	Quantitative	grams/decilitre	394257	.	.	-	24.215	.	.	-	13.582	Additive	.	.	chr6:26666988,chr6:26718679,chr6:26773524,chr6:57790491	69091	193089	138401	4727	53	<5	0	0	0	0	0	0	0.43	1.31	2.18	2.85	3.6	6.63	.	.	.	.	14.24	14.21	14.19	14.18	14.14	12.99	.	.	.	.	5835	.	.	+	0.632	-	0.066	-	0.312	3499	.	.	-	0.147	-	0.397	-	0.435
chr6:26730000-26770000	40000	chr6:26760000-26765000	1	f50	Standing height	.	Quantitative	cm	404519	.	.	-	23.231	.	.	-	20.68	Additive	.	.	chr6:26666988,chr6:26718679,chr6:26773524,chr6:57790491	69091	193089	138401	4727	53	<5	0	0	0	0	0	0	0.43	1.31	2.18	2.85	3.6	6.63	.	.	.	.	168.78	168.7	168.68	168.54	168.37	166	.	.	.	.	6087	.	.	-	0.19	-	0.266	+	0.29	3535	.	.	-	0.009	+	0.399	+	0.128
chr6:26730000-26770000	40000	chr6:26750000-26755000	1	f41270.E83grp	Diagnoses - ICD10	E83 Disorders of mineral metabolism	Binary	.	362187	8365	353822	-	20.891	.	.	-	24.767	Recessive	.	.	chr6:26718679,chr6:26773524,chr6:57790491	65361	195327	140207	4419	46	<5	0	0	0	0	0	0	0.21	1.18	2.14	3.04	3.99	4.69	.	.	.	.	1.29	0.97	0.91	0.85	1.03	0	.	.	.	.	5424	5290	134	+	0.505	+	0.629	-	0.334	.	.	.	.	.	.	.	.	.
chr6:26730000-26770000	40000	chr6:26735000-26740000	3	f1697	Comparative height size at age 10	.	Quantitative		398937	.	.	-	19.101	.	.	.	.	Additive	.	.	chr6:26741571,chr6:26760193,chr6:57802595	<5	94	74439	199841	128717	2145	6	5	48	63	0	0	0.74	1.16	1.42	1.79	2.16	2.49	2.93	3.17	3.47	3.86	1.33	2.18	2.07	2.05	2.05	2.03	2.33	2	2.17	1.92	5764	.	.	+	0.545	+	0.698	.	.	3402	.	.	+	0.39	.	.	.	.
chr6:26730000-26770000	40000	chr6:26745000-26750000	1	f30270	Mean sphered cell volume	.	Quantitative	femtolitres	387805	.	.	-	19.059	.	.	.	.	Additive	.	.	chr6:26718679,chr6:26773524,chr6:57790491	65930	192023	143322	4037	50	0	0	0	0	0	0	0	0.78	1.39	2.01	2.87	3.74	.	.	.	.	.	83.14	83.02	82.92	83.04	83.21	.	.	.	.	.	5680	.	.	+	1.048	-	1.099	.	.	3404	.	.	-	0.157	-	0.074	.	.
chr6:26730000-26770000	40000	chr6:26730000-26735000	3	f23105	Basal metabolic rate	.	Quantitative	KJ	398924	.	.	-	16.693	.	.	.	.	Additive	.	.	chr6:26741571,chr6:26760193,chr6:57790491,chr6:57802595	<5	255	7899	96758	227043	70742	2407	180	61	14	0	0	1.03	1.3	1.56	1.81	2.05	2.3	2.61	3	3.35	3.75	6481	6712.51	6629.84	6629.89	6627.6	6623.31	6549.63	6512.77	6505.87	6270.75	6006	.	.	-	0.02	+	0.181	.	.	3545	.	.	-	0.196	.	.	.	.
chr6:26730000-26770000	40000	chr6:26735000-26740000	3	f30290	High light scatter reticulocyte percentage	.	Quantitative	percent	387805	.	.	-	16.626	.	.	.	.	Additive	.	.	chr6:26741571,chr6:26760193,chr6:57802595	<5	94	74439	199841	128717	2145	6	5	48	63	0	0	0.74	1.16	1.42	1.79	2.16	2.49	2.93	3.17	3.47	3.86	0.51	0.41	0.41	0.4	0.4	0.39	0.31	0.26	0.4	0.4	5680	.	.	+	1.769	+	1.625	.	.	3404	.	.	-	0.069	.	.	.	.
chr6:26730000-26770000	40000	chr6:26750000-26755000	1	f30070	Red blood cell (erythrocyte) distribution width	.	Quantitative	percent	394257	.	.	+	16.537	.	.	+	11.072	Additive	.	.	chr6:26718679,chr6:26773524,chr6:57790491	65361	195327	140207	4419	46	<5	0	0	0	0	0	0	0.21	1.18	2.14	3.04	3.99	4.69	.	.	.	.	13.44	13.47	13.49	13.49	13.5	15.04	.	.	.	.	5835	.	.	+	0.887	-	0.111	-	0.228	3499	.	.	-	0.202	-	0.282	-	0.523
chr6:26730000-26770000	40000	chr6:26730000-26735000	3	f23101	Whole body fat-free mass	.	Quantitative	Kg	398900	.	.	-	16.348	.	.	.	.	Additive	.	.	chr6:26741571,chr6:26760193,chr6:57790491,chr6:57802595	<5	255	7899	96758	227043	70742	2407	180	61	14	0	0	1.03	1.3	1.56	1.81	2.05	2.3	2.61	3	3.35	3.75	51.27	54.23	53.35	53.34	53.34	53.32	52.68	52.36	52.38	49.95	6004	.	.	-	0.021	+	0.139	.	.	3545	.	.	-	0.232	.	.	.	.
chr6:26730000-26770000	40000	chr6:26730000-26735000	3	f23102	Whole body water mass	.	Quantitative	Kg	398933	.	.	-	16.176	.	.	.	.	Additive	.	.	chr6:26741571,chr6:26760193,chr6:57790491,chr6:57802595	<5	255	7899	96758	227043	70742	2407	180	61	14	0	0	1.03	1.3	1.56	1.81	2.05	2.3	2.61	3	3.35	3.75	37.53	39.66	39.06	39.04	39.04	39.03	38.56	38.34	38.31	36.58	6006	.	.	-	0.035	+	0.164	.	.	3545	.	.	-	0.23	.	.	.	.
chr6:26730000-26770000	40000	chr6:26730000-26735000	3	f23129	Trunk fat-free mass	.	Quantitative	Kg	398672	.	.	-	15.986	.	.	.	.	Additive	.	.	chr6:26741571,chr6:26760193,chr6:57790491,chr6:57802595	<5	255	7899	96758	227043	70742	2407	180	61	14	0	0	1.03	1.3	1.56	1.81	2.05	2.3	2.61	3	3.35	3.75	28.03	30.19	29.71	29.68	29.69	29.68	29.32	29.11	29.18	27.62	5999	.	.	+	0.217	-	0.026	.	.	3544	.	.	-	0.243	.	.	.	.
chr6:26730000-26770000	40000	chr6:26730000-26735000	3	f23130	Trunk predicted mass	.	Quantitative	Kg	398638	.	.	-	15.85	.	.	.	.	Additive	.	.	chr6:26741571,chr6:26760193,chr6:57790491,chr6:57802595	<5	255	7899	96758	227043	70742	2407	180	61	14	0	0	1.03	1.3	1.56	1.81	2.05	2.3	2.61	3	3.35	3.75	26.9	28.95	28.48	28.46	28.47	28.46	28.12	27.91	27.98	26.45	5999	.	.	+	0.221	-	0.032	.	.	3543	.	.	-	0.26	.	.	.	.
chr6:26730000-26770000	40000	chr6:26750000-26755000	1	f41272.X36grp	Operative procedures - OPCS4	X36 Blood withdrawal	Binary	.	360367	8470	351897	-	15.367	.	.	-	16.634	Recessive	.	.	chr6:26718679,chr6:26773524,chr6:57790491	65361	195327	140207	4419	46	<5	0	0	0	0	0	0	0.21	1.18	2.14	3.04	3.99	4.69	.	.	.	.	1.22	0.99	0.91	1.09	0	0	.	.	.	.	5422	5262	160	+	1.025	-	0.263	+	0.344	3231	3116	115	-	0.399	+	0.001	-	0.353
chr6:26730000-26770000	40000	chr6:26730000-26735000	3	f21002	Weight	.	Quantitative	Kg	404259	.	.	-	15.344	.	.	.	.	Additive	.	.	chr6:26741571,chr6:26760193,chr6:57790491,chr6:57802595	<5	255	7899	96758	227043	70742	2407	180	61	14	0	0	1.03	1.3	1.56	1.81	2.05	2.3	2.61	3	3.35	3.75	81.57	78.17	78.26	78.35	78.18	78.05	77.41	77.26	76.97	78.28	6091	.	.	-	0.065	+	0.284	.	.	3588	.	.	-	0.2	.	.	.	.
chr6:26730000-26770000	40000	chr6:26735000-26740000	3	f30240	Reticulocyte percentage	.	Quantitative	percent	388005	.	.	-	15.294	.	.	.	.	Additive	.	.	chr6:26741571,chr6:26760193,chr6:57802595	<5	94	74439	199841	128717	2145	6	5	48	63	0	0	0.74	1.16	1.42	1.79	2.16	2.49	2.93	3.17	3.47	3.86	1.51	1.35	1.37	1.34	1.33	1.32	1.09	0.94	1.35	1.31	5680	.	.	+	1.422	+	1.288	.	.	3405	.	.	+	0.13	.	.	.	.
chr6:26730000-26770000	40000	chr6:26760000-26765000	1	f23117	Leg fat-free mass (left)	.	Quantitative	Kg	398876	.	.	-	15.26	.	.	-	13.98	Additive	.	.	chr6:26666988,chr6:26718679,chr6:26773524,chr6:57790491	69091	193089	138401	4727	53	<5	0	0	0	0	0	0	0.43	1.31	2.18	2.85	3.6	6.63	.	.	.	.	8.88	8.87	8.86	8.83	8.78	7.8	.	.	.	.	6003	.	.	-	0.063	+	0.035	-	0.129	3545	.	.	-	0.042	-	0.046	-	0.146
chr6:26730000-26770000	40000	chr6:26760000-26765000	1	f23118	Leg predicted mass (left)	.	Quantitative	Kg	398871	.	.	-	15.149	.	.	-	13.804	Additive	.	.	chr6:26666988,chr6:26718679,chr6:26773524,chr6:57790491	69091	193089	138401	4727	53	<5	0	0	0	0	0	0	0.43	1.31	2.18	2.85	3.6	6.63	.	.	.	.	8.4	8.39	8.39	8.36	8.31	7.4	.	.	.	.	6003	.	.	-	0.034	+	0.05	-	0.144	3545	.	.	-	0.085	-	0.034	-	0.178
chr6:26730000-26770000	40000	chr6:26735000-26740000	3	f30300	High light scatter reticulocyte count	.	Quantitative	10^12 cells/Litre	387804	.	.	-	14.905	.	.	.	.	Additive	.	.	chr6:26741571,chr6:26760193,chr6:57802595	<5	94	74439	199841	128717	2145	6	5	48	63	0	0	0.74	1.16	1.42	1.79	2.16	2.49	2.93	3.17	3.47	3.86	0.02	0.02	0.02	0.02	0.02	0.02	0.01	0.01	0.02	0.02	5680	.	.	+	1.628	+	1.55	.	.	3404	.	.	-	0.169	.	.	.	.
chr6:26730000-26770000	40000	chr6:26730000-26735000	3	f23122	Arm predicted mass (right)	.	Quantitative	Kg	398835	.	.	-	14.822	.	.	.	.	Additive	.	.	chr6:26741571,chr6:26760193,chr6:57790491,chr6:57802595	<5	255	7899	96758	227043	70742	2407	180	61	14	0	0	1.03	1.3	1.56	1.81	2.05	2.3	2.61	3	3.35	3.75	2.63	2.76	2.72	2.72	2.72	2.72	2.68	2.65	2.64	2.48	6002	.	.	-	0.091	+	0.239	.	.	3545	.	.	-	0.272	.	.	.	.
chr6:26730000-26770000	40000	chr6:26730000-26735000	3	f23121	Arm fat-free mass (right)	.	Quantitative	Kg	398841	.	.	-	14.82	.	.	.	.	Additive	.	.	chr6:26741571,chr6:26760193,chr6:57790491,chr6:57802595	<5	255	7899	96758	227043	70742	2407	180	61	14	0	0	1.03	1.3	1.56	1.81	2.05	2.3	2.61	3	3.35	3.75	2.83	2.95	2.9	2.9	2.9	2.9	2.86	2.83	2.82	2.6	6002	.	.	-	0.016	+	0.205	.	.	3545	.	.	-	0.366	.	.	.	.
chr6:26730000-26770000	40000	chr6:26730000-26735000	3	f23114	Leg predicted mass (right)	.	Quantitative	Kg	398894	.	.	-	14.741	.	.	.	.	Additive	.	.	chr6:26741571,chr6:26760193,chr6:57790491,chr6:57802595	<5	255	7899	96758	227043	70742	2407	180	61	14	0	0	1.03	1.3	1.56	1.81	2.05	2.3	2.61	3	3.35	3.75	8.4	8.64	8.49	8.49	8.49	8.48	8.39	8.38	8.35	8.07	6006	.	.	-	0.377	+	0.438	.	.	3545	.	.	-	0.265	.	.	.	.
chr6:26730000-26770000	40000	chr6:26730000-26735000	3	f23113	Leg fat-free mass (right)	.	Quantitative	Kg	398894	.	.	-	14.659	.	.	.	.	Additive	.	.	chr6:26741571,chr6:26760193,chr6:57790491,chr6:57802595	<5	255	7899	96758	227043	70742	2407	180	61	14	0	0	1.03	1.3	1.56	1.81	2.05	2.3	2.61	3	3.35	3.75	8.9	9.13	8.97	8.97	8.97	8.96	8.87	8.86	8.82	8.57	6006	.	.	-	0.354	+	0.439	.	.	3545	.	.	-	0.274	.	.	.	.
chr6:26730000-26770000	40000	chr6:26730000-26735000	3	f23098	Weight	.	Quantitative	Kg	398935	.	.	-	14.451	.	.	.	.	Additive	.	.	chr6:26741571,chr6:26760193,chr6:57790491,chr6:57802595	<5	255	7899	96758	227043	70742	2407	180	61	14	0	0	1.03	1.3	1.56	1.81	2.05	2.3	2.61	3	3.35	3.75	81.57	77.97	78.23	78.32	78.17	78.03	77.38	77.33	76.73	78.28	6006	.	.	-	0.065	+	0.283	.	.	3545	.	.	-	0.122	.	.	.	.
chr6:26730000-26770000	40000	chr6:26760000-26765000	1	f30030	Haematocrit percentage	.	Quantitative	percent	394258	.	.	-	14.1	.	.	-	7.988	Additive	.	.	chr6:26666988,chr6:26718679,chr6:26773524,chr6:57790491	69091	193089	138401	4727	53	<5	0	0	0	0	0	0	0.43	1.31	2.18	2.85	3.6	6.63	.	.	.	.	41.21	41.16	41.1	41.07	41.15	37.57	.	.	.	.	5835	.	.	+	0.722	+	0.056	-	0.153	3499	.	.	-	0.217	-	0.591	-	0.712
chr6:26730000-26770000	40000	chr6:26730000-26735000	3	f23125	Arm fat-free mass (left)	.	Quantitative	Kg	398781	.	.	-	14.094	.	.	.	.	Additive	.	.	chr6:26741571,chr6:26760193,chr6:57790491,chr6:57802595	<5	255	7899	96758	227043	70742	2407	180	61	14	0	0	1.03	1.3	1.56	1.81	2.05	2.3	2.61	3	3.35	3.75	2.87	2.98	2.94	2.94	2.94	2.94	2.89	2.86	2.85	2.58	6001	.	.	-	0.005	+	0.188	.	.	3545	.	.	-	0.278	.	.	.	.
chr6:26730000-26770000	40000	chr6:26730000-26735000	3	f23126	Arm predicted mass (left)	.	Quantitative	Kg	398769	.	.	-	13.575	.	.	.	.	Additive	.	.	chr6:26741571,chr6:26760193,chr6:57790491,chr6:57802595	<5	255	7899	96758	227043	70742	2407	180	61	14	0	0	1.03	1.3	1.56	1.81	2.05	2.3	2.61	3	3.35	3.75	2.67	2.8	2.75	2.75	2.75	2.75	2.71	2.68	2.66	2.4	6001	.	.	+	0.001	+	0.151	.	.	3544	.	.	-	0.334	.	.	.	.
chr6:26730000-26770000	40000	chr6:26760000-26765000	1	f20015	Sitting height	.	Quantitative	cm	404530	.	.	-	13.225	.	.	-	13.694	Recessive	.	.	chr6:26666988,chr6:26718679,chr6:26773524,chr6:57790491	69091	193089	138401	4727	53	<5	0	0	0	0	0	0	0.43	1.31	2.18	2.85	3.6	6.63	.	.	.	.	89.34	89.3	89.31	89.15	88.96	89	.	.	.	.	6084	.	.	-	0.496	-	0.174	+	0.275	3533	.	.	-	0.143	+	0.247	+	0.06
chr6:26730000-26770000	40000	chr6:26760000-26765000	1	f30250	Reticulocyte count	.	Quantitative	10^12 cells/Litre	388005	.	.	-	13.206	.	.	-	9.682	Additive	.	.	chr6:26666988,chr6:26718679,chr6:26773524,chr6:57790491	69091	193089	138401	4727	53	<5	0	0	0	0	0	0	0.43	1.31	2.18	2.85	3.6	6.63	.	.	.	.	0.06	0.06	0.06	0.06	0.06	0.08	.	.	.	.	5680	.	.	-	0.014	-	0.137	+	0.403	3405	.	.	-	0.225	-	0.151	-	0.231
chr6:26730000-26770000	40000	chr6:26730000-26735000	3	f20153	Forced expiratory volume in 1-second (FEV1), predicted	.	Quantitative	litres	238481	.	.	-	13.182	.	.	.	.	Additive	.	.	chr6:26741571,chr6:26760193,chr6:57790491,chr6:57802595	<5	255	7899	96758	227043	70742	2407	180	61	14	0	0	1.03	1.3	1.56	1.81	2.05	2.3	2.61	3	3.35	3.75	2.58	2.96	2.9	2.91	2.91	2.9	2.89	2.85	2.75	2.51	.	.	.	.	.	.	.	.	.	.	.	.	.	.	.	.	.	.
chr6:26730000-26770000	40000	chr6:26760000-26765000	1	f51	Seated height	.	Quantitative	cm	404530	.	.	-	13.162	.	.	-	13.509	Recessive	.	.	chr6:26666988,chr6:26718679,chr6:26773524,chr6:57790491	69091	193089	138401	4727	53	<5	0	0	0	0	0	0	0.43	1.31	2.18	2.85	3.6	6.63	.	.	.	.	136.79	136.7	136.68	136.55	136.51	129	.	.	.	.	6084	.	.	-	0.409	+	0.109	+	0.587	3533	.	.	+	0.268	-	0.393	+	0.017
chr6:26730000-26770000	40000	chr6:26760000-26765000	1	f49	Hip circumference	.	Quantitative	cm	404656	.	.	-	12.872	.	.	-	14.034	Recessive	.	.	chr6:26666988,chr6:26718679,chr6:26773524,chr6:57790491	69091	193089	138401	4727	53	<5	0	0	0	0	0	0	0.43	1.31	2.18	2.85	3.6	6.63	.	.	.	.	103.49	103.3	103.28	103.19	101.64	104	.	.	.	.	6097	.	.	-	0.152	-	0.023	-	0.581	3591	.	.	+	0.286	-	0.249	+	0.062
chr6:26730000-26770000	40000	chr6:26735000-26740000	3	f23128	Trunk fat mass	.	Quantitative	Kg	398728	.	.	-	12.245	.	.	.	.	Additive	.	.	chr6:26741571,chr6:26760193,chr6:57802595	<5	94	74439	199841	128717	2145	6	5	48	63	0	0	0.74	1.16	1.42	1.79	2.16	2.49	2.93	3.17	3.47	3.86	13.62	13.85	13.88	13.78	13.74	13.59	14.25	12.02	13.57	13.51	6000	.	.	+	0.489	+	0.458	.	.	3544	.	.	+	0.672	.	.	.	.
chr6:26730000-26770000	40000	chr6:26735000-26740000	3	f23100	Whole body fat mass	.	Quantitative	Kg	398338	.	.	-	10.563	.	.	.	.	Additive	.	.	chr6:26741571,chr6:26760193,chr6:57802595	<5	94	74439	199841	128717	2145	6	5	48	63	0	0	0.74	1.16	1.42	1.79	2.16	2.49	2.93	3.17	3.47	3.86	26.75	25.06	25.05	24.87	24.8	24.59	26.39	20.92	24.83	24.41	5998	.	.	+	0.602	+	0.689	.	.	3543	.	.	+	0.504	.	.	.	.
chr6:26735000-26770000	35000	chr6:26745000-26750000	1	f20002.1507	Non-cancer illness code, self-reported	haemochromatosis	Binary	.	317613	144	317469	-	12.78	.	.	.	.	Additive	.	.	chr6:26718679,chr6:26773524,chr6:57790491	65930	192023	143322	4037	50	0	0	0	0	0	0	0	0.78	1.39	2.01	2.87	3.74	.	.	.	.	.	2.87	0.82	0.41	0	0	.	.	.	.	.	.	.	.	.	.	.	.	.	.	.	.	.	.	.	.	.	.	.
chr6:26745000-26770000	25000	chr6:26750000-26755000	1	f30750	Glycated haemoglobin (HbA1c)	.	Quantitative	mmol/mol	387728	.	.	+	13.151	.	.	+	9.868	Additive	.	.	chr6:26718679,chr6:26773524,chr6:57790491	65361	195327	140207	4419	46	<5	0	0	0	0	0	0	0.21	1.18	2.14	3.04	3.99	4.69	.	.	.	.	35.79	35.95	36.05	36.12	36.88	38.85	.	.	.	.	4952	.	.	+	0.266	+	0.152	-	0.53	3424	.	.	-	1.09	-	0.253	-	1.341
chr6:26770000-26775000	5000	chr6:26770000-26775000	1	f30040	Mean corpuscular volume	.	Quantitative	femtolitres	394257	.	.	+	9.261	+	9.91	.	.	Dosage sensitive	.	.	chr6:26666988,chr6:26749875,chr6:57790491	9249	395968	136	8	<5	0	0	0	0	0	0	0	1.5	2.04	3.05	4.05	5.08	.	.	.	.	.	91.06	91.34	91.19	89.35	91.89	.	.	.	.	.	5835	.	.	+	0.48	+	0.393	.	.	3499	.	.	+	2.019	+	1.832	.	.
chr6:26770000-26775000	5000	chr6:26770000-26775000	1	f30050	Mean corpuscular haemoglobin	.	Quantitative	picograms	394254	.	.	+	8.684	+	9.76	.	.	Dosage sensitive	.	.	chr6:26666988,chr6:26749875,chr6:57790491	9249	395968	136	8	<5	0	0	0	0	0	0	0	1.5	2.04	3.05	4.05	5.08	.	.	.	.	.	31.45	31.55	31.41	30.52	31.77	.	.	.	.	.	5835	.	.	+	0.562	+	0.394	.	.	3499	.	.	+	1.864	+	1.761	.	.
chr6:27705000-27710000	5000	chr6:27705000-27710000	1	f41270.E03grp	Diagnoses - ICD10	E03 Other hypothyroidism	Binary	.	362187	25149	337038	-	9.824	-	10.03	.	.	Dosage sensitive	LINC01012	LINC01012	.	5907	399408	47	0	0	0	0	0	0	0	0	0	1.44	1.97	2.9	.	.	.	.	.	.	.	1.36	0.99	1.12	.	.	.	.	.	.	.	5424	5211	213	+	0.1	+	0.1	.	.	3233	2913	320	+	0.041	+	0.041	.	.
chr6:27705000-27710000	5000	chr6:27705000-27710000	1	f41270.E039	Diagnoses - ICD10	E03.9 Hypothyroidism, unspecified	Binary	.	362187	25045	337142	-	9.787	-	9.997	.	.	Dosage sensitive	LINC01012	LINC01012	.	5907	399408	47	0	0	0	0	0	0	0	0	0	1.44	1.97	2.9	.	.	.	.	.	.	.	1.36	0.99	1.12	.	.	.	.	.	.	.	5424	5212	212	+	0.098	+	0.098	.	.	3233	2915	318	+	0.039	+	0.039	.	.
chr6:28050000-28055000	5000	chr6:28050000-28055000	1	f20002.1313	Non-cancer illness code, self-reported	ankylosing spondylitis	Binary	.	317613	1216	316397	-	9.326	-	9.406	.	.	Dosage sensitive	.	OR2B8P,ZSCAN16-AS1	.	58	10064	395158	82	0	0	0	0	0	0	0	0	0.58	1.25	1.91	2.39	.	.	.	.	.	.	0	2.39	0.97	0	.	.	.	.	.	.	.	.	.	.	.	.	.	.	.	.	.	.	.	.	.	.	.	.
chr6:29875000-29935000	60000	chr6:29930000-29935000	3	f30770	IGF-1	.	Quantitative	nmol/L	385612	.	.	.	.	+	9.823	.	.	Dosage sensitive	.	.	chr6:29874247	3523	<5	51545	19335	200555	114452	15858	92	<5	0	0	0	0.06	0.27	0.67	1.01	1.3	1.64	1.98	2.25	2.74	.	21.36	15.41	21.33	21.36	21.4	21.36	21.24	20.97	18.86	.	5748	.	.	+	1.164	-	0.038	+	0.88	3433	.	.	+	1.183	+	1.661	+	2.123
chr6:29875000-29945000	70000	chr6:29930000-29935000	3	f30070	Red blood cell (erythrocyte) distribution width	.	Quantitative	percent	394257	.	.	.	.	+	12.58	.	.	Dosage sensitive	.	.	chr6:29874247	3523	<5	51545	19335	200555	114452	15858	92	<5	0	0	0	0.06	0.27	0.67	1.01	1.3	1.64	1.98	2.25	2.74	.	13.47	13.6	13.47	13.46	13.48	13.46	13.44	13.43	12.65	.	5835	.	.	+	0.042	+	0.204	-	0.28	3499	.	.	-	0.285	-	0.101	-	0.016
chr6:29875000-29945000	70000	chr6:29930000-29935000	3	f41270.E831	Diagnoses - ICD10	E83.1 Disorders of iron metabolism	Binary	.	362187	1241	360946	+	62.572	-	23.338	.	.	Additive	.	.	chr6:29874247	3523	<5	51545	19335	200555	114452	15858	92	<5	0	0	0	0.06	0.27	0.67	1.01	1.3	1.64	1.98	2.25	2.74	.	0.28	0	0.48	0.91	0.68	1.45	3.81	3.59	0	.	.	.	.	.	.	.	.	.	.	.	.	.	.	.	.	.	.	.
chr6:29875000-29945000	70000	chr6:29875000-29880000	1	f30290	High light scatter reticulocyte percentage	.	Quantitative	percent	387805	.	.	+	50.268	+	6.905	+	36.215	Additive	.	ENSG00000290870	chr6:29934581	179201	181008	45036	115	<5	0	0	0	0	0	0	0	0.26	1.14	2.01	3.06	4.1	.	.	.	.	.	0.4	0.4	0.41	0.42	0.33	.	.	.	.	.	5680	.	.	-	1.246	-	1.131	-	1.643	3404	.	.	+	1.103	+	1.616	+	2.021
chr6:29875000-29945000	70000	chr6:29875000-29880000	1	f30300	High light scatter reticulocyte count	.	Quantitative	10^12 cells/Litre	387804	.	.	+	49.125	+	7.065	+	35.782	Additive	.	ENSG00000290870	chr6:29934581	179201	181008	45036	115	<5	0	0	0	0	0	0	0	0.26	1.14	2.01	3.06	4.1	.	.	.	.	.	0.02	0.02	0.02	0.02	0.02	.	.	.	.	.	5680	.	.	-	1.143	-	0.899	-	1.415	3404	.	.	+	1.247	+	1.696	+	2.219
chr6:29875000-29945000	70000	chr6:29875000-29880000	1	f30280	Immature reticulocyte fraction	.	Quantitative	ratio	387804	.	.	+	45.129	.	.	+	32.072	Additive	.	ENSG00000290870	chr6:29934581	179201	181008	45036	115	<5	0	0	0	0	0	0	0	0.26	1.14	2.01	3.06	4.1	.	.	.	.	.	0.29	0.29	0.29	0.29	0.29	.	.	.	.	.	5679	.	.	-	0.467	-	1.317	-	1.044	3404	.	.	+	1.81	+	1.205	+	2.357
chr6:29875000-29945000	70000	chr6:29930000-29935000	3	f41272.X362	Operative procedures - OPCS4	X36.2 Venesection	Binary	.	360367	1675	358692	+	34.702	-	13.28	.	.	Additive	.	.	chr6:29874247	3523	<5	51545	19335	200555	114452	15858	92	<5	0	0	0	0.06	0.27	0.67	1.01	1.3	1.64	1.98	2.25	2.74	.	0.76	0	0.65	0.9	0.8	1.3	2.76	2.64	0	.	.	.	.	.	.	.	.	.	.	.	.	.	.	.	.	.	.	.
chr6:29875000-29945000	70000	chr6:29875000-29880000	1	f30240	Reticulocyte percentage	.	Quantitative	percent	388005	.	.	+	32.699	.	.	+	23.919	Additive	.	ENSG00000290870	chr6:29934581	179201	181008	45036	115	<5	0	0	0	0	0	0	0	0.26	1.14	2.01	3.06	4.1	.	.	.	.	.	1.33	1.35	1.37	1.37	1.13	.	.	.	.	.	5680	.	.	-	1.487	-	0.825	-	1.63	3405	.	.	+	0.351	+	1.136	+	0.956
chr6:29875000-29945000	70000	chr6:29930000-29935000	3	f30040	Mean corpuscular volume	.	Quantitative	femtolitres	394257	.	.	+	32.504	-	10.573	.	.	Additive	.	.	chr6:29874247	3523	<5	51545	19335	200555	114452	15858	92	<5	0	0	0	0.06	0.27	0.67	1.01	1.3	1.64	1.98	2.25	2.74	.	91.19	89.47	91.19	91.29	91.29	91.45	91.58	91.51	91.8	.	5835	.	.	-	0.433	+	0.052	-	0.01	3499	.	.	-	0.044	+	0.528	+	0.266
chr6:29875000-29945000	70000	chr6:29930000-29935000	3	f30050	Mean corpuscular haemoglobin	.	Quantitative	picograms	394254	.	.	+	32.251	-	18.165	.	.	Additive	.	.	chr6:29874247	3523	<5	51545	19335	200555	114452	15858	92	<5	0	0	0	0.06	0.27	0.67	1.01	1.3	1.64	1.98	2.25	2.74	.	31.53	31.24	31.5	31.55	31.53	31.6	31.68	31.63	33.25	.	5835	.	.	-	0.637	+	0.133	+	0.079	3499	.	.	-	0.125	+	0.386	+	0.085
chr6:29875000-29935000	60000	chr6:29875000-29880000	1	f20002.1453	Non-cancer illness code, self-reported	psoriasis	Binary	.	317613	5398	312215	-	31.692	.	.	-	24.063	Additive	.	ENSG00000290870	chr6:29934581	179201	181008	45036	115	<5	0	0	0	0	0	0	0	0.26	1.14	2.01	3.06	4.1	.	.	.	.	.	1.15	0.93	0.7	1.23	0	.	.	.	.	.	.	.	.	.	.	.	.	.	.	.	.	.	.	.	.	.	.	.
chr6:29875000-29945000	70000	chr6:29875000-29880000	1	f30250	Reticulocyte count	.	Quantitative	10^12 cells/Litre	388005	.	.	+	31.12	.	.	+	22.999	Additive	.	ENSG00000290870	chr6:29934581	179201	181008	45036	115	<5	0	0	0	0	0	0	0	0.26	1.14	2.01	3.06	4.1	.	.	.	.	.	0.06	0.06	0.06	0.06	0.06	.	.	.	.	.	5680	.	.	-	1.362	-	0.557	-	1.342	3405	.	.	+	0.46	+	1.276	+	1.151
chr6:29875000-29945000	70000	chr6:29930000-29935000	3	f30010	Red blood cell (erythrocyte) count	.	Quantitative	10^12 cells/Litre	394258	.	.	-	26.498	.	.	.	.	Additive	.	.	chr6:29874247	3523	<5	51545	19335	200555	114452	15858	92	<5	0	0	0	0.06	0.27	0.67	1.01	1.3	1.64	1.98	2.25	2.74	.	4.54	3.84	4.53	4.52	4.51	4.51	4.5	4.52	4.27	.	5835	.	.	+	0.087	-	0.742	-	0.39	3499	.	.	-	0.624	-	0.331	-	0.951
chr6:29875000-29945000	70000	chr6:29910000-29915000	1	f30210	Eosinophill percentage	.	Quantitative	percent	393579	.	.	+	25.06	+	21.525	+	9.958	Additive	.	.	.	3524	68894	332931	13	0	0	0	0	0	0	0	0	0	1	2	3.01	.	.	.	.	.	.	2.44	2.51	2.56	2.63	.	.	.	.	.	.	5815	.	.	+	0.46	+	0.477	+	0.099	3489	.	.	+	0.895	+	0.832	+	0.395
chr6:29875000-29945000	70000	chr6:29875000-29880000	1	f30150	Eosinophill count	.	Quantitative	10^9 cells/Litre	393574	.	.	-	23.239	.	.	-	14.154	Additive	.	ENSG00000290870	chr6:29934581	179201	181008	45036	115	<5	0	0	0	0	0	0	0	0.26	1.14	2.01	3.06	4.1	.	.	.	.	.	0.17	0.17	0.17	0.17	0.2	.	.	.	.	.	5815	.	.	-	0.942	-	0.272	-	0.83	3489	.	.	+	0.026	+	0.46	+	0.249
chr6:29875000-29935000	60000	chr6:29875000-29880000	1	f41270.L40grp	Diagnoses - ICD10	L40 Psoriasis	Binary	.	362187	5069	357118	-	19.42	.	.	-	16.762	Additive	.	ENSG00000290870	chr6:29934581	179201	181008	45036	115	<5	0	0	0	0	0	0	0	0.26	1.14	2.01	3.06	4.1	.	.	.	.	.	1.14	0.92	0.78	0	0	.	.	.	.	.	.	.	.	.	.	.	.	.	.	.	.	.	.	.	.	.	.	.
chr6:29875000-29945000	70000	chr6:29930000-29935000	3	f30270	Mean sphered cell volume	.	Quantitative	femtolitres	387805	.	.	+	19.24	-	6.393	.	.	Additive	.	.	chr6:29874247	3523	<5	51545	19335	200555	114452	15858	92	<5	0	0	0	0.06	0.27	0.67	1.01	1.3	1.64	1.98	2.25	2.74	.	82.75	85.59	82.87	82.97	82.98	83.1	83.17	83.06	82	.	5680	.	.	+	0.001	-	0.325	+	0.257	3404	.	.	+	0.105	-	0.024	+	0.398
chr6:29875000-29935000	60000	chr6:29875000-29880000	1	f41270.L409	Diagnoses - ICD10	L40.9 Psoriasis, unspecified	Binary	.	362187	3853	358334	-	17.164	.	.	-	14.722	Additive	.	ENSG00000290870	chr6:29934581	179201	181008	45036	115	<5	0	0	0	0	0	0	0	0.26	1.14	2.01	3.06	4.1	.	.	.	.	.	1.14	0.92	0.77	0	0	.	.	.	.	.	.	.	.	.	.	.	.	.	.	.	.	.	.	.	.	.	.	.
chr6:29875000-29945000	70000	chr6:29875000-29880000	1	f30750	Glycated haemoglobin (HbA1c)	.	Quantitative	mmol/mol	387728	.	.	-	13.69	.	.	-	9.653	Additive	.	ENSG00000290870	chr6:29934581	179201	181008	45036	115	<5	0	0	0	0	0	0	0	0.26	1.14	2.01	3.06	4.1	.	.	.	.	.	36.03	35.94	35.78	36.06	39.2	.	.	.	.	.	4952	.	.	-	1.492	-	0.576	-	1.441	3424	.	.	-	0.465	+	1.001	+	0.058
chr6:29875000-29945000	70000	chr6:29875000-29880000	1	f30020	Haemoglobin concentration	.	Quantitative	grams/decilitre	394257	.	.	+	13.57	.	.	+	10.967	Additive	.	ENSG00000290870	chr6:29934581	179201	181008	45036	115	<5	0	0	0	0	0	0	0	0.26	1.14	2.01	3.06	4.1	.	.	.	.	.	14.19	14.22	14.25	14.16	15.01	.	.	.	.	.	5835	.	.	-	0.036	+	0.418	+	0.151	3499	.	.	+	0.153	-	0.214	+	0.026
chr6:29875000-29945000	70000	chr6:29930000-29935000	3	f30880	Urate	.	Quantitative	umol/L	387159	.	.	+	13.212	.	.	.	.	Additive	.	.	chr6:29874247	3523	<5	51545	19335	200555	114452	15858	92	<5	0	0	0	0.06	0.27	0.67	1.01	1.3	1.64	1.98	2.25	2.74	.	307.29	241.5	308.31	308.72	309.3	310.56	310.89	325.83	457.3	.	5773	.	.	+	0.108	+	0.122	-	0.555	3449	.	.	-	0.007	+	0.019	-	0.445
chr6:29875000-29945000	70000	chr6:29875000-29880000	1	f30060	Mean corpuscular haemoglobin concentration	.	Quantitative	grams/decilitre	394252	.	.	+	12.382	.	.	+	8.167	Additive	.	ENSG00000290870	chr6:29934581	179201	181008	45036	115	<5	0	0	0	0	0	0	0	0.26	1.14	2.01	3.06	4.1	.	.	.	.	.	34.53	34.55	34.58	34.72	34.2	.	.	.	.	.	5835	.	.	-	0.095	+	0.356	+	0.082	3499	.	.	+	0.209	-	0.403	-	0.016
chr6:29875000-29935000	60000	chr6:29875000-29880000	1	f41270.K900	Diagnoses - ICD10	K90.0 Coeliac disease	Binary	.	362187	2912	359275	+	11.254	+	9.335	+	12.718	Recessive	.	ENSG00000290870	chr6:29934581	179201	181008	45036	115	<5	0	0	0	0	0	0	0	0.26	1.14	2.01	3.06	4.1	.	.	.	.	.	1.15	0.95	0.59	1.27	0	.	.	.	.	.	.	.	.	.	.	.	.	.	.	.	.	.	.	.	.	.	.	.
chr6:29875000-29945000	70000	chr6:29875000-29880000	1	f20002.1261	Non-cancer illness code, self-reported	multiple sclerosis	Binary	.	317613	1516	316097	+	10.365	.	.	+	8.144	Additive	.	ENSG00000290870	chr6:29934581	179201	181008	45036	115	<5	0	0	0	0	0	0	0	0.26	1.14	2.01	3.06	4.1	.	.	.	.	.	0.86	1.06	1.31	0	0	.	.	.	.	.	.	.	.	.	.	.	.	.	.	.	.	.	.	.	.	.	.	.
chr6:29875000-29945000	70000	chr6:29940000-29945000	2	f41270.G35	Diagnoses - ICD10	G35 Multiple sclerosis	Binary	.	362187	1781	360406	+	10.183	.	.	.	.	Additive	HLA-A	HLA-A	chr6:29874247,chr6:30491054	118790	193562	89562	3389	59	0	0	0	0	0	0	0	1.06	1.46	1.87	2.38	2.87	.	.	.	.	.	0.78	0.99	1.33	0.74	0	.	.	.	.	.	.	.	.	.	.	.	.	.	.	.	.	.	.	.	.	.	.	.
chr6:29875000-29935000	60000	chr6:29875000-29880000	1	f41270.K90grp	Diagnoses - ICD10	K90 Intestinal malabsorption	Binary	.	362187	3473	358714	+	9.872	+	7.339	+	10.823	Recessive	.	ENSG00000290870	chr6:29934581	179201	181008	45036	115	<5	0	0	0	0	0	0	0	0.26	1.14	2.01	3.06	4.1	.	.	.	.	.	1.12	0.96	0.67	1.06	0	.	.	.	.	.	.	.	.	.	.	.	.	.	.	.	.	.	.	.	.	.	.	.
chr6:29885000-29945000	60000	chr6:29930000-29935000	3	f30200	Neutrophill percentage	.	Quantitative	percent	393579	.	.	-	42.145	.	.	-	7.021	Additive	.	.	chr6:29874247	3523	<5	51545	19335	200555	114452	15858	92	<5	0	0	0	0.06	0.27	0.67	1.01	1.3	1.64	1.98	2.25	2.74	.	61.89	51.7	61.52	61.24	61.23	60.97	60.94	61.36	60.45	.	5815	.	.	-	0.51	-	0.809	-	0.866	3489	.	.	-	2.018	-	0.272	-	0.228
chr6:29885000-29945000	60000	chr6:29930000-29935000	3	f30180	Lymphocyte percentage	.	Quantitative	percent	393579	.	.	+	42.068	.	.	.	.	Additive	.	.	chr6:29874247	3523	<5	51545	19335	200555	114452	15858	92	<5	0	0	0	0.06	0.27	0.67	1.01	1.3	1.64	1.98	2.25	2.74	.	28.08	36.9	28.35	28.55	28.57	28.8	28.9	28.52	26.35	.	5815	.	.	+	0.558	+	0.523	+	0.635	3489	.	.	+	2.37	+	0.243	+	0.178
chr6:29885000-29945000	60000	chr6:29930000-29935000	3	f30120	Lymphocyte count	.	Quantitative	10^9 cells/Litre	393574	.	.	+	22.835	.	.	.	.	Additive	.	.	chr6:29874247	3523	<5	51545	19335	200555	114452	15858	92	<5	0	0	0	0.06	0.27	0.67	1.01	1.3	1.64	1.98	2.25	2.74	.	1.92	2.22	1.92	1.94	1.94	1.96	1.96	1.92	1.35	.	5815	.	.	+	0.426	+	0.641	+	0.335	3489	.	.	+	0.916	-	0.882	-	0.262
chr6:29885000-29945000	60000	chr6:29930000-29935000	3	f30140	Neutrophill count	.	Quantitative	10^9 cells/Litre	393574	.	.	-	12.263	.	.	.	.	Additive	.	.	chr6:29874247	3523	<5	51545	19335	200555	114452	15858	92	<5	0	0	0	0.06	0.27	0.67	1.01	1.3	1.64	1.98	2.25	2.74	.	4.34	3.11	4.27	4.26	4.25	4.24	4.24	4.25	3.1	.	5815	.	.	-	0.264	-	0.118	-	0.484	3489	.	.	-	1.309	-	1.377	-	0.736
chr6:29930000-29935000	5000	chr6:29930000-29935000	3	f41270.E03grp	Diagnoses - ICD10	E03 Other hypothyroidism	Binary	.	362187	25149	337038	+	15.308	.	.	.	.	Additive	.	.	chr6:29874247	3523	<5	51545	19335	200555	114452	15858	92	<5	0	0	0	0.06	0.27	0.67	1.01	1.3	1.64	1.98	2.25	2.74	.	0.82	0	0.9	0.98	1	1.03	1.12	1.06	0	.	5424	5211	213	+	0.258	-	0.177	+	0.453	3233	2913	320	-	0.408	-	0.065	-	0.544
chr6:29930000-29935000	5000	chr6:29930000-29935000	3	f41270.E039	Diagnoses - ICD10	E03.9 Hypothyroidism, unspecified	Binary	.	362187	25045	337142	+	14.936	.	.	.	.	Additive	.	.	chr6:29874247	3523	<5	51545	19335	200555	114452	15858	92	<5	0	0	0	0.06	0.27	0.67	1.01	1.3	1.64	1.98	2.25	2.74	.	0.82	0	0.9	0.98	1	1.03	1.12	1.06	0	.	5424	5212	212	+	0.258	-	0.219	+	0.45	3233	2915	318	-	0.312	-	0.078	-	0.317
chr6:29930000-29935000	5000	chr6:29930000-29935000	3	f20002.1226	Non-cancer illness code, self-reported	hypothyroidism/myxoedema	Binary	.	317613	20932	296681	+	14.199	.	.	.	.	Additive	.	.	chr6:29874247	3523	<5	51545	19335	200555	114452	15858	92	<5	0	0	0	0.06	0.27	0.67	1.01	1.3	1.64	1.98	2.25	2.74	.	0.82	0	0.88	0.98	1.01	1.03	1.16	1.11	0	.	4681	4554	127	+	1.285	+	0.005	+	0.981	2780	2535	245	-	0.083	+	0.054	+	0.021
chr6:29930000-29945000	15000	chr6:29930000-29935000	3	f30080	Platelet count	.	Quantitative	10^9 cells/Litre	394255	.	.	-	12.823	.	.	.	.	Additive	.	.	chr6:29874247	3523	<5	51545	19335	200555	114452	15858	92	<5	0	0	0	0.06	0.27	0.67	1.01	1.3	1.64	1.98	2.25	2.74	.	253.41	233.9	253.8	252.94	253.04	252.51	250.09	256.01	158	.	5835	.	.	-	1.917	+	0.179	+	0.063	3499	.	.	+	0.061	-	0.14	-	0.554
chr6:29930000-29935000	5000	chr6:29930000-29935000	3	f20003.1141191044	Treatment/medication code	levothyroxine sodium	Binary	.	304906	18461	286445	+	12.215	.	.	.	.	Additive	.	.	chr6:29874247	3523	<5	51545	19335	200555	114452	15858	92	<5	0	0	0	0.06	0.27	0.67	1.01	1.3	1.64	1.98	2.25	2.74	.	0.82	.	0.9	0.98	1	1.03	1.14	1.31	0	.	4487	4362	125	+	0.462	-	0.784	+	1.005	2675	2481	194	-	0.184	+	0.453	-	0.216
chr6:29930000-29935000	5000	chr6:29930000-29935000	3	f20002.1507	Non-cancer illness code, self-reported	haemochromatosis	Binary	.	317613	144	317469	+	9.865	.	.	.	.	Additive	.	.	chr6:29874247	3523	<5	51545	19335	200555	114452	15858	92	<5	0	0	0	0.06	0.27	0.67	1.01	1.3	1.64	1.98	2.25	2.74	.	0	0	0.27	1.02	0.72	1.38	4.45	0	0	.	.	.	.	.	.	.	.	.	.	.	.	.	.	.	.	.	.	.
chr6:31270000-32665000	1395000	chr6:31315000-31320000	1	f20002.1453	Non-cancer illness code, self-reported	psoriasis	Binary	.	317613	5398	312215	-	401.459	-	413.441	-	62.084	Dosage sensitive	.	.	.	6868	91524	306966	<5	<5	0	0	0	0	0	0	0	0.03	1.02	2	3.06	4.16	.	.	.	.	.	3.3	2.13	0.62	0	0	.	.	.	.	.	.	.	.	.	.	.	.	.	.	.	.	.	.	.	.	.	.	.
chr6:31270000-32665000	1395000	chr6:31315000-31320000	1	f41270.L40grp	Diagnoses - ICD10	L40 Psoriasis	Binary	.	362187	5069	357118	-	206.522	-	208.133	-	34.567	Dosage sensitive	.	.	.	6868	91524	306966	<5	<5	0	0	0	0	0	0	0	0.03	1.02	2	3.06	4.16	.	.	.	.	.	2.62	1.79	0.73	0	0	.	.	.	.	.	.	.	.	.	.	.	.	.	.	.	.	.	.	.	.	.	.	.
chr6:31270000-32665000	1395000	chr6:31315000-31320000	1	f41270.L409	Diagnoses - ICD10	L40.9 Psoriasis, unspecified	Binary	.	362187	3853	358334	-	169.364	-	172.663	-	26.587	Dosage sensitive	.	.	.	6868	91524	306966	<5	<5	0	0	0	0	0	0	0	0.03	1.02	2	3.06	4.16	.	.	.	.	.	2.61	1.83	0.72	0	0	.	.	.	.	.	.	.	.	.	.	.	.	.	.	.	.	.	.	.	.	.	.	.
chr6:31270000-32670000	1400000	chr6:31270000-31275000	2	f30000	White blood cell (leukocyte) count	.	Quantitative	10^9 cells/Litre	394253	.	.	-	71.561	-	10.308	.	.	Additive	HLA-C	ENSG00000288813,HLA-C	.	<5	169713	188837	46809	<5	0	0	0	0	0	0	0	0.59	1.19	1.58	1.96	2.59	.	.	.	.	.	6.7	6.96	6.85	6.74	6.14	.	.	.	.	.	5835	.	.	+	0.007	-	0.007	.	.	3499	.	.	-	0.849	+	0.849	.	.
chr6:31270000-32670000	1400000	chr6:32655000-32660000	2	f20003.1140883066	Treatment/medication code	insulin product	Binary	.	304906	4141	300765	-	64.762	-	26.223	.	.	Additive	HLA-DQB1,HLA-DQB1-AS1	HLA-DQB1,HLA-DQB1-AS1	.	150098	193733	892	60639	0	0	0	0	0	0	0	0	1.07	1.57	1.83	2.07	.	.	.	.	.	.	1.4	0.81	0.65	0.62	.	.	.	.	.	.	4487	4324	163	+	0.676	-	0.768	.	.	.	.	.	.	.	.	.	.	.
chr6:31270000-32670000	1400000	chr6:31270000-31275000	2	f30190	Monocyte percentage	.	Quantitative	percent	393579	.	.	+	64.429	+	15.722	.	.	Additive	HLA-C	ENSG00000288813,HLA-C	.	<5	169713	188837	46809	<5	0	0	0	0	0	0	0	0.59	1.19	1.58	1.96	2.59	.	.	.	.	.	8.61	7.02	7.1	7.15	6.6	.	.	.	.	.	5815	.	.	+	0.568	-	0.568	.	.	3489	.	.	+	0.347	-	0.347	.	.
chr6:31270000-32670000	1400000	chr6:32575000-32580000	2	f30140	Neutrophill count	.	Quantitative	10^9 cells/Litre	393574	.	.	-	63.781	.	.	.	.	Additive	HLA-DRB1	HLA-DRB1	chr6:32510318	56063	86865	127000	82266	53047	121	0	0	0	0	0	0	1.35	1.71	2.08	2.42	2.81	3.22	.	.	.	.	4.34	4.28	4.26	4.21	4.16	4.53	.	.	.	.	5815	.	.	-	1.785	+	0.705	.	.	3489	.	.	-	0.143	+	0.148	.	.
chr6:31270000-32670000	1400000	chr6:31270000-31275000	2	f30120	Lymphocyte count	.	Quantitative	10^9 cells/Litre	393574	.	.	-	62.418	.	.	.	.	Additive	HLA-C	ENSG00000288813,HLA-C	.	<5	169713	188837	46809	<5	0	0	0	0	0	0	0	0.59	1.19	1.58	1.96	2.59	.	.	.	.	.	1.46	1.97	1.94	1.88	1.31	.	.	.	.	.	5815	.	.	+	0.742	-	0.742	.	.	3489	.	.	-	0.27	+	0.27	.	.
chr6:31270000-32670000	1400000	chr6:32640000-32645000	2	f41270.E10grp	Diagnoses - ICD10	E10 Insulin-dependent diabetes mellitus	Binary	.	362187	3879	358308	-	62.363	-	21.144	.	.	Additive	HLA-DQA1	HLA-DQA1	.	24	150779	193576	57981	3002	0	0	0	0	0	0	0	0.74	1.01	1.5	1.97	2.16	.	.	.	.	.	0	1.39	0.83	0.58	0.87	.	.	.	.	.	5424	5296	128	+	0.547	-	0.852	.	.	.	.	.	.	.	.	.	.	.
chr6:31270000-32670000	1400000	chr6:32640000-32645000	2	f41270.E109	Diagnoses - ICD10	E10.9 Without complications	Binary	.	362187	3598	358589	-	60.143	-	20.76	.	.	Additive	HLA-DQA1	HLA-DQA1	.	24	150779	193576	57981	3002	0	0	0	0	0	0	0	0.74	1.01	1.5	1.97	2.16	.	.	.	.	.	0	1.4	0.82	0.58	0.87	.	.	.	.	.	5424	5311	113	+	0.546	-	1.259	.	.	.	.	.	.	.	.	.	.	.
chr6:31270000-32670000	1400000	chr6:31270000-31275000	2	f50	Standing height	.	Quantitative	cm	404519	.	.	+	58.313	+	12.88	.	.	Additive	HLA-C	ENSG00000288813,HLA-C	.	<5	169713	188837	46809	<5	0	0	0	0	0	0	0	0.59	1.19	1.58	1.96	2.59	.	.	.	.	.	170	168.52	168.8	168.96	170	.	.	.	.	.	6087	.	.	+	0.027	-	0.027	.	.	3535	.	.	-	0.048	+	0.048	.	.
chr6:31270000-32670000	1400000	chr6:32495000-32500000	1	f30150	Eosinophill count	.	Quantitative	10^9 cells/Litre	393574	.	.	-	57.944	+	55.581	-	55.581	Additive	.	.	.	288497	107323	9542	0	0	0	0	0	0	0	0	0	0.02	1.05	2.08	.	.	.	.	.	.	.	0.17	0.17	0.17	.	.	.	.	.	.	.	5815	.	.	+	0.189	-	0.078	+	0.078	3489	.	.	-	0.48	+	0.422	-	0.422
chr6:31270000-32665000	1395000	chr6:31315000-31320000	1	f41270.L405	Diagnoses - ICD10	L40.5 Arthropathic psoriasis	Binary	.	362187	1308	360879	-	50.523	-	50.977	-	8.968	Dosage sensitive	.	.	.	6868	91524	306966	<5	<5	0	0	0	0	0	0	0	0.03	1.02	2	3.06	4.16	.	.	.	.	.	2.53	1.75	0.74	0	0	.	.	.	.	.	.	.	.	.	.	.	.	.	.	.	.	.	.	.	.	.	.	.
chr6:31270000-32670000	1400000	chr6:32485000-32490000	1	f23004	EBNA-1 antigen for Epstein-Barr Virus	.	Quantitative		8027	.	.	-	50.331	.	.	.	.	Additive	.	.	.	164514	191312	49513	23	0	0	0	0	0	0	0	0	1.41	2.4	3.38	3.79	.	.	.	.	.	.	4796.5	4329.15	3223.75	1	.	.	.	.	.	.	109	.	.	-	0.503	+	0.724	.	.	.	.	.	.	.	.	.	.	.
chr6:31270000-32665000	1395000	chr6:31315000-31320000	1	f20002.1477	Non-cancer illness code, self-reported	psoriatic arthropathy	Binary	.	317613	825	316788	-	46.905	-	46.283	-	10.045	Additive	.	.	.	6868	91524	306966	<5	<5	0	0	0	0	0	0	0	0.03	1.02	2	3.06	4.16	.	.	.	.	.	3.17	1.9	0.68	0	0	.	.	.	.	.	.	.	.	.	.	.	.	.	.	.	.	.	.	.	.	.	.	.
chr6:31270000-32665000	1395000	chr6:31315000-31320000	1	f41270.M07grp	Diagnoses - ICD10	M07 Psoriatic and enteropathic arthropathies	Binary	.	362187	1328	360859	-	44.042	-	43.987	-	8.291	Additive	.	.	.	6868	91524	306966	<5	<5	0	0	0	0	0	0	0	0.03	1.02	2	3.06	4.16	.	.	.	.	.	2.45	1.69	0.76	0	0	.	.	.	.	.	.	.	.	.	.	.	.	.	.	.	.	.	.	.	.	.	.	.
chr6:31270000-32670000	1400000	chr6:32495000-32500000	1	f3062	Forced vital capacity (FVC)	.	Quantitative	litres	372597	.	.	+	41.362	-	39.706	+	39.706	Additive	.	.	.	288497	107323	9542	0	0	0	0	0	0	0	0	0	0.02	1.05	2.08	.	.	.	.	.	.	.	3.61	3.64	3.66	.	.	.	.	.	.	.	5586	.	.	-	0.001	-	0.101	+	0.101	3323	.	.	+	1.823	-	3.108	+	3.108
chr6:31270000-32670000	1400000	chr6:32495000-32500000	1	f20151	Forced vital capacity (FVC), Best measure	.	Quantitative	litres	305595	.	.	+	38.745	-	38.361	+	38.361	Additive	.	.	.	288497	107323	9542	0	0	0	0	0	0	0	0	0	0.02	1.05	2.08	.	.	.	.	.	.	.	3.78	3.81	3.84	.	.	.	.	.	.	.	.	.	.	.	.	.	.	.	.	.	.	.	.	.	.	.	.	.
chr6:31270000-32665000	1395000	chr6:31315000-31320000	1	f41270.M073	Diagnoses - ICD10	M07.3 Other psoriatic arthropathies	Binary	.	362187	1016	361171	-	38.383	-	39.059	-	6.549	Dosage sensitive	.	.	.	6868	91524	306966	<5	<5	0	0	0	0	0	0	0	0.03	1.02	2	3.06	4.16	.	.	.	.	.	2.44	1.75	0.75	0	0	.	.	.	.	.	.	.	.	.	.	.	.	.	.	.	.	.	.	.	.	.	.	.
chr6:31270000-32670000	1400000	chr6:31270000-31275000	2	f20015	Sitting height	.	Quantitative	cm	404530	.	.	+	37.681	+	6.928	.	.	Additive	HLA-C	ENSG00000288813,HLA-C	.	<5	169713	188837	46809	<5	0	0	0	0	0	0	0	0.59	1.19	1.58	1.96	2.59	.	.	.	.	.	90	89.2	89.36	89.49	91.88	.	.	.	.	.	6084	.	.	+	0.361	-	0.361	.	.	3533	.	.	-	0.111	+	0.111	.	.
chr6:31270000-32670000	1400000	chr6:32640000-32645000	2	f41270.E103	Diagnoses - ICD10	E10.3 With ophthalmic complications	Binary	.	362187	804	361383	-	37.455	-	12.785	.	.	Additive	HLA-DQA1	HLA-DQA1	.	24	150779	193576	57981	3002	0	0	0	0	0	0	0	0.74	1.01	1.5	1.97	2.16	.	.	.	.	.	0	1.66	0.7	0.3	0.34	.	.	.	.	.	.	.	.	.	.	.	.	.	.	.	.	.	.	.	.	.	.	.
chr6:31270000-32670000	1400000	chr6:32485000-32490000	1	f23005	ZEBRA antigen for Epstein-Barr Virus	.	Quantitative		8027	.	.	+	36.501	+	9.443	.	.	Additive	.	.	.	164514	191312	49513	23	0	0	0	0	0	0	0	0	1.41	2.4	3.38	3.79	.	.	.	.	.	.	2063.63	2528.63	2905.62	12	.	.	.	.	.	.	109	.	.	-	0.29	+	0.317	.	.	.	.	.	.	.	.	.	.	.
chr6:31270000-32670000	1400000	chr6:32660000-32665000	2	f6153.3	Medication for cholesterol, blood pressure, diabetes, or take exogenous hormones	Insulin	Binary	.	217765	1749	216016	-	35.993	-	13.899	.	.	Additive	HLA-DQB1,HLA-DQB1-AS1	HLA-DQB1,HLA-DQB1-AS1	.	<5	148611	190252	65960	538	0	0	0	0	0	0	0	0.54	1.12	1.55	1.97	2.25	.	.	.	.	.	.	1.46	0.79	0.56	1.65	.	.	.	.	.	.	.	.	.	.	.	.	.	.	.	.	.	.	.	.	.	.	.
chr6:31270000-32520000	1250000	chr6:32020000-32025000	3	f30100	Mean platelet (thrombocyte) volume	.	Quantitative	femtolitres	394252	.	.	-	35.466	.	.	.	.	Additive	C4B,C4B_2	C4B	chr6:31980531	7091	36892	5018	94524	139062	109982	3794	8178	231	590	0	0	0.26	0.76	0.99	1.22	1.67	2.09	2.39	2.64	2.94	3.14	9.38	9.34	9.34	9.33	9.31	9.3	9.27	9.28	9.16	9.27	5835	.	.	+	0.14	+	0.076	.	.	3499	.	.	-	0.588	.	.	.	.
chr6:31270000-32670000	1400000	chr6:32485000-32490000	1	f30200	Neutrophill percentage	.	Quantitative	percent	393579	.	.	+	30.775	.	.	.	.	Additive	.	.	.	164514	191312	49513	23	0	0	0	0	0	0	0	0	1.41	2.4	3.38	3.79	.	.	.	.	.	.	61.09	61.2	61.5	62.03	.	.	.	.	.	.	5815	.	.	-	0.38	-	0.515	.	.	3489	.	.	-	0.06	+	0.109	.	.
chr6:31270000-32670000	1400000	chr6:32655000-32660000	2	f6177.3	Medication for cholesterol, blood pressure or diabetes	Insulin	Binary	.	185157	2693	182464	-	29.629	-	10.841	.	.	Additive	HLA-DQB1,HLA-DQB1-AS1	HLA-DQB1,HLA-DQB1-AS1	.	150098	193733	892	60639	0	0	0	0	0	0	0	0	1.07	1.57	1.83	2.07	.	.	.	.	.	.	1.33	0.85	0.88	0.67	.	.	.	.	.	.	.	.	.	.	.	.	.	.	.	.	.	.	.	.	.	.	.	.
chr6:31270000-32670000	1400000	chr6:32495000-32500000	1	f3063	Forced expiratory volume in 1-second (FEV1)	.	Quantitative	litres	372597	.	.	+	28.848	-	26.76	+	26.76	Additive	.	.	.	288497	107323	9542	0	0	0	0	0	0	0	0	0	0.02	1.05	2.08	.	.	.	.	.	.	.	2.72	2.74	2.77	.	.	.	.	.	.	.	5586	.	.	-	0.168	+	0.012	-	0.012	3323	.	.	+	1.897	-	3.099	+	3.099
chr6:31270000-32670000	1400000	chr6:31270000-31275000	2	f20153	Forced expiratory volume in 1-second (FEV1), predicted	.	Quantitative	litres	238481	.	.	+	28.529	+	8.009	.	.	Additive	HLA-C	ENSG00000288813,HLA-C	.	<5	169713	188837	46809	<5	0	0	0	0	0	0	0	0.59	1.19	1.58	1.96	2.59	.	.	.	.	.	.	2.9	2.91	2.91	.	.	.	.	.	.	.	.	.	.	.	.	.	.	.	.	.	.	.	.	.	.	.	.
chr6:31270000-32670000	1400000	chr6:32485000-32490000	1	f30180	Lymphocyte percentage	.	Quantitative	percent	393579	.	.	-	28.446	.	.	.	.	Additive	.	.	.	164514	191312	49513	23	0	0	0	0	0	0	0	0	1.41	2.4	3.38	3.79	.	.	.	.	.	.	28.7	28.61	28.35	27.08	.	.	.	.	.	.	5815	.	.	+	0.679	+	0.719	.	.	3489	.	.	+	0.526	-	0.828	.	.
chr6:31270000-32670000	1400000	chr6:32495000-32500000	1	f23130	Trunk predicted mass	.	Quantitative	Kg	398638	.	.	+	27.824	-	24.985	+	24.985	Additive	.	.	.	288497	107323	9542	0	0	0	0	0	0	0	0	0	0.02	1.05	2.08	.	.	.	.	.	.	.	28.44	28.52	28.64	.	.	.	.	.	.	.	5999	.	.	-	0.019	+	0.034	-	0.034	3543	.	.	+	1.218	-	0.638	+	0.638
chr6:31270000-32670000	1400000	chr6:32495000-32500000	1	f23129	Trunk fat-free mass	.	Quantitative	Kg	398672	.	.	+	27.606	-	24.778	+	24.778	Additive	.	.	.	288497	107323	9542	0	0	0	0	0	0	0	0	0	0.02	1.05	2.08	.	.	.	.	.	.	.	29.66	29.74	29.87	.	.	.	.	.	.	.	5999	.	.	-	0.021	+	0.035	-	0.035	3544	.	.	+	1.214	-	0.636	+	0.636
chr6:31270000-32670000	1400000	chr6:31985000-31990000	2	f30750	Glycated haemoglobin (HbA1c)	.	Quantitative	mmol/mol	387728	.	.	-	27.297	.	.	.	.	Additive	C4A,C4B,C4B_2,LOC110384692	C4A	chr6:32013269	7147	39217	104785	142780	101238	9559	535	91	8	<5	0	0	0.02	0.55	1.07	1.59	2.11	2.63	3.16	3.69	4.17	4.65	36.55	36.2	36.07	35.93	35.79	35.75	35.38	35.3	34.81	35.35	4952	.	.	+	1.332	-	0.571	-	0.011	3424	.	.	+	0.007	-	0.651	.	.
chr6:31270000-32670000	1400000	chr6:32495000-32500000	1	f20150	Forced expiratory volume in 1-second (FEV1), Best measure	.	Quantitative	litres	305595	.	.	+	27.144	-	26.272	+	26.272	Additive	.	.	.	288497	107323	9542	0	0	0	0	0	0	0	0	0	0.02	1.05	2.08	.	.	.	.	.	.	.	2.85	2.87	2.89	.	.	.	.	.	.	.	.	.	.	.	.	.	.	.	.	.	.	.	.	.	.	.	.	.
chr6:31270000-32670000	1400000	chr6:31270000-31275000	2	f23101	Whole body fat-free mass	.	Quantitative	Kg	398900	.	.	+	25.088	+	7.276	.	.	Additive	HLA-C	ENSG00000288813,HLA-C	.	<5	169713	188837	46809	<5	0	0	0	0	0	0	0	0.59	1.19	1.58	1.96	2.59	.	.	.	.	.	46.2	53.2	53.42	53.5	69.88	.	.	.	.	.	6004	.	.	+	0.103	-	0.103	.	.	3545	.	.	-	1.087	+	1.087	.	.
chr6:31270000-32670000	1400000	chr6:31270000-31275000	2	f23102	Whole body water mass	.	Quantitative	Kg	398933	.	.	+	24.82	+	7.206	.	.	Additive	HLA-C	ENSG00000288813,HLA-C	.	<5	169713	188837	46809	<5	0	0	0	0	0	0	0	0.59	1.19	1.58	1.96	2.59	.	.	.	.	.	33.8	38.94	39.1	39.15	51.12	.	.	.	.	.	6006	.	.	+	0.157	-	0.157	.	.	3545	.	.	-	1.12	+	1.12	.	.
chr6:31270000-32670000	1400000	chr6:32495000-32500000	1	f30210	Eosinophill percentage	.	Quantitative	percent	393579	.	.	-	24.708	+	23.906	-	23.906	Additive	.	.	.	288497	107323	9542	0	0	0	0	0	0	0	0	0	0.02	1.05	2.08	.	.	.	.	.	.	.	2.56	2.53	2.52	.	.	.	.	.	.	.	5815	.	.	+	0.469	-	0.444	+	0.444	3489	.	.	-	0.378	+	0.247	-	0.247
chr6:31270000-32670000	1400000	chr6:31270000-31275000	2	f23114	Leg predicted mass (right)	.	Quantitative	Kg	398894	.	.	+	24.189	+	7.051	.	.	Additive	HLA-C	ENSG00000288813,HLA-C	.	<5	169713	188837	46809	<5	0	0	0	0	0	0	0	0.59	1.19	1.58	1.96	2.59	.	.	.	.	.	6.9	8.46	8.5	8.51	11.93	.	.	.	.	.	6006	.	.	+	0.158	-	0.158	.	.	3545	.	.	-	1.356	+	1.356	.	.
chr6:31270000-32670000	1400000	chr6:31270000-31275000	2	f23113	Leg fat-free mass (right)	.	Quantitative	Kg	398894	.	.	+	24.126	+	7.135	.	.	Additive	HLA-C	ENSG00000288813,HLA-C	.	<5	169713	188837	46809	<5	0	0	0	0	0	0	0	0.59	1.19	1.58	1.96	2.59	.	.	.	.	.	7.3	8.94	8.98	9	12.62	.	.	.	.	.	6006	.	.	+	0.14	-	0.14	.	.	3545	.	.	-	1.351	+	1.351	.	.
chr6:31270000-32670000	1400000	chr6:32495000-32500000	1	f20002.1222	Non-cancer illness code, self-reported	type 1 diabetes	Binary	.	317613	453	317160	-	23.069	+	25.355	-	25.355	Dosage sensitive	.	.	.	288497	107323	9542	0	0	0	0	0	0	0	0	0	0.02	1.05	2.08	.	.	.	.	.	.	.	1.31	0.2	0.47	.	.	.	.	.	.	.	.	.	.	.	.	.	.	.	.	.	.	.	.	.	.	.	.	.
chr6:31270000-32670000	1400000	chr6:32660000-32665000	2	f2443	Diabetes diagnosed by doctor	.	Binary	.	404301	21502	382799	-	23.051	-	8.417	.	.	Additive	HLA-DQB1,HLA-DQB1-AS1	HLA-DQB1,HLA-DQB1-AS1	.	<5	148611	190252	65960	538	0	0	0	0	0	0	0	0.54	1.12	1.55	1.97	2.25	.	.	.	.	.	0	1.1	0.95	0.9	0.98	.	.	.	.	.	6055	5303	752	+	0.237	-	0.309	.	.	3523	2859	664	-	2.206	+	0.331	.	.
chr6:31270000-32670000	1400000	chr6:31270000-31275000	2	f51	Seated height	.	Quantitative	cm	404530	.	.	+	22.799	.	.	.	.	Additive	HLA-C	ENSG00000288813,HLA-C	.	<5	169713	188837	46809	<5	0	0	0	0	0	0	0	0.59	1.19	1.58	1.96	2.59	.	.	.	.	.	140	136.57	136.78	136.92	139.38	.	.	.	.	.	6084	.	.	-	0.15	+	0.15	.	.	3533	.	.	+	0.361	-	0.361	.	.
chr6:31270000-32670000	1400000	chr6:31270000-31275000	2	f1697	Comparative height size at age 10	.	Quantitative		398937	.	.	+	22.36	+	6.348	.	.	Additive	HLA-C	ENSG00000288813,HLA-C	.	<5	169713	188837	46809	<5	0	0	0	0	0	0	0	0.59	1.19	1.58	1.96	2.59	.	.	.	.	.	3	2.04	2.06	2.07	2	.	.	.	.	.	5764	.	.	-	0.199	+	0.199	.	.	3402	.	.	+	0.588	-	0.588	.	.
chr6:31270000-32670000	1400000	chr6:32495000-32500000	1	f41270.E101	Diagnoses - ICD10	E10.1 With ketoacidosis	Binary	.	362187	398	361789	-	22.174	+	22.991	-	22.991	Dosage sensitive	.	.	.	288497	107323	9542	0	0	0	0	0	0	0	0	0	0.02	1.05	2.08	.	.	.	.	.	.	.	1.32	0.22	0.21	.	.	.	.	.	.	.	.	.	.	.	.	.	.	.	.	.	.	.	.	.	.	.	.	.
chr6:31270000-32580000	1310000	chr6:31990000-31995000	1	f30270	Mean sphered cell volume	.	Quantitative	femtolitres	387805	.	.	-	21.306	.	.	.	.	Additive	C4A,C4B,C4B_2,LOC110384692	C4A	chr6:32013269	14091	115209	244315	30538	1190	19	0	0	0	0	0	0	0.83	1.45	2.08	2.62	3.35	4.46	.	.	.	.	83.41	83.12	82.95	82.8	82.96	81.36	.	.	.	.	5680	.	.	-	0.131	+	0.052	.	.	3404	.	.	-	0.029	-	0.023	.	.
chr6:31270000-32670000	1400000	chr6:31270000-31275000	2	f23118	Leg predicted mass (left)	.	Quantitative	Kg	398871	.	.	+	20.967	+	6.519	.	.	Additive	HLA-C	ENSG00000288813,HLA-C	.	<5	169713	188837	46809	<5	0	0	0	0	0	0	0	0.59	1.19	1.58	1.96	2.59	.	.	.	.	.	6.9	8.37	8.4	8.42	11.4	.	.	.	.	.	6003	.	.	+	0.396	-	0.396	.	.	3545	.	.	-	1.16	+	1.16	.	.
chr6:31270000-32520000	1250000	chr6:32020000-32025000	3	f30080	Platelet count	.	Quantitative	10^9 cells/Litre	394255	.	.	+	20.93	.	.	.	.	Additive	C4B,C4B_2	C4B	chr6:31980531	7091	36892	5018	94524	139062	109982	3794	8178	231	590	0	0	0.26	0.76	0.99	1.22	1.67	2.09	2.39	2.64	2.94	3.14	250.27	251.56	250.88	251.9	252.93	254.13	254.95	254.51	254.84	249.52	5835	.	.	-	0.15	-	0.078	.	.	3499	.	.	+	0.939	.	.	.	.
chr6:31270000-32670000	1400000	chr6:31270000-31275000	2	f23117	Leg fat-free mass (left)	.	Quantitative	Kg	398876	.	.	+	20.845	+	6.439	.	.	Additive	HLA-C	ENSG00000288813,HLA-C	.	<5	169713	188837	46809	<5	0	0	0	0	0	0	0	0.59	1.19	1.58	1.96	2.59	.	.	.	.	.	7.3	8.84	8.88	8.9	12.05	.	.	.	.	.	6003	.	.	+	0.403	-	0.403	.	.	3545	.	.	-	1.235	+	1.235	.	.
chr6:31270000-32670000	1400000	chr6:32550000-32555000	1	f30710	C-reactive protein	.	Quantitative	mg/L	386818	.	.	+	20.45	+	23.675	.	.	Dosage sensitive	HLA-DRB6	HLA-DRB6,RNU1-61P	.	233	11660	163411	230056	<5	0	0	0	0	0	0	0	0.17	1.15	2.12	2.82	4.21	.	.	.	.	.	2.19	2.57	2.52	2.63	1.25	.	.	.	.	.	5770	.	.	-	0.456	+	0.118	+	0.025	3440	.	.	+	0.162	+	0.702	.	.
chr6:31270000-32670000	1400000	chr6:32495000-32500000	1	f23105	Basal metabolic rate	.	Quantitative	KJ	398924	.	.	+	20.404	-	18.361	+	18.361	Additive	.	.	.	288497	107323	9542	0	0	0	0	0	0	0	0	0	0.02	1.05	2.08	.	.	.	.	.	.	.	6621.14	6638.83	6668.93	.	.	.	.	.	.	.	6006	.	.	-	0.287	+	0.21	-	0.21	3545	.	.	+	1.88	-	1.114	+	1.114
chr6:31270000-32670000	1400000	chr6:32560000-32565000	3	f20256	Forced expiratory volume in 1-second (FEV1) Z-score	.	Quantitative	Z	325340	.	.	-	20.187	+	6.288	-	7.65	Additive	HLA-DRB6	HLA-DRB6	chr6:32475493	56317	104978	48321	86093	77819	1344	30082	408	0	0	0	0	0.02	0.4	0.78	1.06	1.44	1.9	2.09	2.32	.	.	0.41	0.42	0.41	0.38	0.38	0.36	0.35	0.32	.	.	.	.	.	.	.	.	.	.	.	.	.	.	.	.	.	.	.	.
chr6:31270000-32670000	1400000	chr6:32560000-32565000	3	f20257	Forced vital capacity (FVC) Z-score	.	Quantitative	Z	325340	.	.	-	19.832	.	.	-	10.499	Additive	HLA-DRB6	HLA-DRB6	chr6:32475493	56317	104978	48321	86093	77819	1344	30082	408	0	0	0	0	0.02	0.4	0.78	1.06	1.44	1.9	2.09	2.32	.	.	0.2	0.2	0.18	0.18	0.17	0.15	0.14	0.12	.	.	.	.	.	.	.	.	.	.	.	.	.	.	.	.	.	.	.	.
chr6:31270000-32670000	1400000	chr6:32495000-32500000	1	f23121	Arm fat-free mass (right)	.	Quantitative	Kg	398841	.	.	+	19.478	-	17.059	+	17.059	Additive	.	.	.	288497	107323	9542	0	0	0	0	0	0	0	0	0	0.02	1.05	2.08	.	.	.	.	.	.	.	2.9	2.91	2.93	.	.	.	.	.	.	.	6002	.	.	-	0.244	+	0.171	-	0.171	3545	.	.	+	1.597	-	0.931	+	0.931
chr6:31270000-32670000	1400000	chr6:32495000-32500000	1	f23122	Arm predicted mass (right)	.	Quantitative	Kg	398835	.	.	+	19.354	-	16.858	+	16.858	Additive	.	.	.	288497	107323	9542	0	0	0	0	0	0	0	0	0	0.02	1.05	2.08	.	.	.	.	.	.	.	2.72	2.72	2.74	.	.	.	.	.	.	.	6002	.	.	-	0.281	+	0.185	-	0.185	3545	.	.	+	1.344	-	0.788	+	0.788
chr6:31270000-32670000	1400000	chr6:32495000-32500000	1	f23125	Arm fat-free mass (left)	.	Quantitative	Kg	398781	.	.	+	18.801	-	16.565	+	16.565	Additive	.	.	.	288497	107323	9542	0	0	0	0	0	0	0	0	0	0.02	1.05	2.08	.	.	.	.	.	.	.	2.93	2.94	2.96	.	.	.	.	.	.	.	6001	.	.	-	0.335	+	0.316	-	0.316	3545	.	.	+	1.747	-	1.043	+	1.043
chr6:31270000-32580000	1310000	chr6:31990000-31995000	1	f30040	Mean corpuscular volume	.	Quantitative	femtolitres	394257	.	.	-	18.687	.	.	.	.	Additive	C4A,C4B,C4B_2,LOC110384692	C4A	chr6:32013269	14091	115209	244315	30538	1190	19	0	0	0	0	0	0	0.83	1.45	2.08	2.62	3.35	4.46	.	.	.	.	91.52	91.37	91.32	91.21	91.33	91.63	.	.	.	.	5835	.	.	-	0.646	+	0.214	.	.	3499	.	.	-	0.078	-	0.222	.	.
chr6:31270000-32670000	1400000	chr6:32635000-32640000	3	f30010	Red blood cell (erythrocyte) count	.	Quantitative	10^12 cells/Litre	394258	.	.	+	18.408	.	.	.	.	Additive	HLA-DQA1	HLA-DQA1	.	23686	77748	101130	141663	60611	524	0	0	0	0	0	0	0.82	1.05	1.33	1.61	2.01	2.25	.	.	.	.	4.49	4.51	4.51	4.52	4.52	4.48	.	.	.	.	5835	.	.	-	0.283	-	0.02	.	.	3499	.	.	+	0.478	+	0.28	.	.
chr6:31270000-32670000	1400000	chr6:32495000-32500000	1	f23126	Arm predicted mass (left)	.	Quantitative	Kg	398769	.	.	+	18.28	-	16.163	+	16.163	Additive	.	.	.	288497	107323	9542	0	0	0	0	0	0	0	0	0	0.02	1.05	2.08	.	.	.	.	.	.	.	2.75	2.76	2.78	.	.	.	.	.	.	.	6001	.	.	-	0.268	+	0.22	-	0.22	3544	.	.	+	1.67	-	0.958	+	0.958
chr6:31270000-32670000	1400000	chr6:32485000-32490000	1	f41270.E11grp	Diagnoses - ICD10	E11 Non-insulin-dependent diabetes mellitus	Binary	.	362187	32995	329192	+	17.803	.	.	.	.	Additive	.	.	.	164514	191312	49513	23	0	0	0	0	0	0	0	0	1.41	2.4	3.38	3.79	.	.	.	.	.	.	0.95	1.02	1.07	2.66	.	.	.	.	.	.	5424	4227	1197	-	0.299	+	0.285	.	.	3233	2223	1010	-	0.132	-	0.084	.	.
chr6:31270000-32670000	1400000	chr6:32635000-32640000	3	f30650	Aspartate aminotransferase	.	Quantitative	U/L	386259	.	.	+	17.466	+	7.349	.	.	Additive	HLA-DQA1	HLA-DQA1	.	23686	77748	101130	141663	60611	524	0	0	0	0	0	0	0.82	1.05	1.33	1.61	2.01	2.25	.	.	.	.	25.77	26.09	26.22	26.32	26.38	26.69	.	.	.	.	5750	.	.	-	0.099	+	0.242	.	.	3441	.	.	+	0.187	-	0.604	.	.
chr6:31270000-32580000	1310000	chr6:31310000-31315000	1	f30050	Mean corpuscular haemoglobin	.	Quantitative	picograms	394254	.	.	+	17.411	+	15.838	.	.	Additive	.	.	.	6868	92838	305653	<5	<5	0	0	0	0	0	0	0	0.44	1.18	1.92	2.82	3.73	.	.	.	.	.	31.46	31.52	31.56	31.16	30.42	.	.	.	.	.	5835	.	.	+	0.18	+	0.103	+	0.423	3499	.	.	-	0.075	-	0.003	-	0.225
chr6:31270000-32665000	1395000	chr6:31270000-31275000	2	f30870	Triglycerides	.	Quantitative	mmol/L	387324	.	.	-	17.043	.	.	.	.	Additive	HLA-C	ENSG00000288813,HLA-C	.	<5	169713	188837	46809	<5	0	0	0	0	0	0	0	0.59	1.19	1.58	1.96	2.59	.	.	.	.	.	0.8	1.77	1.75	1.72	2.32	.	.	.	.	.	5780	.	.	+	0.078	-	0.078	.	.	3449	.	.	-	0.531	+	0.531	.	.
chr6:31270000-32500000	1230000	chr6:32495000-32500000	1	f6149.1	Mouth/teeth dental problems	Mouth ulcers	Binary	.	404256	44278	359978	-	16.657	+	17.658	-	17.658	Dosage sensitive	.	.	.	288497	107323	9542	0	0	0	0	0	0	0	0	0	0.02	1.05	2.08	.	.	.	.	.	.	.	1.03	0.93	0.93	.	.	.	.	.	.	.	6040	5741	299	-	0.049	+	0.087	-	0.087	3500	3161	339	-	0.099	+	0.133	-	0.133
chr6:31270000-32670000	1400000	chr6:32485000-32490000	1	f41270.E119	Diagnoses - ICD10	E11.9 Without complications	Binary	.	362187	32486	329701	+	16.403	.	.	.	.	Additive	.	.	.	164514	191312	49513	23	0	0	0	0	0	0	0	0	1.41	2.4	3.38	3.79	.	.	.	.	.	.	0.96	1.02	1.07	2.71	.	.	.	.	.	.	5424	4256	1168	-	0.208	+	0.146	.	.	3233	2240	993	-	0.368	+	0.005	.	.
chr6:31270000-32665000	1395000	chr6:31315000-31320000	1	f41270.M0739	Diagnoses - ICD10	M07.39 Other psoriatic arthropathies (Site unspecified)	Binary	.	362187	363	361824	-	15.791	-	15.554	.	.	Additive	.	.	.	6868	91524	306966	<5	<5	0	0	0	0	0	0	0	0.03	1.02	2	3.06	4.16	.	.	.	.	.	2.76	1.76	0.73	0	0	.	.	.	.	.	.	.	.	.	.	.	.	.	.	.	.	.	.	.	.	.	.	.
chr6:31270000-32665000	1395000	chr6:31270000-31275000	2	f30830	SHBG	.	Quantitative	nmol/L	352478	.	.	+	15.668	.	.	.	.	Additive	HLA-C	ENSG00000288813,HLA-C	.	<5	169713	188837	46809	<5	0	0	0	0	0	0	0	0.59	1.19	1.58	1.96	2.59	.	.	.	.	.	95.36	51.64	52.1	52.41	39.57	.	.	.	.	.	5308	.	.	+	0.511	-	0.511	.	.	3129	.	.	+	0.318	-	0.318	.	.
chr6:31270000-32520000	1250000	chr6:32515000-32520000	3	f30110	Platelet distribution width	.	Quantitative	percent	394095	.	.	+	15.64	.	.	+	9.905	Additive	HLA-DRB5	HLA-DRB5	chr6:32573106	98384	140580	110395	2019	44346	9628	9	<5	0	0	0	0	0.31	0.76	1.17	1.35	1.59	1.98	2.31	2.5	.	.	16.49	16.49	16.49	16.5	16.51	16.49	16.32	16.8	.	.	5835	.	.	+	0.251	+	1.192	+	0.75	3499	.	.	+	0.564	-	0.738	-	0.002
chr6:31270000-32670000	1400000	chr6:32560000-32565000	3	f20002.1220	Non-cancer illness code, self-reported	diabetes	Binary	.	317613	17054	300559	-	15.169	+	8.167	.	.	Additive	HLA-DRB6	HLA-DRB6	chr6:32475493	56317	104978	48321	86093	77819	1344	30082	408	0	0	0	0	0.02	0.4	0.78	1.06	1.44	1.9	2.09	2.32	.	.	1.06	1.08	0.99	0.98	0.91	1.18	0.89	1.01	.	.	4681	4046	635	-	0.089	-	0.434	-	1.537	2780	2213	567	-	1.893	-	0.644	-	0.778
chr6:31270000-32670000	1400000	chr6:32560000-32565000	3	f20154	Forced expiratory volume in 1-second (FEV1), predicted percentage	.	Quantitative	percent	238481	.	.	+	15.131	.	.	+	6.718	Additive	HLA-DRB6	HLA-DRB6	chr6:32475493	56317	104978	48321	86093	77819	1344	30082	408	0	0	0	0	0.02	0.4	0.78	1.06	1.44	1.9	2.09	2.32	.	.	96.53	96.45	96.45	97.03	96.93	96	97.43	97.32	.	.	.	.	.	.	.	.	.	.	.	.	.	.	.	.	.	.	.	.
chr6:31270000-32670000	1400000	chr6:32635000-32640000	3	f30020	Haemoglobin concentration	.	Quantitative	grams/decilitre	394257	.	.	+	14.893	.	.	.	.	Additive	HLA-DQA1	HLA-DQA1	.	23686	77748	101130	141663	60611	524	0	0	0	0	0	0	0.82	1.05	1.33	1.61	2.01	2.25	.	.	.	.	14.13	14.19	14.21	14.22	14.23	14.14	.	.	.	.	5835	.	.	-	0.432	+	0.042	.	.	3499	.	.	+	1.325	+	0.394	.	.
chr6:31270000-32580000	1310000	chr6:31990000-31995000	1	f30260	Mean reticulocyte volume	.	Quantitative	femtolitres	388005	.	.	-	14.412	.	.	.	.	Additive	C4A,C4B,C4B_2,LOC110384692	C4A	chr6:32013269	14091	115209	244315	30538	1190	19	0	0	0	0	0	0	0.83	1.45	2.08	2.62	3.35	4.46	.	.	.	.	106.76	106.24	105.89	105.76	106.04	103.82	.	.	.	.	5679	.	.	+	0.651	-	0.849	.	.	3405	.	.	+	0.299	+	0.456	.	.
chr6:31270000-32670000	1400000	chr6:32575000-32580000	2	f30250	Reticulocyte count	.	Quantitative	10^12 cells/Litre	388005	.	.	-	14.275	.	.	.	.	Additive	HLA-DRB1	HLA-DRB1	chr6:32510318	56063	86865	127000	82266	53047	121	0	0	0	0	0	0	1.35	1.71	2.08	2.42	2.81	3.22	.	.	.	.	0.06	0.06	0.06	0.06	0.06	0.06	.	.	.	.	5680	.	.	-	0.052	+	0.315	.	.	3405	.	.	+	0.009	+	1.243	.	.
chr6:31270000-32670000	1400000	chr6:32660000-32665000	2	f41270.E104	Diagnoses - ICD10	E10.4 With neurological complications	Binary	.	362187	295	361892	-	14.113	.	.	.	.	Additive	HLA-DQB1,HLA-DQB1-AS1	HLA-DQB1,HLA-DQB1-AS1	.	<5	148611	190252	65960	538	0	0	0	0	0	0	0	0.54	1.12	1.55	1.97	2.25	.	.	.	.	.	0	1.65	0.72	0.33	0	.	.	.	.	.	.	.	.	.	.	.	.	.	.	.	.	.	.	.	.	.	.	.
chr6:31270000-32670000	1400000	chr6:32535000-32540000	2	f30720	Cystatin C	.	Quantitative	mg/L	387599	.	.	-	13.902	.	.	.	.	Additive	.	.	.	233	6521	57944	81630	134355	81696	42970	13	0	0	0	0	0.03	0.6	1.17	1.6	1.99	2.43	2.78	3.22	.	.	0.92	0.92	0.91	0.91	0.91	0.91	0.91	0.85	.	.	5780	.	.	-	0.36	-	0.084	-	0.407	3455	.	.	-	1.02	+	0.384	.	.
chr6:31270000-32670000	1400000	chr6:32495000-32500000	1	f47	Hand grip strength (right)	.	Quantitative	Kg	403906	.	.	+	13.901	-	13.685	+	13.685	Additive	.	.	.	288497	107323	9542	0	0	0	0	0	0	0	0	0	0.02	1.05	2.08	.	.	.	.	.	.	.	31.52	31.67	31.84	.	.	.	.	.	.	.	6082	.	.	-	0.054	+	0.058	-	0.058	3585	.	.	+	0.098	-	0.166	+	0.166
chr6:31270000-32665000	1395000	chr6:32640000-32645000	2	f30780	LDL direct	.	Quantitative	mmol/L	386942	.	.	+	13.898	.	.	.	.	Additive	HLA-DQA1	HLA-DQA1	.	24	150779	193576	57981	3002	0	0	0	0	0	0	0	0.74	1.01	1.5	1.97	2.16	.	.	.	.	.	3.5	3.56	3.58	3.59	3.61	.	.	.	.	.	5767	.	.	+	0.488	-	0.222	.	.	3446	.	.	+	0.27	-	0.676	.	.
chr6:31270000-32670000	1400000	chr6:32655000-32660000	2	f41270.H36grp	Diagnoses - ICD10	H36 Retinal disorders in diseases classified elsewhere	Binary	.	362187	3375	358812	-	13.176	-	8.023	.	.	Additive	HLA-DQB1,HLA-DQB1-AS1	HLA-DQB1,HLA-DQB1-AS1	.	150098	193733	892	60639	0	0	0	0	0	0	0	0	1.07	1.57	1.83	2.07	.	.	.	.	.	.	1.21	0.89	1.5	0.84	.	.	.	.	.	.	5424	5259	165	-	0.168	-	0.621	.	.	3233	3101	132	-	2.256	+	0.654	.	.
chr6:31270000-32670000	1400000	chr6:32655000-32660000	2	f41270.H360	Diagnoses - ICD10	H36.0 Diabetic retinopathy	Binary	.	362187	3372	358815	-	13.168	-	8.083	.	.	Additive	HLA-DQB1,HLA-DQB1-AS1	HLA-DQB1,HLA-DQB1-AS1	.	150098	193733	892	60639	0	0	0	0	0	0	0	0	1.07	1.57	1.83	2.07	.	.	.	.	.	.	1.21	0.89	1.5	0.84	.	.	.	.	.	.	5424	5263	161	-	0.122	-	0.532	.	.	3233	3101	132	-	2.256	+	0.654	.	.
chr6:31270000-32665000	1395000	chr6:32640000-32645000	2	f30640	Apolipoprotein B	.	Quantitative	g/L	385784	.	.	+	12.391	.	.	.	.	Additive	HLA-DQA1	HLA-DQA1	.	24	150779	193576	57981	3002	0	0	0	0	0	0	0	0.74	1.01	1.5	1.97	2.16	.	.	.	.	.	1.04	1.03	1.04	1.04	1.04	.	.	.	.	.	5739	.	.	+	0.788	-	0.034	.	.	3424	.	.	+	0.082	-	0.775	.	.
chr6:31270000-32670000	1400000	chr6:32560000-32565000	3	f6148.1	Eye problems/disorders	Diabetes related eye disease	Binary	.	177234	3021	174213	-	12.291	.	.	.	.	Additive	HLA-DRB6	HLA-DRB6	chr6:32475493	56317	104978	48321	86093	77819	1344	30082	408	0	0	0	0	0.02	0.4	0.78	1.06	1.44	1.9	2.09	2.32	.	.	1.17	1.17	0.99	0.88	0.86	1.71	0.81	0.33	.	.	3880	3703	177	+	0.544	+	0.014	-	0.163	1888	1755	133	-	0.455	-	0.266	-	0.383
chr6:31270000-32670000	1400000	chr6:32495000-32500000	1	f46	Hand grip strength (left)	.	Quantitative	Kg	403836	.	.	+	11.887	-	12.647	+	12.647	Dosage sensitive	.	.	.	288497	107323	9542	0	0	0	0	0	0	0	0	0	0.02	1.05	2.08	.	.	.	.	.	.	.	29.37	29.53	29.63	.	.	.	.	.	.	.	6088	.	.	+	0.002	+	0.033	-	0.033	3578	.	.	+	0.051	-	0.158	+	0.158
chr6:31270000-32580000	1310000	chr6:32560000-32565000	3	f30060	Mean corpuscular haemoglobin concentration	.	Quantitative	grams/decilitre	394252	.	.	+	11.847	.	.	.	.	Additive	HLA-DRB6	HLA-DRB6	chr6:32475493	56317	104978	48321	86093	77819	1344	30082	408	0	0	0	0	0.02	0.4	0.78	1.06	1.44	1.9	2.09	2.32	.	.	34.54	34.53	34.52	34.56	34.55	34.57	34.59	34.69	.	.	5835	.	.	-	0.06	+	0.163	-	0.117	3499	.	.	-	0.354	+	1.564	+	0.174
chr6:31270000-32665000	1395000	chr6:32655000-32660000	2	f30630	Apolipoprotein A	.	Quantitative	g/L	353709	.	.	-	11.408	.	.	.	.	Additive	HLA-DQB1,HLA-DQB1-AS1	HLA-DQB1,HLA-DQB1-AS1	.	150098	193733	892	60639	0	0	0	0	0	0	0	0	1.07	1.57	1.83	2.07	.	.	.	.	.	.	1.55	1.54	1.52	1.54	.	.	.	.	.	.	5332	.	.	-	0.587	-	0.137	.	.	3138	.	.	+	0.593	+	0.017	.	.
chr6:31270000-32500000	1230000	chr6:32495000-32500000	1	f30840	Total bilirubin	.	Quantitative	umol/L	386080	.	.	+	11.399	-	12.412	+	12.412	Dosage sensitive	.	.	.	288497	107323	9542	0	0	0	0	0	0	0	0	0	0.02	1.05	2.08	.	.	.	.	.	.	.	9.11	9.19	9.21	.	.	.	.	.	.	.	5746	.	.	-	0.135	+	0.067	-	0.067	3442	.	.	-	0.556	+	0.562	-	0.562
chr6:31270000-32670000	1400000	chr6:31270000-31275000	2	f30620	Alanine aminotransferase	.	Quantitative	U/L	387487	.	.	-	11.207	.	.	.	.	Additive	HLA-C	ENSG00000288813,HLA-C	.	<5	169713	188837	46809	<5	0	0	0	0	0	0	0	0.59	1.19	1.58	1.96	2.59	.	.	.	.	.	6.5	23.65	23.51	23.32	52.94	.	.	.	.	.	5781	.	.	-	0.236	+	0.236	.	.	3449	.	.	-	1.404	+	1.404	.	.
chr6:31270000-32665000	1395000	chr6:32635000-32640000	3	f30690	Cholesterol	.	Quantitative	mmol/L	387634	.	.	+	11.016	.	.	.	.	Additive	HLA-DQA1	HLA-DQA1	.	23686	77748	101130	141663	60611	524	0	0	0	0	0	0	0.82	1.05	1.33	1.61	2.01	2.25	.	.	.	.	5.68	5.7	5.71	5.73	5.74	5.73	.	.	.	.	5781	.	.	+	0.659	+	0.115	.	.	3454	.	.	+	0.684	-	1.396	.	.
chr6:31270000-32520000	1250000	chr6:31270000-31275000	2	f41270.M45	Diagnoses - ICD10	M45 Ankylosing spondylitis	Binary	.	362187	1088	361099	-	10.771	.	.	.	.	Additive	HLA-C	ENSG00000288813,HLA-C	.	<5	169713	188837	46809	<5	0	0	0	0	0	0	0	0.59	1.19	1.58	1.96	2.59	.	.	.	.	.	0	1.27	0.89	0.5	0	.	.	.	.	.	.	.	.	.	.	.	.	.	.	.	.	.	.	.	.	.	.	.
chr6:31270000-32520000	1250000	chr6:31270000-31275000	2	f41270.M45grp	Diagnoses - ICD10	M45 Ankylosing spondylitis	Binary	.	362187	1088	361099	-	10.771	.	.	.	.	Additive	HLA-C	ENSG00000288813,HLA-C	.	<5	169713	188837	46809	<5	0	0	0	0	0	0	0	0.59	1.19	1.58	1.96	2.59	.	.	.	.	.	0	1.27	0.89	0.5	0	.	.	.	.	.	.	.	.	.	.	.	.	.	.	.	.	.	.	.	.	.	.	.
chr6:31270000-32670000	1400000	chr6:32575000-32580000	2	f30240	Reticulocyte percentage	.	Quantitative	percent	388005	.	.	-	10.703	.	.	.	.	Additive	HLA-DRB1	HLA-DRB1	chr6:32510318	56063	86865	127000	82266	53047	121	0	0	0	0	0	0	1.35	1.71	2.08	2.42	2.81	3.22	.	.	.	.	1.35	1.36	1.35	1.33	1.33	1.38	.	.	.	.	5680	.	.	-	0.061	+	0.124	.	.	3405	.	.	-	0.121	+	1.324	.	.
chr6:31270000-31275000	5000	chr6:31270000-31275000	2	f41270.R31	Diagnoses - ICD10	R31 Unspecified haematuria	Binary	.	362187	21167	341020	-	10.665	.	.	.	.	Additive	HLA-C	ENSG00000288813,HLA-C	.	<5	169713	188837	46809	<5	0	0	0	0	0	0	0	0.59	1.19	1.58	1.96	2.59	.	.	.	.	.	0	1.09	0.95	0.88	0	.	.	.	.	.	5424	5084	340	-	0.758	+	0.758	.	.	3233	3041	192	-	0.045	+	0.045	.	.
chr6:31270000-31275000	5000	chr6:31270000-31275000	2	f41272.M459	Operative procedures - OPCS4	M45.9 Unspecified diagnostic endoscopic examination of bladder	Binary	.	360367	36262	324105	-	10.421	.	.	.	.	Additive	HLA-C	ENSG00000288813,HLA-C	.	<5	169713	188837	46809	<5	0	0	0	0	0	0	0	0.59	1.19	1.58	1.96	2.59	.	.	.	.	.	0	1.05	0.97	0.93	0	.	.	.	.	.	5422	4921	501	-	0.525	+	0.525	.	.	3231	2900	331	+	0.216	-	0.216	.	.
chr6:31270000-32670000	1400000	chr6:31990000-31995000	1	f23108	Impedance of leg (left)	.	Quantitative	ohms	398910	.	.	+	10.193	.	.	.	.	Additive	C4A,C4B,C4B_2,LOC110384692	C4A	chr6:32013269	14091	115209	244315	30538	1190	19	0	0	0	0	0	0	0.83	1.45	2.08	2.62	3.35	4.46	.	.	.	.	247.14	247.41	248.16	248.33	250.44	238.63	.	.	.	.	6006	.	.	+	0.617	-	0.309	.	.	3545	.	.	-	1.049	-	0.963	.	.
chr6:31270000-32670000	1400000	chr6:32495000-32500000	1	f23006	EA-D antigen for Epstein-Barr Virus	.	Quantitative		8027	.	.	-	10.135	+	9.37	-	9.37	Additive	.	.	.	288497	107323	9542	0	0	0	0	0	0	0	0	0	0.02	1.05	2.08	.	.	.	.	.	.	.	2697.41	2434.33	2155.09	.	.	.	.	.	.	.	109	.	.	-	1.459	+	1.202	-	1.202	.	.	.	.	.	.	.	.	.
chr6:31270000-32670000	1400000	chr6:32575000-32580000	2	f30300	High light scatter reticulocyte count	.	Quantitative	10^12 cells/Litre	387804	.	.	-	10.072	.	.	.	.	Additive	HLA-DRB1	HLA-DRB1	chr6:32510318	56063	86865	127000	82266	53047	121	0	0	0	0	0	0	1.35	1.71	2.08	2.42	2.81	3.22	.	.	.	.	0.02	0.02	0.02	0.02	0.02	0.02	.	.	.	.	5680	.	.	-	0.017	+	0.22	.	.	3404	.	.	+	0.15	+	1.692	.	.
chr6:31270000-32520000	1250000	chr6:32515000-32520000	3	f20002.1313	Non-cancer illness code, self-reported	ankylosing spondylitis	Binary	.	317613	1216	316397	-	9.579	.	.	-	6.746	Additive	HLA-DRB5	HLA-DRB5	chr6:32573106	98384	140580	110395	2019	44346	9628	9	<5	0	0	0	0	0.31	0.76	1.17	1.35	1.59	1.98	2.31	2.5	.	.	1.18	1.03	0.89	0.99	0.86	0.59	37.17	0	.	.	.	.	.	.	.	.	.	.	.	.	.	.	.	.	.	.	.	.
chr6:31270000-32670000	1400000	chr6:32495000-32500000	1	f120007	Ever had diabetes (Type I or Type II)	.	Binary	.	139115	8702	130413	-	9.501	+	8.648	-	8.648	Additive	.	.	.	288497	107323	9542	0	0	0	0	0	0	0	0	0	0.02	1.05	2.08	.	.	.	.	.	.	.	1.04	0.91	0.76	.	.	.	.	.	.	.	899	763	136	-	1.095	+	1.334	-	1.334	480	379	101	-	0.078	-	0.049	+	0.049
chr6:31270000-31275000	5000	chr6:31270000-31275000	2	f26717	Volume of Pons (whole brain)	.	Quantitative	mm3	38796	.	.	+	9.491	.	.	.	.	Additive	HLA-C	ENSG00000288813,HLA-C	.	<5	169713	188837	46809	<5	0	0	0	0	0	0	0	0.59	1.19	1.58	1.96	2.59	.	.	.	.	.	.	15157.8	15245.3	15302.3	17171.2	.	.	.	.	.	216	.	.	-	0.862	+	0.862	.	.	167	.	.	-	0.11	+	0.11	.	.
chr6:31310000-31320000	10000	chr6:31315000-31320000	1	f20003.1141179992	Treatment/medication code	dovobet ointment	Binary	.	304906	512	304394	-	41.726	-	42.525	-	7.898	Dosage sensitive	.	.	.	6868	91524	306966	<5	<5	0	0	0	0	0	0	0	0.03	1.02	2	3.06	4.16	.	.	.	.	.	3.48	2.14	0.61	0	0	.	.	.	.	.	.	.	.	.	.	.	.	.	.	.	.	.	.	.	.	.	.	.
chr6:31310000-31320000	10000	chr6:31315000-31320000	1	f20003.1140880086	Treatment/medication code	calcipotriol	Binary	.	304906	270	304636	-	25.616	-	24.298	-	7.374	Additive	.	.	.	6868	91524	306966	<5	<5	0	0	0	0	0	0	0	0.03	1.02	2	3.06	4.16	.	.	.	.	.	4.39	2.11	0.6	0	0	.	.	.	.	.	.	.	.	.	.	.	.	.	.	.	.	.	.	.	.	.	.	.
chr6:31310000-31320000	10000	chr6:31315000-31320000	1	f20003.1140864184	Treatment/medication code	dovonex 50micrograms/g cream	Binary	.	304906	236	304670	-	22.401	-	23.597	.	.	Dosage sensitive	.	.	.	6868	91524	306966	<5	<5	0	0	0	0	0	0	0	0.03	1.02	2	3.06	4.16	.	.	.	.	.	3.26	2.28	0.57	0	0	.	.	.	.	.	.	.	.	.	.	.	.	.	.	.	.	.	.	.	.	.	.	.
chr6:31310000-31320000	10000	chr6:31315000-31320000	1	f41270.L400	Diagnoses - ICD10	L40.0 Psoriasis vulgaris	Binary	.	362187	340	361847	-	20.775	-	20.363	.	.	Additive	.	.	.	6868	91524	306966	<5	<5	0	0	0	0	0	0	0	0.03	1.02	2	3.06	4.16	.	.	.	.	.	3.29	1.92	0.68	0	0	.	.	.	.	.	.	.	.	.	.	.	.	.	.	.	.	.	.	.	.	.	.	.
chr6:31355000-31360000	5000	chr6:31355000-31360000	1	f30120	Lymphocyte count	.	Quantitative	10^9 cells/Litre	393574	.	.	-	16.295	+	16.295	.	.	Additive	HLA-B,MIR6891	HLA-B,MIR6891	.	394378	10984	0	0	0	0	0	0	0	0	0	0	1.46	1.98	.	.	.	.	.	.	.	.	1.94	1.9	.	.	.	.	.	.	.	.	5815	.	.	+	0.118	-	0.118	.	.	.	.	.	.	.	.	.	.	.
chr6:31355000-31360000	5000	chr6:31355000-31360000	1	f30000	White blood cell (leukocyte) count	.	Quantitative	10^9 cells/Litre	394253	.	.	-	13.416	+	13.416	.	.	Additive	HLA-B,MIR6891	HLA-B,MIR6891	.	394378	10984	0	0	0	0	0	0	0	0	0	0	1.46	1.98	.	.	.	.	.	.	.	.	6.89	6.81	.	.	.	.	.	.	.	.	5835	.	.	+	0.007	-	0.007	.	.	.	.	.	.	.	.	.	.	.
chr6:31355000-31360000	5000	chr6:31355000-31360000	1	f50	Standing height	.	Quantitative	cm	404519	.	.	+	9.48	-	9.48	.	.	Additive	HLA-B,MIR6891	HLA-B,MIR6891	.	394378	10984	0	0	0	0	0	0	0	0	0	0	1.46	1.98	.	.	.	.	.	.	.	.	168.7	168.93	.	.	.	.	.	.	.	.	6087	.	.	-	0.247	+	0.247	.	.	.	.	.	.	.	.	.	.	.
chr6:31455000-31460000	5000	chr6:31455000-31460000	3	f30100	Mean platelet (thrombocyte) volume	.	Quantitative	femtolitres	394252	.	.	-	70.615	+	61.004	.	.	Additive	.	ENSG00000288587	.	301	188	166473	143931	90920	3543	5	<5	0	0	0	0	0.85	1.11	1.53	1.78	2.02	2.27	2.77	2.99	.	.	9.31	9.32	9.35	9.3	9.27	9.28	8.84	9.5	.	.	5835	.	.	-	0.246	.	.	.	.	3499	.	.	-	1.417	+	0.276	.	.
chr6:31455000-31460000	5000	chr6:31455000-31460000	3	f20002.1313	Non-cancer illness code, self-reported	ankylosing spondylitis	Binary	.	317613	1216	316397	-	31.848	+	21.726	.	.	Additive	.	ENSG00000288587	.	301	188	166473	143931	90920	3543	5	<5	0	0	0	0	0.85	1.11	1.53	1.78	2.02	2.27	2.77	2.99	.	.	1.09	0	1.29	0.98	0.53	0.1	0	0	.	.	.	.	.	.	.	.	.	.	.	.	.	.	.	.	.	.	.	.
chr6:31455000-31460000	5000	chr6:31455000-31460000	3	f41270.M45	Diagnoses - ICD10	M45 Ankylosing spondylitis	Binary	.	362187	1088	361099	-	25.977	+	20.816	.	.	Additive	.	ENSG00000288587	.	301	188	166473	143931	90920	3543	5	<5	0	0	0	0	0.85	1.11	1.53	1.78	2.02	2.27	2.77	2.99	.	.	0	0	1.31	0.93	0.57	0.32	0	0	.	.	.	.	.	.	.	.	.	.	.	.	.	.	.	.	.	.	.	.
chr6:31455000-31460000	5000	chr6:31455000-31460000	3	f41270.M45grp	Diagnoses - ICD10	M45 Ankylosing spondylitis	Binary	.	362187	1088	361099	-	25.977	+	20.816	.	.	Additive	.	ENSG00000288587	.	301	188	166473	143931	90920	3543	5	<5	0	0	0	0	0.85	1.11	1.53	1.78	2.02	2.27	2.77	2.99	.	.	0	0	1.31	0.93	0.57	0.32	0	0	.	.	.	.	.	.	.	.	.	.	.	.	.	.	.	.	.	.	.	.
chr6:31455000-31460000	5000	chr6:31455000-31460000	3	f41270.M45X9	Diagnoses - ICD10	M45.X9 Ankylosing spondylitis (Site unspecified)	Binary	.	362187	465	361722	-	21.198	+	19.561	.	.	Additive	.	ENSG00000288587	.	301	188	166473	143931	90920	3543	5	<5	0	0	0	0	0.85	1.11	1.53	1.78	2.02	2.27	2.77	2.99	.	.	0	0	1.47	0.81	0.48	0.25	0	0	.	.	.	.	.	.	.	.	.	.	.	.	.	.	.	.	.	.	.	.
chr6:31455000-31460000	5000	chr6:31455000-31460000	3	f20002.1226	Non-cancer illness code, self-reported	hypothyroidism/myxoedema	Binary	.	317613	20932	296681	-	19.978	+	18.716	.	.	Additive	.	ENSG00000288587	.	301	188	166473	143931	90920	3543	5	<5	0	0	0	0	0.85	1.11	1.53	1.78	2.02	2.27	2.77	2.99	.	.	0.68	1.11	1.09	0.97	0.89	0.98	0	0	.	.	4681	4554	127	+	0.799	.	.	.	.	2780	2535	245	-	0.691	-	0.23	.	.
chr6:31455000-31460000	5000	chr6:31455000-31460000	3	f41270.E03grp	Diagnoses - ICD10	E03 Other hypothyroidism	Binary	.	362187	25149	337038	-	14.51	+	12.019	.	.	Additive	.	ENSG00000288587	.	301	188	166473	143931	90920	3543	5	<5	0	0	0	0	0.85	1.11	1.53	1.78	2.02	2.27	2.77	2.99	.	.	0.82	1.12	1.07	0.98	0.9	1.01	0	0	.	.	5424	5211	213	+	1.622	.	.	.	.	3233	2913	320	-	0.039	+	0.211	.	.
chr6:31455000-31460000	5000	chr6:31455000-31460000	3	f41270.E039	Diagnoses - ICD10	E03.9 Hypothyroidism, unspecified	Binary	.	362187	25045	337142	-	14.215	+	11.78	.	.	Additive	.	ENSG00000288587	.	301	188	166473	143931	90920	3543	5	<5	0	0	0	0	0.85	1.11	1.53	1.78	2.02	2.27	2.77	2.99	.	.	0.82	1.12	1.07	0.98	0.9	1.01	0	0	.	.	5424	5212	212	+	1.624	.	.	.	.	3233	2915	318	-	0.04	+	0.284	.	.
chr6:31455000-31460000	5000	chr6:31455000-31460000	3	f30000	White blood cell (leukocyte) count	.	Quantitative	10^9 cells/Litre	394253	.	.	-	13.127	+	7.849	.	.	Additive	.	ENSG00000288587	.	301	188	166473	143931	90920	3543	5	<5	0	0	0	0	0.85	1.11	1.53	1.78	2.02	2.27	2.77	2.99	.	.	6.92	6.92	6.89	6.89	6.88	6.82	7.49	12.5	.	.	5835	.	.	+	0.205	.	.	.	.	3499	.	.	+	0.041	-	0.147	.	.
chr6:31455000-31460000	5000	chr6:31455000-31460000	3	f30080	Platelet count	.	Quantitative	10^9 cells/Litre	394255	.	.	+	12.73	-	12.78	.	.	Dosage sensitive	.	ENSG00000288587	.	301	188	166473	143931	90920	3543	5	<5	0	0	0	0	0.85	1.11	1.53	1.78	2.02	2.27	2.77	2.99	.	.	254.8	254.53	251.94	253.12	254.16	253.38	280.16	242.4	.	.	5835	.	.	+	0.063	.	.	.	.	3499	.	.	+	0.117	-	0.021	.	.
chr6:31455000-31460000	5000	chr6:31455000-31460000	3	f30120	Lymphocyte count	.	Quantitative	10^9 cells/Litre	393574	.	.	-	11.961	+	6.904	.	.	Additive	.	ENSG00000288587	.	301	188	166473	143931	90920	3543	5	<5	0	0	0	0	0.85	1.11	1.53	1.78	2.02	2.27	2.77	2.99	.	.	1.86	1.95	1.95	1.94	1.94	1.91	1.82	1.46	.	.	5815	.	.	+	0.282	.	.	.	.	3489	.	.	-	0.047	-	0.376	.	.
chr6:31455000-31460000	5000	chr6:31455000-31460000	3	f20003.1141191044	Treatment/medication code	levothyroxine sodium	Binary	.	304906	18461	286445	-	11.461	+	10.133	.	.	Additive	.	ENSG00000288587	.	301	188	166473	143931	90920	3543	5	<5	0	0	0	0	0.85	1.11	1.53	1.78	2.02	2.27	2.77	2.99	.	.	1.02	1.21	1.08	0.97	0.9	0.97	0	0	.	.	4487	4362	125	+	0.71	.	.	.	.	2675	2481	194	-	0.09	-	0.006	.	.
chr6:31980000-32670000	690000	chr6:31985000-31990000	2	f41270.K900	Diagnoses - ICD10	K90.0 Coeliac disease	Binary	.	362187	2912	359275	-	106.994	-	20.167	.	.	Additive	C4A,C4B,C4B_2,LOC110384692	C4A	chr6:32013269	7147	39217	104785	142780	101238	9559	535	91	8	<5	0	0	0.02	0.55	1.07	1.59	2.11	2.63	3.16	3.69	4.17	4.65	6.33	3.23	1.38	0.42	0.29	0.23	0	0	0	0	.	.	.	.	.	.	.	.	.	.	.	.	.	.	.	.	.	.
chr6:31980000-32670000	690000	chr6:31985000-31990000	2	f41270.K90grp	Diagnoses - ICD10	K90 Intestinal malabsorption	Binary	.	362187	3473	358714	-	90.629	-	16.241	.	.	Additive	C4A,C4B,C4B_2,LOC110384692	C4A	chr6:32013269	7147	39217	104785	142780	101238	9559	535	91	8	<5	0	0	0.02	0.55	1.07	1.59	2.11	2.63	3.16	3.69	4.17	4.65	5.49	2.86	1.33	0.51	0.41	0.33	0.43	0	0	0	.	.	.	.	.	.	.	.	.	.	.	.	.	.	.	.	.	.
chr6:31980000-32670000	690000	chr6:32635000-32640000	3	f41270.E039	Diagnoses - ICD10	E03.9 Hypothyroidism, unspecified	Binary	.	362187	25045	337142	-	82.953	.	.	.	.	Additive	HLA-DQA1	HLA-DQA1	.	23686	77748	101130	141663	60611	524	0	0	0	0	0	0	0.82	1.05	1.33	1.61	2.01	2.25	.	.	.	.	1.21	1.19	1.02	0.96	0.76	0.8	.	.	.	.	5424	5212	212	-	0.021	+	2.17	.	.	3233	2915	318	-	0.164	+	0.094	.	.
chr6:31980000-32670000	690000	chr6:32635000-32640000	3	f41270.E03grp	Diagnoses - ICD10	E03 Other hypothyroidism	Binary	.	362187	25149	337038	-	82.198	.	.	.	.	Additive	HLA-DQA1	HLA-DQA1	.	23686	77748	101130	141663	60611	524	0	0	0	0	0	0	0.82	1.05	1.33	1.61	2.01	2.25	.	.	.	.	1.21	1.19	1.02	0.96	0.76	0.8	.	.	.	.	5424	5211	213	-	0.026	+	2.112	.	.	3233	2913	320	-	0.173	+	0.056	.	.
chr6:31980000-32670000	690000	chr6:31985000-31990000	2	f20002.1456	Non-cancer illness code, self-reported	malabsorption/coeliac disease	Binary	.	317613	1873	315740	-	81.742	-	12.579	.	.	Additive	C4A,C4B,C4B_2,LOC110384692	C4A	chr6:32013269	7147	39217	104785	142780	101238	9559	535	91	8	<5	0	0	0.02	0.55	1.07	1.59	2.11	2.63	3.16	3.69	4.17	4.65	7.21	3.61	1.27	0.39	0.24	0.22	0	0	0	.	.	.	.	.	.	.	.	.	.	.	.	.	.	.	.	.	.	.
chr6:31980000-32670000	690000	chr6:32635000-32640000	3	f20002.1226	Non-cancer illness code, self-reported	hypothyroidism/myxoedema	Binary	.	317613	20932	296681	-	76.703	.	.	.	.	Additive	HLA-DQA1	HLA-DQA1	.	23686	77748	101130	141663	60611	524	0	0	0	0	0	0	0.82	1.05	1.33	1.61	2.01	2.25	.	.	.	.	1.25	1.19	1.01	0.96	0.74	0.77	.	.	.	.	4681	4554	127	-	0.385	+	0.987	.	.	2780	2535	245	-	0.28	-	0.382	.	.
chr6:31980000-32670000	690000	chr6:32635000-32640000	3	f20003.1141191044	Treatment/medication code	levothyroxine sodium	Binary	.	304906	18461	286445	-	53.524	.	.	.	.	Additive	HLA-DQA1	HLA-DQA1	.	23686	77748	101130	141663	60611	524	0	0	0	0	0	0	0.82	1.05	1.33	1.61	2.01	2.25	.	.	.	.	1.27	1.16	1.02	0.96	0.76	0.63	.	.	.	.	4487	4362	125	+	0.149	+	0.209	.	.	2675	2481	194	-	0.421	+	0.072	.	.
chr6:31980000-32670000	690000	chr6:31985000-31990000	2	f30860	Total protein	.	Quantitative	g/L	355451	.	.	+	39.842	.	.	+	6.174	Additive	C4A,C4B,C4B_2,LOC110384692	C4A	chr6:32013269	7147	39217	104785	142780	101238	9559	535	91	8	<5	0	0	0.02	0.55	1.07	1.59	2.11	2.63	3.16	3.69	4.17	4.65	71.81	72.15	72.27	72.45	72.55	72.58	72.61	72.77	71.7	70.7	5358	.	.	+	0.782	+	1.487	-	0.017	3148	.	.	-	0.552	-	0.325	.	.
chr6:31980000-32580000	600000	chr6:32485000-32490000	1	f20002.1225	Non-cancer illness code, self-reported	hyperthyroidism/thyrotoxicosis	Binary	.	317613	3391	314222	-	28.25	.	.	.	.	Additive	.	.	.	164514	191312	49513	23	0	0	0	0	0	0	0	0	1.41	2.4	3.38	3.79	.	.	.	.	.	.	1.29	0.88	0.5	0	.	.	.	.	.	.	.	.	.	.	.	.	.	.	.	.	.	.	.	.	.	.	.	.
chr6:31980000-32670000	690000	chr6:32635000-32640000	3	f21068	Diagnosed with coeliac disease or gluten sensitivity	.	Binary	.	145072	2681	142391	-	19.909	-	7.27	.	.	Additive	HLA-DQA1	HLA-DQA1	.	23686	77748	101130	141663	60611	524	0	0	0	0	0	0	0.82	1.05	1.33	1.61	2.01	2.25	.	.	.	.	2.07	1.34	1.09	0.74	0.61	1.21	.	.	.	.	.	.	.	.	.	.	.	.	.	.	.	.	.	.	.	.	.	.
chr6:31980000-32670000	690000	chr6:32635000-32640000	3	f20003.1140884516	Treatment/medication code	thyroxine product	Binary	.	304906	5183	299723	-	16.687	.	.	.	.	Additive	HLA-DQA1	HLA-DQA1	.	23686	77748	101130	141663	60611	524	0	0	0	0	0	0	0.82	1.05	1.33	1.61	2.01	2.25	.	.	.	.	1.25	1.2	1	0.93	0.79	1.07	.	.	.	.	.	.	.	.	.	.	.	.	.	.	.	.	.	.	.	.	.	.
chr6:31980000-32670000	690000	chr6:32635000-32640000	3	f6144.3	Never eat eggs, dairy, wheat, sugar	Wheat products	Binary	.	404183	12351	391832	-	16.02	.	.	.	.	Additive	HLA-DQA1	HLA-DQA1	.	23686	77748	101130	141663	60611	524	0	0	0	0	0	0	0.82	1.05	1.33	1.61	2.01	2.25	.	.	.	.	1.4	1.15	1.03	0.91	0.83	0.62	.	.	.	.	6058	5710	348	+	0.652	-	0.012	.	.	3506	3356	150	+	0.204	-	0.753	.	.
chr6:31980000-32670000	690000	chr6:32635000-32640000	3	f30600	Albumin	.	Quantitative	g/L	355839	.	.	+	11.741	+	7.235	.	.	Additive	HLA-DQA1	HLA-DQA1	.	23686	77748	101130	141663	60611	524	0	0	0	0	0	0	0.82	1.05	1.33	1.61	2.01	2.25	.	.	.	.	45.19	45.2	45.24	45.28	45.27	45.17	.	.	.	.	5358	.	.	-	0.291	+	1.233	.	.	3147	.	.	+	0.431	-	0.598	.	.
chr6:31980000-32670000	690000	chr6:31990000-31995000	1	f30680	Calcium	.	Quantitative	mmol/L	355707	.	.	+	9.755	.	.	.	.	Additive	C4A,C4B,C4B_2,LOC110384692	C4A	chr6:32013269	14091	115209	244315	30538	1190	19	0	0	0	0	0	0	0.83	1.45	2.08	2.62	3.35	4.46	.	.	.	.	2.38	2.38	2.38	2.38	2.38	2.39	.	.	.	.	5357	.	.	+	0.797	-	0.125	.	.	3149	.	.	-	0.134	-	0.227	.	.
chr6:31985000-32580000	595000	chr6:32550000-32555000	1	f41270.M353	Diagnoses - ICD10	M35.3 Polymyalgia rheumatica	Binary	.	362187	3845	358342	+	23.999	+	22.475	.	.	Additive	HLA-DRB6	HLA-DRB6,RNU1-61P	.	233	11660	163411	230056	<5	0	0	0	0	0	0	0	0.17	1.15	2.12	2.82	4.21	.	.	.	.	.	1.34	0.56	0.84	1.14	0	.	.	.	.	.	.	.	.	.	.	.	.	.	.	.	.	.	.	.	.	.	.	.
chr6:31985000-32580000	595000	chr6:32535000-32540000	2	f41270.M35grp	Diagnoses - ICD10	M35 Other systemic involvement of connective tissue	Binary	.	362187	5338	356849	+	12.852	.	.	.	.	Additive	.	.	.	233	6521	57944	81630	134355	81696	42970	13	0	0	0	0	0.03	0.6	1.17	1.6	1.99	2.43	2.78	3.22	.	.	1.61	0.83	0.82	1	1.04	1.03	1.1	0	.	.	.	.	.	.	.	.	.	.	.	.	.	.	.	.	.	.	.	.
chr6:32045000-32050000	5000	chr6:32045000-32050000	2	f30000	White blood cell (leukocyte) count	.	Quantitative	10^9 cells/Litre	394253	.	.	+	14.94	-	15.656	.	.	Dosage sensitive	TNXB	TNXB	chr6:32000000,chr6:32055858,chr6:32061390,chr6:32067653	13	13	388620	16637	59	20	0	0	0	0	0	0	1.21	1.73	2.16	2.42	2.69	3.09	.	.	.	.	6.96	7.43	6.88	7.02	7.76	6.81	.	.	.	.	.	.	.	.	.	.	.	.	.	.	.	.	.	.	.	.	.	.
chr6:32045000-32050000	5000	chr6:32045000-32050000	2	f30120	Lymphocyte count	.	Quantitative	10^9 cells/Litre	393574	.	.	+	14.741	-	15.056	.	.	Dosage sensitive	TNXB	TNXB	chr6:32000000,chr6:32055858,chr6:32061390,chr6:32067653	13	13	388620	16637	59	20	0	0	0	0	0	0	1.21	1.73	2.16	2.42	2.69	3.09	.	.	.	.	1.88	1.79	1.94	1.99	2.71	1.88	.	.	.	.	.	.	.	.	.	.	.	.	.	.	.	.	.	.	.	.	.	.
chr6:32045000-32050000	5000	chr6:32045000-32050000	2	f30150	Eosinophill count	.	Quantitative	10^9 cells/Litre	393574	.	.	+	13.792	-	14.496	.	.	Dosage sensitive	TNXB	TNXB	chr6:32000000,chr6:32055858,chr6:32061390,chr6:32067653	13	13	388620	16637	59	20	0	0	0	0	0	0	1.21	1.73	2.16	2.42	2.69	3.09	.	.	.	.	0.23	0.18	0.17	0.18	0.19	0.2	.	.	.	.	.	.	.	.	.	.	.	.	.	.	.	.	.	.	.	.	.	.
chr6:32480000-32670000	190000	chr6:32655000-32660000	2	f6152.8	Blood clot, DVT, bronchitis, emphysema, asthma, rhinitis, eczema, allergy diagnosed by doctor	Asthma	Binary	.	404611	48365	356246	-	110.088	-	22.936	.	.	Additive	HLA-DQB1,HLA-DQB1-AS1	HLA-DQB1,HLA-DQB1-AS1	.	150098	193733	892	60639	0	0	0	0	0	0	0	0	1.07	1.57	1.83	2.07	.	.	.	.	.	.	1.14	0.95	0.81	0.83	.	.	.	.	.	.	6041	5311	730	-	0.749	+	0.45	.	.	3518	3107	411	-	2.778	-	0.036	.	.
chr6:32480000-32670000	190000	chr6:32655000-32660000	2	f20002.1111	Non-cancer illness code, self-reported	asthma	Binary	.	317613	48408	269205	-	97.126	-	19.023	.	.	Additive	HLA-DQB1,HLA-DQB1-AS1	HLA-DQB1,HLA-DQB1-AS1	.	150098	193733	892	60639	0	0	0	0	0	0	0	0	1.07	1.57	1.83	2.07	.	.	.	.	.	.	1.13	0.95	0.76	0.84	.	.	.	.	.	.	4681	3942	739	-	0.411	+	0.286	.	.	2780	2353	427	-	2.609	-	0.25	.	.
chr6:32480000-32670000	190000	chr6:32495000-32500000	1	f41270.G35	Diagnoses - ICD10	G35 Multiple sclerosis	Binary	.	362187	1781	360406	+	90.561	-	87.724	+	87.724	Additive	.	.	.	288497	107323	9542	0	0	0	0	0	0	0	0	0	0.02	1.05	2.08	.	.	.	.	.	.	.	0.69	1.69	2.74	.	.	.	.	.	.	.	.	.	.	.	.	.	.	.	.	.	.	.	.	.	.	.	.	.
chr6:32480000-32670000	190000	chr6:32495000-32500000	1	f20002.1261	Non-cancer illness code, self-reported	multiple sclerosis	Binary	.	317613	1516	316097	+	87.579	-	81.817	+	81.817	Additive	.	.	.	288497	107323	9542	0	0	0	0	0	0	0	0	0	0.02	1.05	2.08	.	.	.	.	.	.	.	0.67	1.71	3.14	.	.	.	.	.	.	.	.	.	.	.	.	.	.	.	.	.	.	.	.	.	.	.	.	.
chr6:32480000-32670000	190000	chr6:32640000-32645000	2	f41270.J45grp	Diagnoses - ICD10	J45 Asthma	Binary	.	362187	39627	322560	-	74.21	-	15.454	.	.	Additive	HLA-DQA1	HLA-DQA1	.	24	150779	193576	57981	3002	0	0	0	0	0	0	0	0.74	1.01	1.5	1.97	2.16	.	.	.	.	.	2.14	1.12	0.95	0.85	0.85	.	.	.	.	.	5424	4731	693	-	0.072	+	0.114	.	.	3233	2755	478	-	1.722	+	0.159	.	.
chr6:32480000-32670000	190000	chr6:32640000-32645000	2	f41270.J459	Diagnoses - ICD10	J45.9 Asthma, unspecified	Binary	.	362187	39108	323079	-	73.336	-	15.439	.	.	Additive	HLA-DQA1	HLA-DQA1	.	24	150779	193576	57981	3002	0	0	0	0	0	0	0	0.74	1.01	1.5	1.97	2.16	.	.	.	.	.	2.17	1.12	0.95	0.85	0.86	.	.	.	.	.	5424	4739	685	-	0.095	+	0.077	.	.	3233	2757	476	-	1.752	+	0.112	.	.
chr6:32480000-32665000	185000	chr6:32495000-32500000	1	f23027	JC VP1 antigen for Human Polyomavirus JCV	.	Quantitative		8027	.	.	-	53.562	+	55.389	-	55.389	Dosage sensitive	.	.	.	288497	107323	9542	0	0	0	0	0	0	0	0	0	0.02	1.05	2.08	.	.	.	.	.	.	.	883.92	534.79	434.85	.	.	.	.	.	.	.	109	.	.	-	1.063	+	1.046	-	1.046	.	.	.	.	.	.	.	.	.
chr6:32480000-32670000	190000	chr6:32575000-32580000	2	f41270.M06grp	Diagnoses - ICD10	M06 Other rheumatoid arthritis	Binary	.	362187	8168	354019	-	52.728	.	.	.	.	Additive	HLA-DRB1	HLA-DRB1	chr6:32510318	56063	86865	127000	82266	53047	121	0	0	0	0	0	0	1.35	1.71	2.08	2.42	2.81	3.22	.	.	.	.	1.33	1.09	0.95	0.9	0.79	0.77	.	.	.	.	5424	5282	142	+	0.272	+	0.67	.	.	3233	3133	100	+	0.116	-	0.393	.	.
chr6:32480000-32670000	190000	chr6:32535000-32540000	2	f20003.1140869848	Treatment/medication code	methotrexate	Binary	.	304906	2395	302511	+	52.561	.	.	.	.	Additive	.	.	.	233	6521	57944	81630	134355	81696	42970	13	0	0	0	0	0.03	0.6	1.17	1.6	1.99	2.43	2.78	3.22	.	.	0	0.73	0.65	0.77	0.92	1.25	1.73	0	.	.	.	.	.	.	.	.	.	.	.	.	.	.	.	.	.	.	.	.
chr6:32480000-32670000	190000	chr6:32575000-32580000	2	f41270.M069	Diagnoses - ICD10	M06.9 Rheumatoid arthritis, unspecified	Binary	.	362187	5538	356649	-	47.35	.	.	.	.	Additive	HLA-DRB1	HLA-DRB1	chr6:32510318	56063	86865	127000	82266	53047	121	0	0	0	0	0	0	1.35	1.71	2.08	2.42	2.81	3.22	.	.	.	.	1.38	1.08	0.96	0.9	0.72	1.15	.	.	.	.	5424	5322	102	-	0.099	+	0.442	.	.	.	.	.	.	.	.	.	.	.
chr6:32480000-32670000	190000	chr6:32575000-32580000	2	f20002.1464	Non-cancer illness code, self-reported	rheumatoid arthritis	Binary	.	317613	4903	312710	-	46.462	.	.	.	.	Additive	HLA-DRB1	HLA-DRB1	chr6:32510318	56063	86865	127000	82266	53047	121	0	0	0	0	0	0	1.35	1.71	2.08	2.42	2.81	3.22	.	.	.	.	1.44	1.08	0.95	0.85	0.76	0.72	.	.	.	.	.	.	.	.	.	.	.	.	.	.	.	.	.	.	.	.	.	.
chr6:32480000-32670000	190000	chr6:32535000-32540000	2	f41270.M05grp	Diagnoses - ICD10	M05 Seropositive rheumatoid arthritis	Binary	.	362187	1126	361061	+	42.644	.	.	.	.	Additive	.	.	.	233	6521	57944	81630	134355	81696	42970	13	0	0	0	0	0.03	0.6	1.17	1.6	1.99	2.43	2.78	3.22	.	.	1.52	0.39	0.49	0.64	0.95	1.36	1.92	0	.	.	.	.	.	.	.	.	.	.	.	.	.	.	.	.	.	.	.	.
chr6:32480000-32670000	190000	chr6:32535000-32540000	2	f41270.M0699	Diagnoses - ICD10	M06.99 Rheumatoid arthritis, unspecified (Site unspecified)	Binary	.	362187	3008	359179	+	42.622	.	.	.	.	Additive	.	.	.	233	6521	57944	81630	134355	81696	42970	13	0	0	0	0	0.03	0.6	1.17	1.6	1.99	2.43	2.78	3.22	.	.	0.57	0.81	0.72	0.8	0.95	1.25	1.46	0	.	.	.	.	.	.	.	.	.	.	.	.	.	.	.	.	.	.	.	.
chr6:32480000-32670000	190000	chr6:32655000-32660000	2	f20003.1140861998	Treatment/medication code	ventolin 100micrograms inhaler	Binary	.	304906	12530	292376	-	40.367	-	12.16	.	.	Additive	HLA-DQB1,HLA-DQB1-AS1	HLA-DQB1,HLA-DQB1-AS1	.	150098	193733	892	60639	0	0	0	0	0	0	0	0	1.07	1.57	1.83	2.07	.	.	.	.	.	.	1.16	0.93	0.9	0.82	.	.	.	.	.	.	4487	4325	162	-	0.397	-	0.112	.	.	.	.	.	.	.	.	.	.	.
chr6:32480000-32670000	190000	chr6:32575000-32580000	2	f41270.M0690	Diagnoses - ICD10	M06.90 Rheumatoid arthritis, unspecified (Multiple sites)	Binary	.	362187	1787	360400	-	39.509	.	.	.	.	Additive	HLA-DRB1	HLA-DRB1	chr6:32510318	56063	86865	127000	82266	53047	121	0	0	0	0	0	0	1.35	1.71	2.08	2.42	2.81	3.22	.	.	.	.	1.61	1.22	0.91	0.74	0.6	0	.	.	.	.	.	.	.	.	.	.	.	.	.	.	.	.	.	.	.	.	.	.
chr6:32480000-32665000	185000	chr6:32495000-32500000	1	f23066	JCV seropositivity for Human Polyomavirus JCV	.	Binary	.	8027	4575	3452	-	38.407	+	38.021	-	38.021	Additive	.	.	.	288497	107323	9542	0	0	0	0	0	0	0	0	0	0.02	1.05	2.08	.	.	.	.	.	.	.	1.21	0.65	0.47	.	.	.	.	.	.	.	.	.	.	.	.	.	.	.	.	.	.	.	.	.	.	.	.	.
chr6:32480000-32670000	190000	chr6:32640000-32645000	2	f6152.-7	Blood clot, DVT, bronchitis, emphysema, asthma, rhinitis, eczema, allergy diagnosed by doctor	None of the above	Binary	.	404611	279634	124977	+	35.295	.	.	.	.	Additive	HLA-DQA1	HLA-DQA1	.	24	150779	193576	57981	3002	0	0	0	0	0	0	0	0.74	1.01	1.5	1.97	2.16	.	.	.	.	.	0.63	0.95	1.02	1.07	1.09	.	.	.	.	.	6041	2065	3976	+	1.173	-	1.45	.	.	3518	1024	2494	+	4.632	-	0.236	.	.
chr6:32480000-32670000	190000	chr6:32655000-32660000	2	f2316	Wheeze or whistling in the chest in last year	.	Binary	.	398472	89184	309288	-	34.861	-	8.991	.	.	Additive	HLA-DQB1,HLA-DQB1-AS1	HLA-DQB1,HLA-DQB1-AS1	.	150098	193733	892	60639	0	0	0	0	0	0	0	0	1.07	1.57	1.83	2.07	.	.	.	.	.	.	1.06	0.98	1.04	0.94	.	.	.	.	.	.	5764	4481	1283	-	0.851	-	0.331	.	.	3328	2538	790	-	1.46	-	0.233	.	.
chr6:32480000-32670000	190000	chr6:32660000-32665000	2	f22127	Doctor diagnosed asthma	.	Binary	.	102084	12943	89141	-	31.107	-	7.763	.	.	Additive	HLA-DQB1,HLA-DQB1-AS1	HLA-DQB1,HLA-DQB1-AS1	.	<5	148611	190252	65960	538	0	0	0	0	0	0	0	0.54	1.12	1.55	1.97	2.25	.	.	.	.	.	.	1.15	0.94	0.84	0.96	.	.	.	.	.	.	.	.	.	.	.	.	.	.	.	.	.	.	.	.	.	.	.
chr6:32480000-32670000	190000	chr6:32535000-32540000	2	f41270.M059	Diagnoses - ICD10	M05.9 Seropositive rheumatoid arthritis, unspecified	Binary	.	362187	623	361564	+	28.995	.	.	.	.	Additive	.	.	.	233	6521	57944	81630	134355	81696	42970	13	0	0	0	0	0.03	0.6	1.17	1.6	1.99	2.43	2.78	3.22	.	.	2.75	0.1	0.45	0.64	0.95	1.35	2.04	0	.	.	.	.	.	.	.	.	.	.	.	.	.	.	.	.	.	.	.	.
chr6:32480000-32670000	190000	chr6:32485000-32490000	1	f20003.1140870422	Treatment/medication code	folic acid product	Binary	.	304906	3681	301225	+	27.354	.	.	.	.	Additive	.	.	.	164514	191312	49513	23	0	0	0	0	0	0	0	0	1.41	2.4	3.38	3.79	.	.	.	.	.	.	0.84	1.02	1.44	0	.	.	.	.	.	.	.	.	.	.	.	.	.	.	.	.	.	.	.	.	.	.	.	.
chr6:32480000-32665000	185000	chr6:32560000-32565000	3	f41270.K519	Diagnoses - ICD10	K51.9 Ulcerative colitis, unspecified	Binary	.	362187	3879	358308	+	24.765	-	10.167	+	6.851	Additive	HLA-DRB6	HLA-DRB6	chr6:32475493	56317	104978	48321	86093	77819	1344	30082	408	0	0	0	0	0.02	0.4	0.78	1.06	1.44	1.9	2.09	2.32	.	.	0.81	0.82	1.06	1.05	1.11	1.24	1.47	1.56	.	.	.	.	.	.	.	.	.	.	.	.	.	.	.	.	.	.	.	.
chr6:32480000-32665000	185000	chr6:32560000-32565000	3	f41270.K51grp	Diagnoses - ICD10	K51 Ulcerative colitis	Binary	.	362187	4588	357599	+	23.63	-	10.079	+	7.196	Additive	HLA-DRB6	HLA-DRB6	chr6:32475493	56317	104978	48321	86093	77819	1344	30082	408	0	0	0	0	0.02	0.4	0.78	1.06	1.44	1.9	2.09	2.32	.	.	0.83	0.83	1.05	1.07	1.07	1.25	1.43	1.32	.	.	.	.	.	.	.	.	.	.	.	.	.	.	.	.	.	.	.	.
chr6:32480000-32670000	190000	chr6:32515000-32520000	3	f6152.9	Blood clot, DVT, bronchitis, emphysema, asthma, rhinitis, eczema, allergy diagnosed by doctor	Hayfever, allergic rhinitis or eczema	Binary	.	404611	96801	307810	+	22.794	.	.	+	17.303	Additive	HLA-DRB5	HLA-DRB5	chr6:32573106	98384	140580	110395	2019	44346	9628	9	<5	0	0	0	0	0.31	0.76	1.17	1.35	1.59	1.98	2.31	2.5	.	.	0.95	1	1.01	1.02	1.06	1.05	3.97	0	.	.	6041	4428	1613	+	1.257	+	0.024	+	0.655	3518	2770	748	-	0.793	-	0.334	-	0.809
chr6:32480000-32670000	190000	chr6:32535000-32540000	2	f41270.M0590	Diagnoses - ICD10	M05.90 Seropositive rheumatoid arthritis, unspecified (Multiple sites)	Binary	.	362187	393	361794	+	20.867	.	.	.	.	Additive	.	.	.	233	6521	57944	81630	134355	81696	42970	13	0	0	0	0	0.03	0.6	1.17	1.6	1.99	2.43	2.78	3.22	.	.	0	0.32	0.48	0.49	0.98	1.29	2.3	0	.	.	.	.	.	.	.	.	.	.	.	.	.	.	.	.	.	.	.	.
chr6:32480000-32665000	185000	chr6:32560000-32565000	3	f41270.C44grp	Diagnoses - ICD10	C44 Other malignant neoplasms of skin	Binary	.	362187	22530	339657	+	19.783	-	10.007	+	6.113	Additive	HLA-DRB6	HLA-DRB6	chr6:32475493	56317	104978	48321	86093	77819	1344	30082	408	0	0	0	0	0.02	0.4	0.78	1.06	1.44	1.9	2.09	2.32	.	.	0.91	0.93	1.02	1.02	1.09	1.17	1.09	0.93	.	.	.	.	.	.	.	.	.	.	.	.	.	.	.	.	.	.	.	.
chr6:32480000-32665000	185000	chr6:32560000-32565000	3	f40006.C44grp	Type of cancer: ICD10	C44 Other malignant neoplasms of skin	Binary	.	102597	32179	70418	+	19.334	-	11.294	.	.	Additive	HLA-DRB6	HLA-DRB6	chr6:32475493	56317	104978	48321	86093	77819	1344	30082	408	0	0	0	0	0.02	0.4	0.78	1.06	1.44	1.9	2.09	2.32	.	.	0.92	0.92	1.05	0.99	1.1	1.16	1.1	0.88	.	.	.	.	.	.	.	.	.	.	.	.	.	.	.	.	.	.	.	.
chr6:32480000-32665000	185000	chr6:32560000-32565000	3	f20002.1463	Non-cancer illness code, self-reported	ulcerative colitis	Binary	.	317613	2290	315323	+	17.459	-	7.443	.	.	Additive	HLA-DRB6	HLA-DRB6	chr6:32475493	56317	104978	48321	86093	77819	1344	30082	408	0	0	0	0	0.02	0.4	0.78	1.06	1.44	1.9	2.09	2.32	.	.	0.83	0.79	1.06	1.04	1.08	1.45	1.6	1.77	.	.	.	.	.	.	.	.	.	.	.	.	.	.	.	.	.	.	.	.
chr6:32480000-32670000	190000	chr6:32485000-32490000	1	f6155.6	Vitamin and mineral supplements	Folic acid or Folate (Vit B9)	Binary	.	403607	9858	393749	+	13.47	.	.	.	.	Additive	.	.	.	164514	191312	49513	23	0	0	0	0	0	0	0	0	1.41	2.4	3.38	3.79	.	.	.	.	.	.	0.93	1.01	1.2	1.82	.	.	.	.	.	.	6018	5696	322	+	0.559	+	0.046	.	.	3484	3339	145	+	0.232	-	0.446	.	.
chr6:32480000-32665000	185000	chr6:32560000-32565000	3	f41270.C443	Diagnoses - ICD10	C44.3 Skin of other and unspecified parts of face	Binary	.	362187	12112	350075	+	11.443	.	.	.	.	Additive	HLA-DRB6	HLA-DRB6	chr6:32475493	56317	104978	48321	86093	77819	1344	30082	408	0	0	0	0	0.02	0.4	0.78	1.06	1.44	1.9	2.09	2.32	.	.	0.9	0.93	1.02	1.04	1.08	1.12	1.09	1.08	.	.	.	.	.	.	.	.	.	.	.	.	.	.	.	.	.	.	.	.
chr6:32480000-32670000	190000	chr6:32495000-32500000	1	f40001.G35	Underlying (primary) cause of death: ICD10	G35 Multiple sclerosis	Binary	.	36141	183	35958	+	11.018	-	8.64	+	8.64	Additive	.	.	.	288497	107323	9542	0	0	0	0	0	0	0	0	0	0.02	1.05	2.08	.	.	.	.	.	.	.	0.72	1.5	3.82	.	.	.	.	.	.	.	.	.	.	.	.	.	.	.	.	.	.	.	.	.	.	.	.	.
chr6:32480000-32665000	185000	chr6:32485000-32490000	1	f41272.Z47grp	Operative procedures - OPCS4	Z47 Skin of face	Binary	.	360367	18107	342260	-	10.758	.	.	.	.	Additive	.	.	.	164514	191312	49513	23	0	0	0	0	0	0	0	0	1.41	2.4	3.38	3.79	.	.	.	.	.	.	1.06	0.97	0.91	1.05	.	.	.	.	.	.	.	.	.	.	.	.	.	.	.	.	.	.	.	.	.	.	.	.
chr6:32480000-32665000	185000	chr6:32560000-32565000	3	f41272.S06grp	Operative procedures - OPCS4	S06 Other excision of lesion of skin	Binary	.	360367	50102	310265	+	9.935	.	.	.	.	Additive	HLA-DRB6	HLA-DRB6	chr6:32475493	56317	104978	48321	86093	77819	1344	30082	408	0	0	0	0	0.02	0.4	0.78	1.06	1.44	1.9	2.09	2.32	.	.	0.96	0.97	1.01	1.01	1.04	1	1.06	0.82	.	.	5422	4989	433	-	0.063	-	0.136	+	0.118	3231	2970	261	+	0.016	+	0.293	+	0.711
chr6:32480000-32670000	190000	chr6:32575000-32580000	2	f41270.M0599	Diagnoses - ICD10	M05.99 Seropositive rheumatoid arthritis, unspecified (Site unspecified)	Binary	.	362187	228	361959	-	9.843	.	.	.	.	Additive	HLA-DRB1	HLA-DRB1	chr6:32510318	56063	86865	127000	82266	53047	121	0	0	0	0	0	0	1.35	1.71	2.08	2.42	2.81	3.22	.	.	.	.	2.03	1.25	0.9	0.5	0.54	0	.	.	.	.	.	.	.	.	.	.	.	.	.	.	.	.	.	.	.	.	.	.
chr6:32480000-32670000	190000	chr6:32535000-32540000	2	f120001	Ever had rheumatoid arthritis affecting one or more joints	.	Binary	.	133698	8810	124888	+	9.761	.	.	.	.	Additive	.	.	.	233	6521	57944	81630	134355	81696	42970	13	0	0	0	0	0.03	0.6	1.17	1.6	1.99	2.43	2.78	3.22	.	.	1	0.82	0.92	0.96	0.99	1.05	1.14	0	.	.	866	743	123	-	0.67	+	1.479	.	.	.	.	.	.	.	.	.	.	.
chr6:32480000-32485000	5000	chr6:32480000-32485000	1	f23031	E7 antigen for Human Papillomavirus type-16	.	Quantitative		8027	.	.	+	9.707	.	.	.	.	Additive	.	.	chr6:32523697,chr6:32560086	36016	224141	145204	<5	0	0	0	0	0	0	0	0	2.01	2.7	3.38	4.71	.	.	.	.	.	.	37.36	37.95	47.59	.	.	.	.	.	.	.	109	.	.	+	0.359	-	0.038	.	.	.	.	.	.	.	.	.	.	.
chr6:32485000-32670000	185000	chr6:32655000-32660000	2	f137	Number of treatments/medications taken	.	Quantitative		405302	.	.	-	38.011	-	9.108	.	.	Additive	HLA-DQB1,HLA-DQB1-AS1	HLA-DQB1,HLA-DQB1-AS1	.	150098	193733	892	60639	0	0	0	0	0	0	0	0	1.07	1.57	1.83	2.07	.	.	.	.	.	.	2.53	2.44	2.57	2.4	.	.	.	.	.	.	6154	.	.	+	0.233	+	0.066	.	.	3619	.	.	-	1.328	+	0.025	.	.
chr6:32485000-32670000	185000	chr6:32655000-32660000	2	f2492	Taking other prescription medications	.	Binary	.	404124	203771	200353	-	30.234	.	.	.	.	Additive	HLA-DQB1,HLA-DQB1-AS1	HLA-DQB1,HLA-DQB1-AS1	.	150098	193733	892	60639	0	0	0	0	0	0	0	0	1.07	1.57	1.83	2.07	.	.	.	.	.	.	1.04	0.99	1.03	0.94	.	.	.	.	.	.	6002	3511	2491	-	1.332	+	0.839	.	.	3482	1736	1746	-	0.05	-	0.442	.	.
chr6:32485000-32670000	185000	chr6:32640000-32645000	2	f135	Number of self-reported non-cancer illnesses	.	Quantitative		405302	.	.	-	28.242	-	7.993	.	.	Additive	HLA-DQA1	HLA-DQA1	.	24	150779	193576	57981	3002	0	0	0	0	0	0	0	0.74	1.01	1.5	1.97	2.16	.	.	.	.	.	2.92	2.06	2.01	1.98	1.96	.	.	.	.	.	6154	.	.	-	0.55	+	0.266	.	.	3619	.	.	-	1.808	+	0.093	.	.
chr6:32485000-32670000	185000	chr6:32660000-32665000	2	f2976	Age diabetes diagnosed	.	Quantitative	years	20190	.	.	+	21.454	+	9.764	.	.	Additive	HLA-DQB1,HLA-DQB1-AS1	HLA-DQB1,HLA-DQB1-AS1	.	<5	148611	190252	65960	538	0	0	0	0	0	0	0	0.54	1.12	1.55	1.97	2.25	.	.	.	.	.	.	50.61	53.09	54.16	53.96	.	.	.	.	.	671	.	.	+	0.294	+	0.346	.	.	612	.	.	-	0.398	-	0.638	.	.
chr6:32485000-32670000	185000	chr6:32655000-32660000	2	f2188	Long-standing illness, disability or infirmity	.	Binary	.	396796	137353	259443	-	19.651	.	.	.	.	Additive	HLA-DQB1,HLA-DQB1-AS1	HLA-DQB1,HLA-DQB1-AS1	.	150098	193733	892	60639	0	0	0	0	0	0	0	0	1.07	1.57	1.83	2.07	.	.	.	.	.	.	1.04	0.98	0.93	0.95	.	.	.	.	.	.	5859	3693	2166	-	0.011	+	0.181	.	.	3428	2288	1140	-	0.562	-	0.06	.	.
chr6:32485000-32670000	185000	chr6:32485000-32490000	1	f41270.M316	Diagnoses - ICD10	M31.6 Other giant cell arteritis	Binary	.	362187	937	361250	+	19.267	.	.	.	.	Additive	.	.	.	164514	191312	49513	23	0	0	0	0	0	0	0	0	1.41	2.4	3.38	3.79	.	.	.	.	.	.	0.72	1.07	1.66	0	.	.	.	.	.	.	.	.	.	.	.	.	.	.	.	.	.	.	.	.	.	.	.	.
chr6:32485000-32665000	180000	chr6:32485000-32490000	1	f40006.C21grp	Type of cancer: ICD10	C21 Malignant neoplasm of anus and anal canal	Binary	.	102597	284	102313	+	18.62	.	.	.	.	Additive	.	.	.	164514	191312	49513	23	0	0	0	0	0	0	0	0	1.41	2.4	3.38	3.79	.	.	.	.	.	.	0.43	1.07	2.66	0	.	.	.	.	.	.	.	.	.	.	.	.	.	.	.	.	.	.	.	.	.	.	.	.
chr6:32485000-32670000	185000	chr6:32485000-32490000	1	f41270.M31grp	Diagnoses - ICD10	M31 Other necrotising vasculopathies	Binary	.	362187	1426	360761	+	18.604	.	.	.	.	Additive	.	.	.	164514	191312	49513	23	0	0	0	0	0	0	0	0	1.41	2.4	3.38	3.79	.	.	.	.	.	.	0.77	1.07	1.49	0	.	.	.	.	.	.	.	.	.	.	.	.	.	.	.	.	.	.	.	.	.	.	.	.
chr6:32485000-32665000	180000	chr6:32575000-32580000	2	f41270.J33grp	Diagnoses - ICD10	J33 Nasal polyp	Binary	.	362187	4095	358092	-	18.235	.	.	.	.	Additive	HLA-DRB1	HLA-DRB1	chr6:32510318	56063	86865	127000	82266	53047	121	0	0	0	0	0	0	1.35	1.71	2.08	2.42	2.81	3.22	.	.	.	.	1.29	1.02	1.03	0.84	0.85	2.36	.	.	.	.	.	.	.	.	.	.	.	.	.	.	.	.	.	.	.	.	.	.
chr6:32485000-32670000	185000	chr6:32485000-32490000	1	f41272.L671	Operative procedures - OPCS4	L67.1 Biopsy of artery NEC	Binary	.	360367	1051	359316	+	17.958	.	.	.	.	Additive	.	.	.	164514	191312	49513	23	0	0	0	0	0	0	0	0	1.41	2.4	3.38	3.79	.	.	.	.	.	.	0.72	1.11	1.52	0	.	.	.	.	.	.	.	.	.	.	.	.	.	.	.	.	.	.	.	.	.	.	.	.
chr6:32485000-32665000	180000	chr6:32485000-32490000	1	f41270.C21grp	Diagnoses - ICD10	C21 Malignant neoplasm of anus and anal canal	Binary	.	362187	348	361839	+	17.838	.	.	.	.	Additive	.	.	.	164514	191312	49513	23	0	0	0	0	0	0	0	0	1.41	2.4	3.38	3.79	.	.	.	.	.	.	0.51	1.07	2.38	0	.	.	.	.	.	.	.	.	.	.	.	.	.	.	.	.	.	.	.	.	.	.	.	.
chr6:32485000-32665000	180000	chr6:32575000-32580000	2	f41272.E081	Operative procedures - OPCS4	E08.1 Polypectomy of internal nose	Binary	.	360367	2985	357382	-	16.761	.	.	.	.	Additive	HLA-DRB1	HLA-DRB1	chr6:32510318	56063	86865	127000	82266	53047	121	0	0	0	0	0	0	1.35	1.71	2.08	2.42	2.81	3.22	.	.	.	.	1.3	1.03	1.02	0.83	0.83	1.07	.	.	.	.	.	.	.	.	.	.	.	.	.	.	.	.	.	.	.	.	.	.
chr6:32485000-32670000	185000	chr6:32485000-32490000	1	f41272.L67grp	Operative procedures - OPCS4	L67 Excision of other artery	Binary	.	360367	1071	359296	+	16.512	.	.	.	.	Additive	.	.	.	164514	191312	49513	23	0	0	0	0	0	0	0	0	1.41	2.4	3.38	3.79	.	.	.	.	.	.	0.74	1.1	1.5	0	.	.	.	.	.	.	.	.	.	.	.	.	.	.	.	.	.	.	.	.	.	.	.	.
chr6:32485000-32670000	185000	chr6:32655000-32660000	2	f41272.N30grp	Operative procedures - OPCS4	N30 Operations on prepuce	Binary	.	360367	3665	356702	-	16.411	.	.	.	.	Additive	HLA-DQB1,HLA-DQB1-AS1	HLA-DQB1,HLA-DQB1-AS1	.	150098	193733	892	60639	0	0	0	0	0	0	0	0	1.07	1.57	1.83	2.07	.	.	.	.	.	.	1.15	0.95	0.87	0.8	.	.	.	.	.	.	.	.	.	.	.	.	.	.	.	.	.	.	.	.	.	.	.	.
chr6:32485000-32580000	95000	chr6:32535000-32540000	2	f30610	Alkaline phosphatase	.	Quantitative	U/L	387642	.	.	+	16.123	.	.	.	.	Additive	.	.	.	233	6521	57944	81630	134355	81696	42970	13	0	0	0	0	0.03	0.6	1.17	1.6	1.99	2.43	2.78	3.22	.	.	84.87	83.03	83.13	83.38	83.65	83.98	84	83.17	.	.	5782	.	.	+	0.248	-	0.672	-	0.027	3454	.	.	-	0.456	-	0.155	.	.
chr6:32485000-32665000	180000	chr6:32550000-32555000	1	f20003.1140881856	Treatment/medication code	salbutamol	Binary	.	304906	5411	299495	+	15.814	+	15.397	.	.	Additive	HLA-DRB6	HLA-DRB6,RNU1-61P	.	233	11660	163411	230056	<5	0	0	0	0	0	0	0	0.17	1.15	2.12	2.82	4.21	.	.	.	.	.	1.27	0.7	0.9	1.09	0	.	.	.	.	.	.	.	.	.	.	.	.	.	.	.	.	.	.	.	.	.	.	.
chr6:32485000-32665000	180000	chr6:32485000-32490000	1	f20002.1377	Non-cancer illness code, self-reported	polymyalgia rheumatica	Binary	.	317613	1130	316483	+	15.591	.	.	.	.	Additive	.	.	.	164514	191312	49513	23	0	0	0	0	0	0	0	0	1.41	2.4	3.38	3.79	.	.	.	.	.	.	0.8	1.02	1.6	0	.	.	.	.	.	.	.	.	.	.	.	.	.	.	.	.	.	.	.	.	.	.	.	.
chr6:32485000-32665000	180000	chr6:32575000-32580000	2	f41272.E08grp	Operative procedures - OPCS4	E08 Other operations on internal nose	Binary	.	360367	3603	356764	-	15.531	.	.	.	.	Additive	HLA-DRB1	HLA-DRB1	chr6:32510318	56063	86865	127000	82266	53047	121	0	0	0	0	0	0	1.35	1.71	2.08	2.42	2.81	3.22	.	.	.	.	1.25	1.05	1.02	0.85	0.86	0.88	.	.	.	.	.	.	.	.	.	.	.	.	.	.	.	.	.	.	.	.	.	.
chr6:32485000-32665000	180000	chr6:32660000-32665000	2	f20003.1141176832	Treatment/medication code	seretide 50 evohaler	Binary	.	304906	4962	299944	-	14.968	.	.	.	.	Additive	HLA-DQB1,HLA-DQB1-AS1	HLA-DQB1,HLA-DQB1-AS1	.	<5	148611	190252	65960	538	0	0	0	0	0	0	0	0.54	1.12	1.55	1.97	2.25	.	.	.	.	.	0	1.14	0.96	0.8	0.93	.	.	.	.	.	.	.	.	.	.	.	.	.	.	.	.	.	.	.	.	.	.	.
chr6:32485000-32665000	180000	chr6:32485000-32490000	1	f41270.C211	Diagnoses - ICD10	C21.1 Anal canal	Binary	.	362187	174	362013	+	12.833	.	.	.	.	Additive	.	.	.	164514	191312	49513	23	0	0	0	0	0	0	0	0	1.41	2.4	3.38	3.79	.	.	.	.	.	.	0.38	1.08	2.73	0	.	.	.	.	.	.	.	.	.	.	.	.	.	.	.	.	.	.	.	.	.	.	.	.
chr6:32485000-32670000	185000	chr6:32635000-32640000	3	f3786	Age asthma diagnosed	.	Quantitative	years	43367	.	.	+	12.576	.	.	.	.	Additive	HLA-DQA1	HLA-DQA1	.	23686	77748	101130	141663	60611	524	0	0	0	0	0	0	0.82	1.05	1.33	1.61	2.01	2.25	.	.	.	.	30.54	30.89	31.79	32.2	32.72	30.91	.	.	.	.	607	.	.	+	0.753	+	1.208	.	.	367	.	.	-	0.115	-	0.459	.	.
chr6:32485000-32665000	180000	chr6:32485000-32490000	1	f41270.C210	Diagnoses - ICD10	C21.0 Anus, unspecified	Binary	.	362187	212	361975	+	12.504	.	.	.	.	Additive	.	.	.	164514	191312	49513	23	0	0	0	0	0	0	0	0	1.41	2.4	3.38	3.79	.	.	.	.	.	.	0.51	1.01	2.59	0	.	.	.	.	.	.	.	.	.	.	.	.	.	.	.	.	.	.	.	.	.	.	.	.
chr6:32485000-32670000	185000	chr6:32635000-32640000	3	f22146	Age hayfever or allergic rhinitis diagnosed by doctor	.	Quantitative		23153	.	.	+	11.517	.	.	.	.	Additive	HLA-DQA1	HLA-DQA1	.	23686	77748	101130	141663	60611	524	0	0	0	0	0	0	0.82	1.05	1.33	1.61	2.01	2.25	.	.	.	.	28.04	27.22	27.7	28.6	29.53	36.45	.	.	.	.	162	.	.	-	0.129	+	0.027	.	.	.	.	.	.	.	.	.	.	.
chr6:32485000-32665000	180000	chr6:32575000-32580000	2	f41270.J339	Diagnoses - ICD10	J33.9 Nasal polyp, unspecified	Binary	.	362187	2338	359849	-	11.323	.	.	.	.	Additive	HLA-DRB1	HLA-DRB1	chr6:32510318	56063	86865	127000	82266	53047	121	0	0	0	0	0	0	1.35	1.71	2.08	2.42	2.81	3.22	.	.	.	.	1.31	1	1.03	0.84	0.84	1.36	.	.	.	.	.	.	.	.	.	.	.	.	.	.	.	.	.	.	.	.	.	.
chr6:32485000-32670000	185000	chr6:32485000-32490000	1	f41272.O12grp	Operative procedures - OPCS4	O12 Branch of external carotid artery	Binary	.	360367	818	359549	+	11.174	.	.	.	.	Additive	.	.	.	164514	191312	49513	23	0	0	0	0	0	0	0	0	1.41	2.4	3.38	3.79	.	.	.	.	.	.	0.76	1.08	1.48	0	.	.	.	.	.	.	.	.	.	.	.	.	.	.	.	.	.	.	.	.	.	.	.	.
chr6:32485000-32665000	180000	chr6:32485000-32490000	1	f20003.1140862382	Treatment/medication code	becotide 50 inhaler	Binary	.	304906	2649	302257	+	11.124	.	.	.	.	Additive	.	.	.	164514	191312	49513	23	0	0	0	0	0	0	0	0	1.41	2.4	3.38	3.79	.	.	.	.	.	.	0.87	1.04	1.26	0	.	.	.	.	.	.	.	.	.	.	.	.	.	.	.	.	.	.	.	.	.	.	.	.
chr6:32485000-32670000	185000	chr6:32485000-32490000	1	f41272.O121	Operative procedures - OPCS4	O12.1 Superficial temporal artery	Binary	.	360367	780	359587	+	10.65	.	.	.	.	Additive	.	.	.	164514	191312	49513	23	0	0	0	0	0	0	0	0	1.41	2.4	3.38	3.79	.	.	.	.	.	.	0.76	1.08	1.48	0	.	.	.	.	.	.	.	.	.	.	.	.	.	.	.	.	.	.	.	.	.	.	.	.
chr6:32485000-32490000	5000	chr6:32485000-32490000	1	f2178	Overall health rating	.	Quantitative		403697	.	.	+	10.607	.	.	.	.	Additive	.	.	.	164514	191312	49513	23	0	0	0	0	0	0	0	0	1.41	2.4	3.38	3.79	.	.	.	.	.	.	2.13	2.14	2.15	2.04	.	.	.	.	.	.	6000	.	.	-	0.866	+	1.499	.	.	3536	.	.	+	0.062	-	0.071	.	.
chr6:32485000-32580000	95000	chr6:32535000-32540000	2	f41270.M0697	Diagnoses - ICD10	M06.97 Rheumatoid arthritis, unspecified (Ankle and foot)	Binary	.	362187	239	361948	+	10.572	.	.	.	.	Additive	.	.	.	233	6521	57944	81630	134355	81696	42970	13	0	0	0	0	0.03	0.6	1.17	1.6	1.99	2.43	2.78	3.22	.	.	0	0.52	0.35	0.66	1.12	1.12	1.97	0	.	.	.	.	.	.	.	.	.	.	.	.	.	.	.	.	.	.	.	.
chr6:32485000-32565000	80000	chr6:32485000-32490000	1	f20004.1490	Operation code	male circumcision	Binary	.	328855	4586	324269	+	10.352	.	.	.	.	Additive	.	.	.	164514	191312	49513	23	0	0	0	0	0	0	0	0	1.41	2.4	3.38	3.79	.	.	.	.	.	.	0.92	1	1.26	0	.	.	.	.	.	.	.	.	.	.	.	.	.	.	.	.	.	.	.	.	.	.	.	.
chr6:32485000-32490000	5000	chr6:32485000-32490000	1	f41270.K57grp	Diagnoses - ICD10	K57 Diverticular disease of intestine	Binary	.	362187	57882	304305	+	10.254	.	.	.	.	Additive	.	.	.	164514	191312	49513	23	0	0	0	0	0	0	0	0	1.41	2.4	3.38	3.79	.	.	.	.	.	.	0.97	1.01	1.07	0.99	.	.	.	.	.	.	5424	4919	505	+	0.455	+	0.001	.	.	3233	2970	263	-	0.123	-	0.002	.	.
chr6:32485000-32665000	180000	chr6:32485000-32490000	1	f40006.C211	Type of cancer: ICD10	C21.1 Anal canal	Binary	.	102597	151	102446	+	9.403	.	.	.	.	Additive	.	.	.	164514	191312	49513	23	0	0	0	0	0	0	0	0	1.41	2.4	3.38	3.79	.	.	.	.	.	.	0.44	1.07	2.61	0	.	.	.	.	.	.	.	.	.	.	.	.	.	.	.	.	.	.	.	.	.	.	.	.
chr6:32490000-32600000	110000	chr6:32515000-32520000	3	f23028	MC VP1 antigen for Merkel Cell Polyomavirus	.	Quantitative		8027	.	.	-	41.894	.	.	-	23.721	Additive	HLA-DRB5	HLA-DRB5	chr6:32573106	98384	140580	110395	2019	44346	9628	9	<5	0	0	0	0	0.31	0.76	1.17	1.35	1.59	1.98	2.31	2.5	.	.	2674.47	2319.71	1914.16	1904.22	1696.27	1184.57	.	.	.	.	109	.	.	-	0.685	-	0.747	-	0.825	.	.	.	.	.	.	.	.	.
chr6:32490000-32600000	110000	chr6:32515000-32520000	3	f23067	MCV seropositivity for Merkel Cell Polyomavirus	.	Binary	.	8027	5340	2687	-	28.286	.	.	-	16.351	Additive	HLA-DRB5	HLA-DRB5	chr6:32573106	98384	140580	110395	2019	44346	9628	9	<5	0	0	0	0	0.31	0.76	1.17	1.35	1.59	1.98	2.31	2.5	.	.	1.47	1.08	0.82	0.94	0.66	0.51	.	.	.	.	.	.	.	.	.	.	.	.	.	.	.	.	.	.	.	.	.	.
chr6:32490000-32580000	90000	chr6:32490000-32495000	1	f40006.D06grp	Type of cancer: ICD10	D06 Carcinoma in situ of cervix uteri	Binary	.	102597	5031	97566	+	20.067	.	.	+	13.172	Additive	.	.	.	98420	203291	103648	<5	0	0	0	0	0	0	0	0	0.19	0.93	1.67	2.75	.	.	.	.	.	.	0.79	1	1.21	0	.	.	.	.	.	.	.	.	.	.	.	.	.	.	.	.	.	.	.	.	.	.	.	.
chr6:32490000-32580000	90000	chr6:32490000-32495000	1	f40006.D069	Type of cancer: ICD10	D06.9 Cervix, unspecified	Binary	.	102597	4816	97781	+	19.078	.	.	+	12.487	Additive	.	.	.	98420	203291	103648	<5	0	0	0	0	0	0	0	0	0.19	0.93	1.67	2.75	.	.	.	.	.	.	0.79	1	1.21	0	.	.	.	.	.	.	.	.	.	.	.	.	.	.	.	.	.	.	.	.	.	.	.	.
chr6:32490000-32520000	30000	chr6:32500000-32505000	1	f41270.D51grp	Diagnoses - ICD10	D51 Vitamin B12 deficiency anaemia	Binary	.	362187	1693	360494	+	9.781	.	.	+	6.998	Additive	.	.	.	98423	203280	103656	<5	0	0	0	0	0	0	0	0	0.27	1.06	1.86	2.9	.	.	.	.	.	.	0.81	1.01	1.17	0	.	.	.	.	.	.	.	.	.	.	.	.	.	.	.	.	.	.	.	.	.	.	.	.
chr6:32490000-32505000	15000	chr6:32490000-32495000	1	f20001.1041	Cancer code, self-reported	cervical cancer	Binary	.	367595	1693	365902	+	9.757	.	.	.	.	Additive	.	.	.	98420	203291	103648	<5	0	0	0	0	0	0	0	0	0.19	0.93	1.67	2.75	.	.	.	.	.	.	0.78	0.98	1.25	0	.	.	.	.	.	.	.	.	.	.	.	.	.	.	.	.	.	.	.	.	.	.	.	.
chr6:32490000-32580000	90000	chr6:32490000-32495000	1	f20004.1512	Operation code	cone biopsy	Binary	.	328855	3536	325319	+	9.625	.	.	+	6.173	Additive	.	.	.	98420	203291	103648	<5	0	0	0	0	0	0	0	0	0.19	0.93	1.67	2.75	.	.	.	.	.	.	0.84	0.99	1.17	0	.	.	.	.	.	.	.	.	.	.	.	.	.	.	.	.	.	.	.	.	.	.	.	.
chr6:32495000-32665000	170000	chr6:32655000-32660000	2	f20111.9	Illnesses of siblings	Diabetes	Binary	.	346696	29191	317505	-	10.193	.	.	.	.	Additive	HLA-DQB1,HLA-DQB1-AS1	HLA-DQB1,HLA-DQB1-AS1	.	150098	193733	892	60639	0	0	0	0	0	0	0	0	1.07	1.57	1.83	2.07	.	.	.	.	.	.	1.05	0.98	1.03	0.93	.	.	.	.	.	.	5496	4529	967	-	0.35	-	0.311	.	.	3490	2572	918	-	0.288	-	0.61	.	.
chr6:32535000-32580000	45000	chr6:32535000-32540000	2	f20003.1140909702	Treatment/medication code	sulfasalazine	Binary	.	304906	830	304076	+	12.533	.	.	.	.	Additive	.	.	.	233	6521	57944	81630	134355	81696	42970	13	0	0	0	0	0.03	0.6	1.17	1.6	1.99	2.43	2.78	3.22	.	.	0	0.83	0.64	0.82	0.92	1.25	1.61	0	.	.	.	.	.	.	.	.	.	.	.	.	.	.	.	.	.	.	.	.
chr6:32540000-32545000	5000	chr6:32540000-32545000	3	f40006.C82grp	Type of cancer: ICD10	C82 Follicular [nodular] non-Hodgkin's lymphoma	Binary	.	102597	676	101921	+	9.848	.	.	.	.	Additive	.	.	.	233	6020	11474	51222	80261	137263	117691	1193	<5	<5	0	0	0.02	0.75	1.12	1.49	1.76	2.01	2.36	2.7	3	3.25	0	0.61	0.59	0.62	0.8	1	1.36	0.51	.	0	.	.	.	.	.	.	.	.	.	.	.	.	.	.	.	.	.	.
chr6:32540000-32545000	5000	chr6:32540000-32545000	3	f41270.C82grp	Diagnoses - ICD10	C82 Follicular [nodular] non-Hodgkin's lymphoma	Binary	.	362187	775	361412	+	9.717	.	.	.	.	Additive	.	.	.	233	6020	11474	51222	80261	137263	117691	1193	<5	<5	0	0	0.02	0.75	1.12	1.49	1.76	2.01	2.36	2.7	3	3.25	0	0.61	0.59	0.62	0.83	1.01	1.32	0.88	0	0	.	.	.	.	.	.	.	.	.	.	.	.	.	.	.	.	.	.
chr6:32560000-32665000	105000	chr6:32640000-32645000	2	f40006.D071	Type of cancer: ICD10	D07.1 Vulva	Binary	.	102597	148	102449	-	12.286	-	6.15	.	.	Additive	HLA-DQA1	HLA-DQA1	.	24	150779	193576	57981	3002	0	0	0	0	0	0	0	0.74	1.01	1.5	1.97	2.16	.	.	.	.	.	0	1.82	0.58	0.24	1.71	.	.	.	.	.	.	.	.	.	.	.	.	.	.	.	.	.	.	.	.	.	.	.
chr6:32560000-32665000	105000	chr6:32560000-32565000	3	f23002	gE / gI antigen for Varicella Zoster Virus	.	Quantitative		8027	.	.	-	10.39	.	.	.	.	Additive	HLA-DRB6	HLA-DRB6	chr6:32475493	56317	104978	48321	86093	77819	1344	30082	408	0	0	0	0	0.02	0.4	0.78	1.06	1.44	1.9	2.09	2.32	.	.	1002.02	1053.13	1149.78	870.3	983.24	652.61	768.29	366.18	.	.	109	.	.	-	1.399	+	0.959	.	.	.	.	.	.	.	.	.	.	.
chr6:32560000-32665000	105000	chr6:32640000-32645000	2	f41270.D071	Diagnoses - ICD10	D07.1 Vulva	Binary	.	362187	155	362032	-	10.224	.	.	.	.	Additive	HLA-DQA1	HLA-DQA1	.	24	150779	193576	57981	3002	0	0	0	0	0	0	0	0.74	1.01	1.5	1.97	2.16	.	.	.	.	.	0	1.72	0.65	0.27	1.75	.	.	.	.	.	.	.	.	.	.	.	.	.	.	.	.	.	.	.	.	.	.	.
chr6:32635000-32665000	30000	chr6:32635000-32640000	3	f30770	IGF-1	.	Quantitative	nmol/L	385612	.	.	+	14.792	.	.	.	.	Additive	HLA-DQA1	HLA-DQA1	.	23686	77748	101130	141663	60611	524	0	0	0	0	0	0	0.82	1.05	1.33	1.61	2.01	2.25	.	.	.	.	21.1	21.27	21.38	21.43	21.47	21.43	.	.	.	.	5748	.	.	+	0.683	+	1.637	.	.	3433	.	.	-	0.729	+	0.096	.	.
chr6:32635000-32665000	30000	chr6:32660000-32665000	2	f41270.D509	Diagnoses - ICD10	D50.9 Iron deficiency anaemia, unspecified	Binary	.	362187	15132	347055	-	12.245	.	.	.	.	Additive	HLA-DQB1,HLA-DQB1-AS1	HLA-DQB1,HLA-DQB1-AS1	.	<5	148611	190252	65960	538	0	0	0	0	0	0	0	0.54	1.12	1.55	1.97	2.25	.	.	.	.	.	0	1.08	0.98	0.9	1.12	.	.	.	.	.	5424	5130	294	+	0.032	-	0.758	.	.	3233	2945	288	-	0.282	+	0.079	.	.
chr6:32635000-32665000	30000	chr6:32660000-32665000	2	f41270.D50grp	Diagnoses - ICD10	D50 Iron deficiency anaemia	Binary	.	362187	19367	342820	-	11.857	.	.	.	.	Additive	HLA-DQB1,HLA-DQB1-AS1	HLA-DQB1,HLA-DQB1-AS1	.	<5	148611	190252	65960	538	0	0	0	0	0	0	0	0.54	1.12	1.55	1.97	2.25	.	.	.	.	.	0	1.07	0.98	0.91	1.16	.	.	.	.	.	5424	5018	406	-	0.081	-	0.364	.	.	3233	2852	381	-	1.122	-	0.016	.	.
chr6:32635000-32665000	30000	chr6:32635000-32640000	3	f41272.G451	Operative procedures - OPCS4	G45.1 Fibreoptic endoscopic examination of upper gastrointestinal tract and biopsy of lesion of upper gastrointestinal tract	Binary	.	360367	78242	282125	-	11.294	.	.	.	.	Additive	HLA-DQA1	HLA-DQA1	.	23686	77748	101130	141663	60611	524	0	0	0	0	0	0	0.82	1.05	1.33	1.61	2.01	2.25	.	.	.	.	1.06	1.04	1.01	0.98	0.95	1.16	.	.	.	.	5422	4249	1173	+	0.015	-	0.913	.	.	3231	2323	908	-	0.356	-	0.684	.	.
chr6:32635000-32640000	5000	chr6:32635000-32640000	3	f20003.1140874852	Treatment/medication code	thyroxine sodium	Binary	.	304906	1180	303726	-	11.104	.	.	.	.	Additive	HLA-DQA1	HLA-DQA1	.	23686	77748	101130	141663	60611	524	0	0	0	0	0	0	0.82	1.05	1.33	1.61	2.01	2.25	.	.	.	.	1.48	1.25	1.02	0.91	0.66	0	.	.	.	.	.	.	.	.	.	.	.	.	.	.	.	.	.	.	.	.	.	.
chr6:32635000-32665000	30000	chr6:32635000-32640000	3	f41272.G45grp	Operative procedures - OPCS4	G45 Diagnostic fibreoptic endoscopic examination of upper gastrointestinal tract	Binary	.	360367	102799	257568	-	9.823	.	.	.	.	Additive	HLA-DQA1	HLA-DQA1	.	23686	77748	101130	141663	60611	524	0	0	0	0	0	0	0.82	1.05	1.33	1.61	2.01	2.25	.	.	.	.	1.04	1.03	1.01	0.99	0.95	1.18	.	.	.	.	5422	3890	1532	-	0.016	-	1.123	.	.	3231	2096	1135	-	0.188	-	1.009	.	.
chr6:41985000-41990000	5000	chr6:41985000-41990000	1	f30040	Mean corpuscular volume	.	Quantitative	femtolitres	394257	.	.	-	298.164	-	293.617	.	.	Additive	CCND3	CCND3	.	48	8446	396860	8	0	0	0	0	0	0	0	0	0.54	1.16	1.76	2.61	.	.	.	.	.	.	96.34	92.94	91.3	91.49	.	.	.	.	.	.	5835	.	.	+	0.888	+	0.888	.	.	3499	.	.	-	0.481	-	0.481	.	.
chr6:41985000-41990000	5000	chr6:41985000-41990000	1	f30260	Mean reticulocyte volume	.	Quantitative	femtolitres	388005	.	.	-	275.423	-	270.104	.	.	Additive	CCND3	CCND3	.	48	8446	396860	8	0	0	0	0	0	0	0	0	0.54	1.16	1.76	2.61	.	.	.	.	.	.	115.86	108.79	105.95	105.67	.	.	.	.	.	.	5679	.	.	+	0.354	+	0.354	.	.	3405	.	.	-	0.051	-	0.051	.	.
chr6:41985000-41990000	5000	chr6:41985000-41990000	1	f30270	Mean sphered cell volume	.	Quantitative	femtolitres	387805	.	.	-	272.965	-	269.399	.	.	Additive	CCND3	CCND3	.	48	8446	396860	8	0	0	0	0	0	0	0	0	0.54	1.16	1.76	2.61	.	.	.	.	.	.	89.39	84.96	82.96	84.17	.	.	.	.	.	.	5680	.	.	+	0.211	+	0.211	.	.	3404	.	.	+	0.014	+	0.014	.	.
chr6:41985000-41990000	5000	chr6:41985000-41990000	1	f30050	Mean corpuscular haemoglobin	.	Quantitative	picograms	394254	.	.	-	216.194	-	211.936	.	.	Additive	CCND3	CCND3	.	48	8446	396860	8	0	0	0	0	0	0	0	0	0.54	1.16	1.76	2.61	.	.	.	.	.	.	33.16	32.07	31.54	31.08	.	.	.	.	.	.	5835	.	.	+	0.707	+	0.707	.	.	3499	.	.	-	0.309	-	0.309	.	.
chr6:41985000-41990000	5000	chr6:41985000-41990000	1	f30010	Red blood cell (erythrocyte) count	.	Quantitative	10^12 cells/Litre	394258	.	.	+	90.611	+	89.032	.	.	Additive	CCND3	CCND3	.	48	8446	396860	8	0	0	0	0	0	0	0	0	0.54	1.16	1.76	2.61	.	.	.	.	.	.	4.25	4.44	4.51	4.45	.	.	.	.	.	.	5835	.	.	-	0.067	-	0.067	.	.	3499	.	.	+	0.255	+	0.255	.	.
chr6:41985000-41990000	5000	chr6:41985000-41990000	1	f30250	Reticulocyte count	.	Quantitative	10^12 cells/Litre	388005	.	.	+	39.681	+	39.352	.	.	Additive	CCND3	CCND3	.	48	8446	396860	8	0	0	0	0	0	0	0	0	0.54	1.16	1.76	2.61	.	.	.	.	.	.	0.05	0.06	0.06	0.06	.	.	.	.	.	.	5680	.	.	+	0.686	+	0.686	.	.	3405	.	.	+	0.085	+	0.085	.	.
chr6:41985000-41990000	5000	chr6:41985000-41990000	1	f30070	Red blood cell (erythrocyte) distribution width	.	Quantitative	percent	394257	.	.	+	27.497	+	27.419	.	.	Additive	CCND3	CCND3	.	48	8446	396860	8	0	0	0	0	0	0	0	0	0.54	1.16	1.76	2.61	.	.	.	.	.	.	13.27	13.39	13.47	13.42	.	.	.	.	.	.	5835	.	.	+	0.01	+	0.01	.	.	3499	.	.	+	0.708	+	0.708	.	.
chr6:41985000-41990000	5000	chr6:41985000-41990000	1	f30240	Reticulocyte percentage	.	Quantitative	percent	388005	.	.	+	21.443	+	21.361	.	.	Additive	CCND3	CCND3	.	48	8446	396860	8	0	0	0	0	0	0	0	0	0.54	1.16	1.76	2.61	.	.	.	.	.	.	1.21	1.28	1.35	1.25	.	.	.	.	.	.	5680	.	.	+	0.742	+	0.742	.	.	3405	.	.	+	0.049	+	0.049	.	.
chr6:41985000-41990000	5000	chr6:41985000-41990000	1	f30300	High light scatter reticulocyte count	.	Quantitative	10^12 cells/Litre	387804	.	.	+	21.254	+	21.032	.	.	Additive	CCND3	CCND3	.	48	8446	396860	8	0	0	0	0	0	0	0	0	0.54	1.16	1.76	2.61	.	.	.	.	.	.	0.02	0.02	0.02	0.02	.	.	.	.	.	.	5680	.	.	+	0.654	+	0.654	.	.	3404	.	.	+	0.019	+	0.019	.	.
chr6:41985000-41990000	5000	chr6:41985000-41990000	1	f30290	High light scatter reticulocyte percentage	.	Quantitative	percent	387805	.	.	+	10.972	+	10.902	.	.	Additive	CCND3	CCND3	.	48	8446	396860	8	0	0	0	0	0	0	0	0	0.54	1.16	1.76	2.61	.	.	.	.	.	.	0.37	0.38	0.4	0.4	.	.	.	.	.	.	5680	.	.	+	0.626	+	0.626	.	.	3404	.	.	-	0.024	-	0.024	.	.
chr6:54060000-54070000	10000	chr6:54065000-54070000	1	f30730	Gamma glutamyltransferase	.	Quantitative	U/L	387435	.	.	+	62.362	-	43.095	+	43.095	Additive	MLIP	MLIP	.	193029	173106	39189	37	<5	0	0	0	0	0	0	0	0.01	0.99	1.97	2.94	4.01	.	.	.	.	.	36.83	37.71	39.37	35.46	44.5	.	.	.	.	.	5779	.	.	+	2.387	+	3.043	-	0.244	3453	.	.	+	1.307	+	0.645	+	1.397
chr6:54065000-54070000	5000	chr6:54065000-54070000	1	f30610	Alkaline phosphatase	.	Quantitative	U/L	387642	.	.	+	16.273	-	12.034	+	12.034	Additive	MLIP	MLIP	.	193029	173106	39189	37	<5	0	0	0	0	0	0	0	0.01	0.99	1.97	2.94	4.01	.	.	.	.	.	83.32	83.79	84.3	82.39	109.2	.	.	.	.	.	5782	.	.	-	0.045	+	0.078	-	0.633	3454	.	.	+	0.549	+	0.438	+	0.675
chr6:55960000-55980000	20000	chr6:55970000-55975000	1	f3143	Ankle spacing width	.	Quantitative	mm	232832	.	.	+	33.646	+	33.043	.	.	Additive	.	.	.	233	18835	386205	89	0	0	0	0	0	0	0	0	0.01	1.02	2.03	2.38	.	.	.	.	.	.	43.51	43.43	43.88	44.69	.	.	.	.	.	.	.	.	.	.	.	.	.	.	.	.	.	.	.	.	.	.	.	.
chr6:55960000-55980000	20000	chr6:55970000-55975000	1	f3146	Speed of sound through heel	.	Quantitative	m/s	232832	.	.	-	29.114	-	27.49	.	.	Additive	.	.	.	233	18835	386205	89	0	0	0	0	0	0	0	0	0.01	1.02	2.03	2.38	.	.	.	.	.	.	1566.83	1556.37	1553.08	1553.58	.	.	.	.	.	.	.	.	.	.	.	.	.	.	.	.	.	.	.	.	.	.	.	.
chr6:55960000-55980000	20000	chr6:55970000-55975000	1	f78	Heel bone mineral density (BMD) T-score, automated	.	Quantitative	Std.Devs	232832	.	.	-	27.396	-	25.524	.	.	Additive	.	.	.	233	18835	386205	89	0	0	0	0	0	0	0	0	0.01	1.02	2.03	2.38	.	.	.	.	.	.	0.14	-0.25	-0.36	-0.37	.	.	.	.	.	.	.	.	.	.	.	.	.	.	.	.	.	.	.	.	.	.	.	.
chr6:55960000-55980000	20000	chr6:55970000-55975000	1	f3147	Heel quantitative ultrasound index (QUI), direct entry	.	Quantitative		232832	.	.	-	27.394	-	25.523	.	.	Additive	.	.	.	233	18835	386205	89	0	0	0	0	0	0	0	0	0.01	1.02	2.03	2.38	.	.	.	.	.	.	106.38	99.51	97.59	97.35	.	.	.	.	.	.	.	.	.	.	.	.	.	.	.	.	.	.	.	.	.	.	.	.
chr6:55960000-55980000	20000	chr6:55960000-55965000	1	f4100	Ankle spacing width (left)	.	Quantitative	mm	155173	.	.	+	27.368	+	26.878	.	.	Additive	.	.	.	233	18834	386295	0	0	0	0	0	0	0	0	0	0.46	1.19	1.91	.	.	.	.	.	.	.	43.22	43.61	44.12	.	.	.	.	.	.	.	.	.	.	.	.	.	.	.	.	.	.	.	.	.	.	.	.	.
chr6:55960000-55980000	20000	chr6:55970000-55975000	1	f3148	Heel bone mineral density (BMD)	.	Quantitative	g/cm2	232725	.	.	-	26.958	-	25.101	.	.	Additive	.	.	.	233	18835	386205	89	0	0	0	0	0	0	0	0	0.01	1.02	2.03	2.38	.	.	.	.	.	.	0.6	0.55	0.54	0.54	.	.	.	.	.	.	.	.	.	.	.	.	.	.	.	.	.	.	.	.	.	.	.	.
chr6:55960000-55980000	20000	chr6:55970000-55975000	1	f4125	Heel bone mineral density (BMD) T-score, automated (right)	.	Quantitative	Std.Devs	155304	.	.	-	26.869	-	26.601	.	.	Additive	.	.	.	233	18835	386205	89	0	0	0	0	0	0	0	0	0.01	1.02	2.03	2.38	.	.	.	.	.	.	-0.07	-0.17	-0.31	-0.4	.	.	.	.	.	.	3445	.	.	-	0.885	-	0.885	.	.	.	.	.	.	.	.	.	.	.
chr6:55960000-55980000	20000	chr6:55970000-55975000	1	f4123	Heel quantitative ultrasound index (QUI), direct entry (right)	.	Quantitative		155304	.	.	-	26.868	-	26.6	.	.	Additive	.	.	.	233	18835	386205	89	0	0	0	0	0	0	0	0	0.01	1.02	2.03	2.38	.	.	.	.	.	.	102.66	101.01	98.55	96.85	.	.	.	.	.	.	3445	.	.	-	0.885	-	0.885	.	.	.	.	.	.	.	.	.	.	.
chr6:55960000-55980000	20000	chr6:55970000-55975000	1	f4124	Heel bone mineral density (BMD) (right)	.	Quantitative	g/cm2	155218	.	.	-	26.757	-	26.501	.	.	Additive	.	.	.	233	18835	386205	89	0	0	0	0	0	0	0	0	0.01	1.02	2.03	2.38	.	.	.	.	.	.	0.57	0.56	0.55	0.54	.	.	.	.	.	.	3436	.	.	-	0.859	-	0.859	.	.	.	.	.	.	.	.	.	.	.
chr6:55960000-55980000	20000	chr6:55975000-55980000	1	f4122	Speed of sound through heel (right)	.	Quantitative	m/s	155304	.	.	-	26.294	-	26.342	.	.	Dosage sensitive	.	.	.	233	18835	386294	0	0	0	0	0	0	0	0	0	0.01	1.02	2.03	.	.	.	.	.	.	.	1560.36	1558.51	1554.5	.	.	.	.	.	.	.	3445	.	.	-	0.76	-	0.76	.	.	.	.	.	.	.	.	.	.	.
chr6:55960000-55980000	20000	chr6:55960000-55965000	1	f4104	Heel quantitative ultrasound index (QUI), direct entry (left)	.	Quantitative		155173	.	.	-	24.953	-	24.386	.	.	Additive	.	.	.	233	18834	386295	0	0	0	0	0	0	0	0	0	0.46	1.19	1.91	.	.	.	.	.	.	.	104.56	99.9	97.67	.	.	.	.	.	.	.	.	.	.	.	.	.	.	.	.	.	.	.	.	.	.	.	.	.
chr6:55960000-55980000	20000	chr6:55960000-55965000	1	f4106	Heel bone mineral density (BMD) T-score, automated (left)	.	Quantitative	Std.Devs	155173	.	.	-	24.95	-	24.384	.	.	Additive	.	.	.	233	18834	386295	0	0	0	0	0	0	0	0	0	0.46	1.19	1.91	.	.	.	.	.	.	.	0.03	-0.23	-0.35	.	.	.	.	.	.	.	.	.	.	.	.	.	.	.	.	.	.	.	.	.	.	.	.	.
chr6:55960000-55980000	20000	chr6:55960000-55965000	1	f4103	Speed of sound through heel (left)	.	Quantitative	m/s	155173	.	.	-	24.94	-	24.508	.	.	Additive	.	.	.	233	18834	386295	0	0	0	0	0	0	0	0	0	0.46	1.19	1.91	.	.	.	.	.	.	.	1563.62	1557.37	1553.72	.	.	.	.	.	.	.	.	.	.	.	.	.	.	.	.	.	.	.	.	.	.	.	.	.
chr6:55960000-55980000	20000	chr6:55960000-55965000	1	f4119	Ankle spacing width (right)	.	Quantitative	mm	155304	.	.	+	24.702	+	24.217	.	.	Additive	.	.	.	233	18834	386295	0	0	0	0	0	0	0	0	0	0.46	1.19	1.91	.	.	.	.	.	.	.	43.17	43.62	44.1	.	.	.	.	.	.	.	.	.	.	.	.	.	.	.	.	.	.	.	.	.	.	.	.	.
chr6:55960000-55980000	20000	chr6:55960000-55965000	1	f4105	Heel bone mineral density (BMD) (left)	.	Quantitative	g/cm2	155084	.	.	-	23.996	-	23.43	.	.	Additive	.	.	.	233	18834	386295	0	0	0	0	0	0	0	0	0	0.46	1.19	1.91	.	.	.	.	.	.	.	0.58	0.56	0.54	.	.	.	.	.	.	.	.	.	.	.	.	.	.	.	.	.	.	.	.	.	.	.	.	.
chr6:55960000-55980000	20000	chr6:55970000-55975000	1	f4120	Heel broadband ultrasound attenuation (right)	.	Quantitative	dB/MHz	155295	.	.	-	22.836	-	22.202	.	.	Additive	.	.	.	233	18835	386205	89	0	0	0	0	0	0	0	0	0.01	1.02	2.03	2.38	.	.	.	.	.	.	82.71	80.55	78.55	75.12	.	.	.	.	.	.	3444	.	.	-	1.087	-	1.087	.	.	.	.	.	.	.	.	.	.	.
chr6:55960000-55980000	20000	chr6:55960000-55965000	1	f4101	Heel broadband ultrasound attenuation (left)	.	Quantitative	dB/MHz	155165	.	.	-	20.198	-	19.48	.	.	Additive	.	.	.	233	18834	386295	0	0	0	0	0	0	0	0	0	0.46	1.19	1.91	.	.	.	.	.	.	.	84.08	78.97	77.2	.	.	.	.	.	.	.	.	.	.	.	.	.	.	.	.	.	.	.	.	.	.	.	.	.
chr6:55960000-55980000	20000	chr6:55970000-55975000	1	f3144	Heel Broadband ultrasound attenuation, direct entry	.	Quantitative	dB/MHz	232818	.	.	-	19.363	-	17.52	.	.	Additive	.	.	.	233	18835	386205	89	0	0	0	0	0	0	0	0	0.01	1.02	2.03	2.38	.	.	.	.	.	.	85.32	79.02	77.64	76.54	.	.	.	.	.	.	.	.	.	.	.	.	.	.	.	.	.	.	.	.	.	.	.	.
chr6:73880000-73895000	15000	chr6:73880000-73885000	2	f30680	Calcium	.	Quantitative	mmol/L	355707	.	.	-	11.063	.	.	.	.	Additive	.	.	.	45644	181349	178366	<5	<5	0	0	0	0	0	0	0	0.98	1.51	2.05	2.57	3.06	.	.	.	.	.	2.38	2.38	2.38	2.33	2.38	.	.	.	.	.	5357	.	.	-	0.701	-	0.894	.	.	3149	.	.	-	0.059	+	0.203	.	.
chr6:80575000-80585000	10000	chr6:80580000-80585000	1	f20015	Sitting height	.	Quantitative	cm	404530	.	.	-	36.462	-	34.976	.	.	Additive	.	.	.	1018	38056	366276	11	<5	0	0	0	0	0	0	0	0.47	1.25	2.02	3.03	3.94	.	.	.	.	.	89.82	89.5	89.29	85.91	88.5	.	.	.	.	.	6084	.	.	-	0.29	-	0.29	.	.	3533	.	.	-	1.226	-	1.06	-	0.703
chr6:80575000-80585000	10000	chr6:80580000-80585000	1	f51	Seated height	.	Quantitative	cm	404530	.	.	-	20.193	-	18.881	.	.	Additive	.	.	.	1018	38056	366276	11	<5	0	0	0	0	0	0	0	0.47	1.25	2.02	3.03	3.94	.	.	.	.	.	137.32	136.92	136.68	130.45	133.5	.	.	.	.	.	6084	.	.	-	0.441	-	0.441	.	.	3533	.	.	-	0.665	-	0.438	-	0.976
chr6:80575000-80585000	10000	chr6:80580000-80585000	1	f50	Standing height	.	Quantitative	cm	404519	.	.	-	13.272	-	12.466	.	.	Additive	.	.	.	1018	38056	366276	11	<5	0	0	0	0	0	0	0	0.47	1.25	2.02	3.03	3.94	.	.	.	.	.	169.33	168.9	168.68	163.05	164.5	.	.	.	.	.	6087	.	.	-	0.377	-	0.377	.	.	3535	.	.	-	0.529	-	0.343	-	0.814
chr6:81940000-81945000	5000	chr6:81940000-81945000	1	f30220	Basophill percentage	.	Quantitative	percent	393579	.	.	-	16.484	-	17.477	.	.	Dosage sensitive	LINC02542	LINC02542	.	<5	1097	404255	9	0	0	0	0	0	0	0	0	0.03	1.03	2.03	2.96	.	.	.	.	.	.	0.35	0.78	0.57	0.61	.	.	.	.	.	.	.	.	.	.	.	.	.	.	.	.	.	.	.	.	.	.	.	.
chr6:81940000-81945000	5000	chr6:81940000-81945000	1	f30160	Basophill count	.	Quantitative	10^9 cells/Litre	393574	.	.	-	16.398	-	16.805	.	.	Dosage sensitive	LINC02542	LINC02542	.	<5	1097	404255	9	0	0	0	0	0	0	0	0	0.03	1.03	2.03	2.96	.	.	.	.	.	.	0.03	0.05	0.03	0.03	.	.	.	.	.	.	.	.	.	.	.	.	.	.	.	.	.	.	.	.	.	.	.	.
chr6:81940000-81945000	5000	chr6:81940000-81945000	1	f30190	Monocyte percentage	.	Quantitative	percent	393579	.	.	+	13.741	+	14.221	.	.	Dosage sensitive	LINC02542	LINC02542	.	<5	1097	404255	9	0	0	0	0	0	0	0	0	0.03	1.03	2.03	2.96	.	.	.	.	.	.	7.57	6.84	7.08	6.37	.	.	.	.	.	.	.	.	.	.	.	.	.	.	.	.	.	.	.	.	.	.	.	.
chr6:118645000-118650000	5000	chr6:118645000-118650000	1	f30090	Platelet crit	.	Quantitative	percent	394096	.	.	-	70.95	.	.	.	.	Additive	CEP85L	CEP85L	.	<5	218644	2790	30648	112162	23803	14122	1968	929	293	0	0	1.06	2.01	3.27	4.46	5.26	6.01	6.73	7.66	8.39	9.33	0.24	0.24	0.22	0.22	0.22	0.22	0.22	0.21	0.21	0.22	5835	.	.	-	2.575	+	1.857	.	.	3499	.	.	-	1.194	+	0.478	.	.
chr6:118645000-118650000	5000	chr6:118645000-118650000	1	f30080	Platelet count	.	Quantitative	10^9 cells/Litre	394255	.	.	-	53.885	.	.	.	.	Additive	CEP85L	CEP85L	.	<5	218644	2790	30648	112162	23803	14122	1968	929	293	0	0	1.06	2.01	3.27	4.46	5.26	6.01	6.73	7.66	8.39	9.33	244.7	265.64	244.64	241.34	237.8	235.15	236.66	232.01	233.49	236.24	5835	.	.	-	2.66	+	1.216	.	.	3499	.	.	-	0.724	+	0.319	.	.
chr6:118645000-118650000	5000	chr6:118645000-118650000	1	f2897	Age stopped smoking	.	Quantitative	years	103199	.	.	-	19.94	.	.	.	.	Additive	CEP85L	CEP85L	.	<5	218644	2790	30648	112162	23803	14122	1968	929	293	0	0	1.06	2.01	3.27	4.46	5.26	6.01	6.73	7.66	8.39	9.33	49	39.69	42.67	41.56	40.05	39.8	39.43	39.53	40.33	42.81	562	.	.	-	0.168	+	0.271	.	.	273	.	.	-	0.975	-	0.054	.	.
chr6:118645000-118650000	5000	chr6:118645000-118650000	1	f30620	Alanine aminotransferase	.	Quantitative	U/L	387487	.	.	+	19.632	.	.	.	.	Additive	CEP85L	CEP85L	.	<5	218644	2790	30648	112162	23803	14122	1968	929	293	0	0	1.06	2.01	3.27	4.46	5.26	6.01	6.73	7.66	8.39	9.33	23.07	20.28	25.99	26.84	27.46	27.56	27.67	27.83	27.92	26.92	5781	.	.	+	0.168	+	0.212	.	.	3449	.	.	+	0.998	+	0.33	.	.
chr6:118645000-118650000	5000	chr6:118645000-118650000	1	f30650	Aspartate aminotransferase	.	Quantitative	U/L	386259	.	.	+	18.165	.	.	.	.	Additive	CEP85L	CEP85L	.	<5	218644	2790	30648	112162	23803	14122	1968	929	293	0	0	1.06	2.01	3.27	4.46	5.26	6.01	6.73	7.66	8.39	9.33	27.7	24.54	27.72	27.97	28.22	28.42	28.26	28.77	29.04	27.25	5750	.	.	-	0.263	+	0.091	.	.	3441	.	.	+	0.83	+	0.803	.	.
chr6:118645000-118650000	5000	chr6:118645000-118650000	1	f1239	Current tobacco smoking	.	Quantitative		404947	.	.	-	13.807	.	.	.	.	Additive	CEP85L	CEP85L	.	<5	218644	2790	30648	112162	23803	14122	1968	929	293	0	0	1.06	2.01	3.27	4.46	5.26	6.01	6.73	7.66	8.39	9.33	0	0.15	0.26	0.22	0.2	0.2	0.2	0.21	0.21	0.19	6109	.	.	+	1.243	-	0.612	.	.	3574	.	.	-	1.668	-	0.601	.	.
chr6:118645000-118650000	5000	chr6:118645000-118650000	1	f30880	Urate	.	Quantitative	umol/L	387159	.	.	+	13.806	.	.	.	.	Additive	CEP85L	CEP85L	.	<5	218644	2790	30648	112162	23803	14122	1968	929	293	0	0	1.06	2.01	3.27	4.46	5.26	6.01	6.73	7.66	8.39	9.33	294.97	270.98	350.28	352.8	354.8	355.98	355.55	356.06	356.41	367.11	5773	.	.	-	0.297	+	0.483	.	.	3449	.	.	+	0.402	-	0.183	.	.
chr6:118645000-118650000	5000	chr6:118645000-118650000	1	f41270.M10grp	Diagnoses - ICD10	M10 Gout	Binary	.	362187	9210	352977	+	11.197	.	.	.	.	Additive	CEP85L	CEP85L	.	<5	218644	2790	30648	112162	23803	14122	1968	929	293	0	0	1.06	2.01	3.27	4.46	5.26	6.01	6.73	7.66	8.39	9.33	0	0.29	1.77	1.76	1.84	1.95	2.16	1.95	2.34	1.97	5424	5291	133	+	0.708	-	0.184	.	.	.	.	.	.	.	.	.	.	.
chr6:118645000-118650000	5000	chr6:118645000-118650000	1	f30740	Glucose	.	Quantitative	mmol/L	355424	.	.	+	11.051	.	.	.	.	Additive	CEP85L	CEP85L	.	<5	218644	2790	30648	112162	23803	14122	1968	929	293	0	0	1.06	2.01	3.27	4.46	5.26	6.01	6.73	7.66	8.39	9.33	4.68	5.06	5.15	5.16	5.18	5.19	5.19	5.22	5.23	5.07	5349	.	.	-	0.912	-	0.289	.	.	3145	.	.	-	0.869	-	0.042	.	.
chr6:118645000-118650000	5000	chr6:118645000-118650000	1	f20116	Smoking status	.	Quantitative		403840	.	.	-	11.047	.	.	.	.	Additive	CEP85L	CEP85L	.	<5	218644	2790	30648	112162	23803	14122	1968	929	293	0	0	1.06	2.01	3.27	4.46	5.26	6.01	6.73	7.66	8.39	9.33	0.33	0.5	0.71	0.66	0.62	0.62	0.62	0.64	0.64	0.6	6069	.	.	+	0.626	-	0.112	.	.	3546	.	.	-	0.916	-	0.351	.	.
chr6:118645000-118650000	5000	chr6:118645000-118650000	1	f22507	Age of stopping smoking	.	Quantitative	years	37268	.	.	-	9.822	.	.	.	.	Additive	CEP85L	CEP85L	.	<5	218644	2790	30648	112162	23803	14122	1968	929	293	0	0	1.06	2.01	3.27	4.46	5.26	6.01	6.73	7.66	8.39	9.33	48	35.95	39.8	39.25	37.7	37.69	36.73	36.07	36.08	37.12	108	.	.	+	0.774	.	.	.	.	.	.	.	.	.	.	.	.	.
chr6:118645000-118650000	5000	chr6:118645000-118650000	1	f30130	Monocyte count	.	Quantitative	10^9 cells/Litre	393574	.	.	-	9.819	.	.	.	.	Additive	CEP85L	CEP85L	.	<5	218644	2790	30648	112162	23803	14122	1968	929	293	0	0	1.06	2.01	3.27	4.46	5.26	6.01	6.73	7.66	8.39	9.33	0.39	0.44	0.53	0.53	0.52	0.52	0.51	0.51	0.52	0.53	5815	.	.	-	0.02	+	0.55	.	.	3489	.	.	+	0.133	-	0.593	.	.
chr6:118645000-118650000	5000	chr6:118645000-118650000	1	f30830	SHBG	.	Quantitative	nmol/L	352478	.	.	-	9.548	.	.	.	.	Additive	CEP85L	CEP85L	.	<5	218644	2790	30648	112162	23803	14122	1968	929	293	0	0	1.06	2.01	3.27	4.46	5.26	6.01	6.73	7.66	8.39	9.33	74.12	62.31	42.58	41.03	39.83	39.88	39.81	39.2	39.87	39.12	5308	.	.	-	0.331	+	0.077	.	.	3129	.	.	-	0.465	-	0.028	.	.
chr6:146550000-146555000	5000	chr6:146550000-146555000	1	f1727	Ease of skin tanning	.	Quantitative		397610	.	.	-	20.039	-	19.726	.	.	Additive	RAB32	RAB32	.	642	404688	32	0	0	0	0	0	0	0	0	0	1.04	2.01	2.96	.	.	.	.	.	.	.	2.76	2.36	2.32	.	.	.	.	.	.	.	.	.	.	.	.	.	.	.	.	.	.	.	.	.	.	.	.	.
chr6:146550000-146555000	5000	chr6:146550000-146555000	1	f1717	Skin colour	.	Quantitative		400209	.	.	+	16.937	+	16.101	.	.	Additive	RAB32	RAB32	.	642	404688	32	0	0	0	0	0	0	0	0	0	1.04	2.01	2.96	.	.	.	.	.	.	.	1.94	2.15	2.19	.	.	.	.	.	.	.	.	.	.	.	.	.	.	.	.	.	.	.	.	.	.	.	.	.
chr6:146550000-146555000	5000	chr6:146550000-146555000	1	f1747	Hair colour (natural, before greying)	.	Quantitative		404349	.	.	+	15.358	+	15.019	.	.	Additive	RAB32	RAB32	.	642	404688	32	0	0	0	0	0	0	0	0	0	1.04	2.01	2.96	.	.	.	.	.	.	.	2.9	3.23	3.34	.	.	.	.	.	.	.	.	.	.	.	.	.	.	.	.	.	.	.	.	.	.	.	.	.
chr6:160610000-160650000	40000	chr6:160615000-160620000	8	f30790	Lipoprotein A	.	Quantitative	nmol/L	309338	.	.	-	16737.4	.	.	.	.	Additive	LPA	LPA	chr6:160627329	<5	<5	<5	<5	<5	10	8	20	11	2123	22717	380461	0.81	1.15	1.25	1.36	1.52	1.73	1.85	1.98	2.12	2.23	.	173.3	.	.	.	127	172.55	172.75	158.79	128.05	4792	.	.	-	257.396	.	.	.	.	3023	.	.	-	128.689	.	.	.	.
chr6:160610000-160650000	40000	chr6:160620000-160625000	9	f41270.I251	Diagnoses - ICD10	I25.1 Atherosclerotic heart disease	Binary	.	362187	30906	331281	-	124.999	.	.	.	.	Additive	LPA	LPA	chr6:160627329	<5	<5	<5	9	21	16	28	32	43	5845	36675	362689	1.17	1.25	1.51	1.64	1.83	1.96	2.1	2.25	2.34	2.46	0	10.72	0	8.58	1.19	2.68	5.04	2.68	0.82	2.03	5424	5176	248	-	1.118	.	.	.	.	3233	2686	547	-	0.019	.	.	.	.
chr6:160610000-160650000	40000	chr6:160615000-160620000	8	f30870	Triglycerides	.	Quantitative	mmol/L	387324	.	.	+	109.522	.	.	.	.	Additive	LPA	LPA	chr6:160627329	<5	<5	<5	<5	<5	10	8	20	11	2123	22717	380461	0.81	1.15	1.25	1.36	1.52	1.73	1.85	1.98	2.12	2.23	.	0.8	2.71	1.16	1.4	1.94	2.26	1.82	2.5	1.83	5780	.	.	+	3.514	.	.	.	.	3449	.	.	+	0.765	.	.	.	.
chr6:160610000-160650000	40000	chr6:160625000-160630000	8	f30780	LDL direct	.	Quantitative	mmol/L	386942	.	.	-	108.989	.	.	.	.	Additive	LPA	LPA	chr6:160604174,chr6:160627329	<5	<5	<5	6	11	10	8	18	11	2157	20072	383062	1.21	1.46	1.62	1.75	1.9	2.03	2.12	2.22	2.31	2.41	3.42	6.97	4.1	3.68	3.69	4.4	4.04	4.07	3.43	3.83	5767	.	.	-	3.807	.	.	.	.	3446	.	.	-	0.36	.	.	.	.
chr6:160610000-160650000	40000	chr6:160620000-160625000	9	f41270.I25grp	Diagnoses - ICD10	I25 Chronic ischaemic heart disease	Binary	.	362187	42968	319219	-	103.813	.	.	.	.	Additive	LPA	LPA	chr6:160627329	<5	<5	<5	9	21	16	28	32	43	5845	36675	362689	1.17	1.25	1.51	1.64	1.83	1.96	2.1	2.25	2.34	2.46	0	7.43	0	5.94	0.83	1.86	4.18	1.86	0.78	1.72	5424	5004	420	-	0.332	.	.	.	.	3233	2554	679	-	0.813	.	.	.	.
chr6:160610000-160650000	40000	chr6:160625000-160630000	8	f30640	Apolipoprotein B	.	Quantitative	g/L	385784	.	.	-	99.501	.	.	.	.	Additive	LPA	LPA	chr6:160604174,chr6:160627329	<5	<5	<5	6	11	10	8	18	11	2157	20072	383062	1.21	1.46	1.62	1.75	1.9	2.03	2.12	2.22	2.31	2.41	0.91	.	1.18	1.09	1.08	1.26	1.17	1.18	1.02	1.12	5739	.	.	-	2.968	.	.	.	.	3424	.	.	-	0.379	.	.	.	.
chr6:160610000-160650000	40000	chr6:160625000-160630000	8	f30690	Cholesterol	.	Quantitative	mmol/L	387634	.	.	-	94.121	.	.	.	.	Additive	LPA	LPA	chr6:160604174,chr6:160627329	<5	<5	<5	6	11	10	8	18	11	2157	20072	383062	1.21	1.46	1.62	1.75	1.9	2.03	2.12	2.22	2.31	2.41	5.73	10.06	6.45	5.67	6.11	6.66	6.25	6.43	5.46	5.96	5781	.	.	-	4.018	.	.	.	.	3454	.	.	-	0.336	.	.	.	.
chr6:160610000-160650000	40000	chr6:160625000-160630000	8	f41270.E78grp	Diagnoses - ICD10	E78 Disorders of lipoprotein metabolism and other lipidaemias	Binary	.	362187	66628	295559	-	81.616	.	.	.	.	Additive	LPA	LPA	chr6:160604174,chr6:160627329	<5	<5	<5	6	11	10	8	18	11	2157	20072	383062	1.21	1.46	1.62	1.75	1.9	2.03	2.12	2.22	2.31	2.41	0	Inf	1.48	2.22	1.27	1.9	1.77	2.02	2.96	1.3	5424	4337	1087	-	1.311	.	.	.	.	3233	2123	1110	-	1.677	.	.	.	.
chr6:160610000-160650000	40000	chr6:160640000-160645000	6	f41270.Z95grp	Diagnoses - ICD10	Z95 Presence of cardiac and vascular implants and grafts	Binary	.	362187	25068	337119	-	81.131	.	.	.	.	Additive	LPA	LPA	chr6:160604174	<5	<5	7	6	29	21	44	110	180	20900	131571	252490	1.11	1.43	1.59	1.77	1.96	2.13	2.29	2.5	2.66	2.79	13.45	13.45	2.24	0	4.03	5.76	1.49	1.45	1.34	1.32	5424	5245	179	-	0.491	.	.	.	.	3233	2837	396	-	1.113	.	.	.	.
chr6:160610000-160650000	40000	chr6:160615000-160620000	8	f41272.K75grp	Operative procedures - OPCS4	K75 Percutaneous transluminal balloon angioplasty and insertion of stent into coronary artery	Binary	.	360367	11900	348467	-	79.956	.	.	.	.	Additive	LPA	LPA	chr6:160627329	<5	<5	<5	<5	<5	10	8	20	11	2123	22717	380461	0.81	1.15	1.25	1.36	1.52	1.73	1.85	1.98	2.12	2.23	Inf	0	0	0	0	3.66	9.76	7.32	7.32	3.57	.	.	.	.	.	.	.	.	.	3231	2996	235	-	0.79	.	.	.	.
chr6:160610000-160650000	40000	chr6:160625000-160630000	8	f41270.E780	Diagnoses - ICD10	E78.0 Pure hypercholesterolaemia	Binary	.	362187	61074	301113	-	73.386	.	.	.	.	Additive	LPA	LPA	chr6:160604174,chr6:160627329	<5	<5	<5	6	11	10	8	18	11	2157	20072	383062	1.21	1.46	1.62	1.75	1.9	2.03	2.12	2.22	2.31	2.41	0	Inf	1.64	2.47	1.41	2.11	1.97	2.24	3.29	1.45	5424	4408	1016	-	1.144	.	.	.	.	3233	2189	1044	-	1.576	.	.	.	.
chr6:160610000-160650000	40000	chr6:160620000-160625000	9	f41270.I20grp	Diagnoses - ICD10	I20 Angina pectoris	Binary	.	362187	27432	334755	-	72.333	.	.	.	.	Additive	LPA	LPA	chr6:160627329	<5	<5	<5	9	21	16	28	32	43	5845	36675	362689	1.17	1.25	1.51	1.64	1.83	1.96	2.1	2.25	2.34	2.46	0	12.2	0	1.53	1.36	4.44	3.05	1.88	0.94	2.57	5424	5150	274	-	0.517	.	.	.	.	3233	2747	486	-	1.429	.	.	.	.
chr6:160610000-160650000	40000	chr6:160620000-160625000	9	f41272.K63grp	Operative procedures - OPCS4	K63 Contrast radiology of heart	Binary	.	360367	33742	326625	-	70.524	.	.	.	.	Additive	LPA	LPA	chr6:160627329	<5	<5	<5	9	21	16	28	32	43	5845	36675	362689	1.17	1.25	1.51	1.64	1.83	1.96	2.1	2.25	2.34	2.46	0	9.68	0	2.77	1.08	2.42	3.23	1.49	0.74	2.25	5422	5002	420	-	0.319	.	.	.	.	3231	2671	560	+	0.017	.	.	.	.
chr6:160610000-160650000	40000	chr6:160620000-160625000	9	f41270.Z951	Diagnoses - ICD10	Z95.1 Presence of aortocoronary bypass graft	Binary	.	362187	7144	355043	-	66.873	.	.	.	.	Additive	LPA	LPA	chr6:160627329	<5	<5	<5	9	21	16	28	32	43	5845	36675	362689	1.17	1.25	1.51	1.64	1.83	1.96	2.1	2.25	2.34	2.46	0	0	0	0	2.62	0	9.47	0	2.48	1.48	.	.	.	.	.	.	.	.	.	3233	3066	167	+	0.004	.	.	.	.
chr6:160610000-160650000	40000	chr6:160630000-160635000	8	f30760	HDL cholesterol	.	Quantitative	mmol/L	355678	.	.	-	65.132	.	.	.	.	Additive	LPA	LPA	chr6:160604174	<5	6	9	18	46	98	75	142	340	70446	175544	158636	1.29	1.49	1.61	1.77	1.9	2.05	2.17	2.27	2.4	2.54	1.61	1.69	1.31	1.45	1.39	1.43	1.39	1.48	1.5	1.44	5354	.	.	-	1.216	.	.	.	.	3143	.	.	-	1.742	.	.	.	.
chr6:160610000-160650000	40000	chr6:160620000-160625000	9	f41270.Z955	Diagnoses - ICD10	Z95.5 Presence of coronary angioplasty implant and graft	Binary	.	362187	12089	350098	-	65.062	.	.	.	.	Additive	LPA	LPA	chr6:160627329	<5	<5	<5	9	21	16	28	32	43	5845	36675	362689	1.17	1.25	1.51	1.64	1.83	1.96	2.1	2.25	2.34	2.46	0	28.96	0	3.62	1.52	7.24	5.52	2.07	0.71	1.32	.	.	.	.	.	.	.	.	.	3233	2972	261	-	0.582	.	.	.	.
chr6:160610000-160650000	40000	chr6:160640000-160645000	6	f20002.1473	Non-cancer illness code, self-reported	high cholesterol	Binary	.	317613	57054	260559	-	64.967	.	.	.	.	Additive	LPA	LPA	chr6:160604174	<5	<5	7	6	29	21	44	110	180	20900	131571	252490	1.11	1.43	1.59	1.77	1.96	2.13	2.29	2.5	2.66	2.79	0	0	2.28	3.04	1.83	1.76	1.64	1	1.13	1.39	4681	3931	750	-	0.04	.	.	.	.	2780	2062	718	-	1.151	.	.	.	.
chr6:160610000-160650000	40000	chr6:160620000-160625000	9	f41272.K40grp	Operative procedures - OPCS4	K40 Saphenous vein graft replacement of coronary artery	Binary	.	360367	5076	355291	-	64.495	.	.	.	.	Additive	LPA	LPA	chr6:160627329	<5	<5	<5	9	21	16	28	32	43	5845	36675	362689	1.17	1.25	1.51	1.64	1.83	1.96	2.1	2.25	2.34	2.46	0	0	0	0	0	0	14	0	1.71	4.31	.	.	.	.	.	.	.	.	.	3231	3108	123	-	0.256	.	.	.	.
chr6:160610000-160650000	40000	chr6:160615000-160620000	8	f41272.K751	Operative procedures - OPCS4	K75.1 Percutaneous transluminal balloon angioplasty and insertion of 1-2 drug-eluting stents into coronary artery	Binary	.	360367	9327	351040	-	61.726	.	.	.	.	Additive	LPA	LPA	chr6:160627329	<5	<5	<5	<5	<5	10	8	20	11	2123	22717	380461	0.81	1.15	1.25	1.36	1.52	1.73	1.85	1.98	2.12	2.23	0	0	0	0	0	4.7	0	9.41	4.18	4.59	.	.	.	.	.	.	.	.	.	3231	3041	190	-	1.348	.	.	.	.
chr6:160610000-160650000	40000	chr6:160620000-160625000	9	f41270.I209	Diagnoses - ICD10	I20.9 Angina pectoris, unspecified	Binary	.	362187	23942	338245	-	61.396	.	.	.	.	Additive	LPA	LPA	chr6:160627329	<5	<5	<5	9	21	16	28	32	43	5845	36675	362689	1.17	1.25	1.51	1.64	1.83	1.96	2.1	2.25	2.34	2.46	0	14.13	0	1.77	1.57	5.14	1.93	2.17	0.71	2.97	5424	5196	228	-	0.352	.	.	.	.	3233	2809	424	-	1.316	.	.	.	.
chr6:160610000-160650000	40000	chr6:160620000-160625000	9	f41272.K45grp	Operative procedures - OPCS4	K45 Connection of thoracic artery to coronary artery	Binary	.	360367	5355	355012	-	61.113	.	.	.	.	Additive	LPA	LPA	chr6:160627329	<5	<5	<5	9	21	16	28	32	43	5845	36675	362689	1.17	1.25	1.51	1.64	1.83	1.96	2.1	2.25	2.34	2.46	0	0	0	0	0	0	13.26	0	1.62	3.01	.	.	.	.	.	.	.	.	.	3231	3109	122	-	0.029	.	.	.	.
chr6:160610000-160650000	40000	chr6:160625000-160630000	8	f41270.I252	Diagnoses - ICD10	I25.2 Old myocardial infarction	Binary	.	362187	16858	345329	-	60.934	.	.	.	.	Additive	LPA	LPA	chr6:160604174,chr6:160627329	<5	<5	<5	6	11	10	8	18	11	2157	20072	383062	1.21	1.46	1.62	1.75	1.9	2.03	2.12	2.22	2.31	2.41	20.48	0	0	4.1	0	5.12	3.41	2.93	5.12	2.05	5424	5284	140	-	0.481	.	.	.	.	3233	2946	287	-	0.924	.	.	.	.
chr6:160610000-160650000	40000	chr6:160620000-160625000	9	f41270.I21grp	Diagnoses - ICD10	I21 Acute myocardial infarction	Binary	.	362187	14439	347748	-	60.406	.	.	.	.	Additive	LPA	LPA	chr6:160627329	<5	<5	<5	9	21	16	28	32	43	5845	36675	362689	1.17	1.25	1.51	1.64	1.83	1.96	2.1	2.25	2.34	2.46	0	24.08	0	6.88	2.68	1.72	7.61	1.72	0.59	1.48	5424	5316	108	-	1.992	.	.	.	.	3233	2997	236	-	0.815	.	.	.	.
chr6:160610000-160650000	40000	chr6:160620000-160625000	9	f20107.1	Illnesses of father	Heart disease	Binary	.	394640	121474	273166	-	56.99	.	.	.	.	Additive	LPA	LPA	chr6:160627329	<5	<5	<5	9	21	16	28	32	43	5845	36675	362689	1.17	1.25	1.51	1.64	1.83	1.96	2.1	2.25	2.34	2.46	Inf	2.25	0	0.75	1.69	1.75	1.95	1.42	1.38	1.29	5876	5387	489	-	0.606	.	.	.	.	3544	2496	1048	-	0.777	.	.	.	.
chr6:160610000-160650000	40000	chr6:160620000-160625000	9	f41270.I259	Diagnoses - ICD10	I25.9 Chronic ischaemic heart disease, unspecified	Binary	.	362187	24641	337546	-	56.041	.	.	.	.	Additive	LPA	LPA	chr6:160627329	<5	<5	<5	9	21	16	28	32	43	5845	36675	362689	1.17	1.25	1.51	1.64	1.83	1.96	2.1	2.25	2.34	2.46	0	13.7	0	1.71	1.52	3.42	2.61	0.98	0.68	2.05	5424	5173	251	-	0.491	.	.	.	.	3233	2799	434	-	1.091	.	.	.	.
chr6:160610000-160650000	40000	chr6:160620000-160625000	9	f41270.Z824	Diagnoses - ICD10	Z82.4 Family history of ischaemic heart disease and other diseases of the circulatory system	Binary	.	362187	22004	340183	-	55.843	.	.	.	.	Additive	LPA	LPA	chr6:160627329	<5	<5	<5	9	21	16	28	32	43	5845	36675	362689	1.17	1.25	1.51	1.64	1.83	1.96	2.1	2.25	2.34	2.46	0	15.46	0	0	0.81	2.38	3.87	1.72	0.77	2.32	5424	5233	191	-	0.551	.	.	.	.	3233	2852	381	-	0.494	.	.	.	.
chr6:160610000-160650000	40000	chr6:160620000-160625000	9	f41272.K453	Operative procedures - OPCS4	K45.3 Anastomosis of mammary artery to left anterior descending coronary artery	Binary	.	360367	4898	355469	-	53.374	.	.	.	.	Additive	LPA	LPA	chr6:160627329	<5	<5	<5	9	21	16	28	32	43	5845	36675	362689	1.17	1.25	1.51	1.64	1.83	1.96	2.1	2.25	2.34	2.46	0	0	0	0	0	0	14.51	0	1.77	3.3	.	.	.	.	.	.	.	.	.	3231	3126	105	+	0.026	.	.	.	.
chr6:160610000-160650000	40000	chr6:160625000-160630000	8	f41270.Z82	Diagnoses - ICD10	Z82 Family history of certain disabilities and chronic diseases leading to disablement	Binary	.	362187	23619	338568	-	50.519	.	.	.	.	Additive	LPA	LPA	chr6:160604174,chr6:160627329	<5	<5	<5	6	11	10	8	18	11	2157	20072	383062	1.21	1.46	1.62	1.75	1.9	2.03	2.12	2.22	2.31	2.41	14.33	0	0	0	1.79	3.58	5.73	3.31	3.58	0.68	5424	5209	215	-	0.033	.	.	.	.	3233	2840	393	-	0.589	.	.	.	.
chr6:160610000-160650000	40000	chr6:160625000-160630000	8	f41270.Z82grp	Diagnoses - ICD10	Z82 Family history of certain disabilities and chronic diseases leading to disablement	Binary	.	362187	23619	338568	-	50.519	.	.	.	.	Additive	LPA	LPA	chr6:160604174,chr6:160627329	<5	<5	<5	6	11	10	8	18	11	2157	20072	383062	1.21	1.46	1.62	1.75	1.9	2.03	2.12	2.22	2.31	2.41	14.33	0	0	0	1.79	3.58	5.73	3.31	3.58	0.68	5424	5209	215	-	0.033	.	.	.	.	3233	2840	393	-	0.589	.	.	.	.
chr6:160610000-160650000	40000	chr6:160625000-160630000	8	f6177.1	Medication for cholesterol, blood pressure or diabetes	Cholesterol lowering medication	Binary	.	185157	49057	136100	-	46.318	.	.	.	.	Additive	LPA	LPA	chr6:160604174,chr6:160627329	<5	<5	<5	6	11	10	8	18	11	2157	20072	383062	1.21	1.46	1.62	1.75	1.9	2.03	2.12	2.22	2.31	2.41	0	0	0	1.39	0	2.77	0.92	1.85	2.77	0.92	2449	1962	487	+	0.277	.	.	.	.	1887	1222	665	-	0.369	.	.	.	.
chr6:160610000-160650000	40000	chr6:160620000-160625000	9	f20003.1141146234	Treatment/medication code	atorvastatin	Binary	.	304906	19606	285300	-	42.62	.	.	.	.	Additive	LPA	LPA	chr6:160627329	<5	<5	<5	9	21	16	28	32	43	5845	36675	362689	1.17	1.25	1.51	1.64	1.83	1.96	2.1	2.25	2.34	2.46	0	0	0	0	1.04	1.32	0.73	1.98	1.88	1.68	4487	4334	153	-	0.748	.	.	.	.	2675	2461	214	-	0.153	.	.	.	.
chr6:160610000-160650000	40000	chr6:160640000-160645000	6	f6153.1	Medication for cholesterol, blood pressure, diabetes, or take exogenous hormones	Cholesterol lowering medication	Binary	.	217765	31350	186415	-	40.058	.	.	.	.	Additive	LPA	LPA	chr6:160604174	<5	<5	7	6	29	21	44	110	180	20900	131571	252490	1.11	1.43	1.59	1.77	1.96	2.13	2.29	2.5	2.66	2.79	.	0	1.98	Inf	1.7	0.85	0.74	0.86	1.29	1.31	3533	2947	586	-	1.159	.	.	.	.	1586	1220	366	-	1.458	.	.	.	.
chr6:160610000-160650000	40000	chr6:160625000-160630000	8	f30600	Albumin	.	Quantitative	g/L	355839	.	.	+	39.245	.	.	.	.	Additive	LPA	LPA	chr6:160604174,chr6:160627329	<5	<5	<5	6	11	10	8	18	11	2157	20072	383062	1.21	1.46	1.62	1.75	1.9	2.03	2.12	2.22	2.31	2.41	46.04	41.45	42.4	45.12	45.9	44.81	45.1	44.5	44.86	46.13	5358	.	.	+	0.172	.	.	.	.	3147	.	.	+	0.58	.	.	.	.
chr6:160610000-160650000	40000	chr6:160620000-160625000	9	f41270.I258	Diagnoses - ICD10	I25.8 Other forms of chronic ischaemic heart disease	Binary	.	362187	7485	354702	-	38.859	.	.	.	.	Additive	LPA	LPA	chr6:160627329	<5	<5	<5	9	21	16	28	32	43	5845	36675	362689	1.17	1.25	1.51	1.64	1.83	1.96	2.1	2.25	2.34	2.46	0	47.39	0	0	2.49	3.38	1.97	0	1.16	2.15	.	.	.	.	.	.	.	.	.	3233	3091	142	-	0.318	.	.	.	.
chr6:160610000-160650000	40000	chr6:160620000-160625000	9	f20004.1095	Operation code	coronary artery bypass grafts (cabg)	Binary	.	328855	3145	325710	-	38.832	.	.	.	.	Additive	LPA	LPA	chr6:160627329	<5	<5	<5	9	21	16	28	32	43	5845	36675	362689	1.17	1.25	1.51	1.64	1.83	1.96	2.1	2.25	2.34	2.46	0	0	0	0	7.97	0	5.18	4.5	0	0	.	.	.	.	.	.	.	.	.	.	.	.	.	.	.	.	.	.
chr6:160610000-160650000	40000	chr6:160620000-160625000	9	f20002.1075	Non-cancer illness code, self-reported	heart attack/myocardial infarction	Binary	.	317613	10020	307593	-	37.914	.	.	.	.	Additive	LPA	LPA	chr6:160627329	<5	<5	<5	9	21	16	28	32	43	5845	36675	362689	1.17	1.25	1.51	1.64	1.83	1.96	2.1	2.25	2.34	2.46	0	0	0	5.12	4.09	0	0	0	0.88	1.01	.	.	.	.	.	.	.	.	.	2780	2640	140	-	0.339	.	.	.	.
chr6:160610000-160650000	40000	chr6:160620000-160625000	9	f41270.I350	Diagnoses - ICD10	I35.0 Aortic (valve) stenosis	Binary	.	362187	5104	357083	-	37.872	.	.	.	.	Additive	LPA	LPA	chr6:160627329	<5	<5	<5	9	21	16	28	32	43	5845	36675	362689	1.17	1.25	1.51	1.64	1.83	1.96	2.1	2.25	2.34	2.46	0	0	0	0	3.68	10.76	2.92	2.41	1.71	1.03	.	.	.	.	.	.	.	.	.	.	.	.	.	.	.	.	.	.
chr6:160610000-160650000	40000	chr6:160620000-160625000	9	f20002.1074	Non-cancer illness code, self-reported	angina	Binary	.	317613	13585	304028	-	36.977	.	.	.	.	Additive	LPA	LPA	chr6:160627329	<5	<5	<5	9	21	16	28	32	43	5845	36675	362689	1.17	1.25	1.51	1.64	1.83	1.96	2.1	2.25	2.34	2.46	0	0	0	8.95	2.98	0	4.2	1.66	1.32	1.93	4681	4540	141	-	0.532	.	.	.	.	2780	2555	225	-	0.562	.	.	.	.
chr6:160610000-160650000	40000	chr6:160640000-160645000	6	f6150.2	Vascular/heart problems diagnosed by doctor	Angina	Binary	.	404480	13211	391269	-	36.761	.	.	.	.	Additive	LPA	LPA	chr6:160604174	<5	<5	7	6	29	21	44	110	180	20900	131571	252490	1.11	1.43	1.59	1.77	1.96	2.13	2.29	2.5	2.66	2.79	0	0	4.94	0	2.19	6.97	1.41	2.32	1.2	1.67	6061	5920	141	-	0.468	.	.	.	.	3526	3313	213	-	0.43	.	.	.	.
chr6:160610000-160650000	40000	chr6:160625000-160630000	8	f20110.1	Illnesses of mother	Heart disease	Binary	.	398451	79488	318963	-	35.708	.	.	.	.	Additive	LPA	LPA	chr6:160604174,chr6:160627329	<5	<5	<5	6	11	10	8	18	11	2157	20072	383062	1.21	1.46	1.62	1.75	1.9	2.03	2.12	2.22	2.31	2.41	0	0	1.34	2.01	1.5	1.72	0.57	2.01	1.5	1.76	5988	5486	502	+	0.144	.	.	.	.	3546	2907	639	-	0.501	.	.	.	.
chr6:160610000-160650000	40000	chr6:160620000-160625000	9	f6150.1	Vascular/heart problems diagnosed by doctor	Heart attack	Binary	.	404480	9614	394866	-	35.634	.	.	.	.	Additive	LPA	LPA	chr6:160627329	<5	<5	<5	9	21	16	28	32	43	5845	36675	362689	1.17	1.25	1.51	1.64	1.83	1.96	2.1	2.25	2.34	2.46	0	0	0	5.13	4.32	0	0	0	0.98	1.13	.	.	.	.	.	.	.	.	.	3526	3387	139	-	0.387	.	.	.	.
chr6:160610000-160650000	40000	chr6:160620000-160625000	9	f41272.K636	Operative procedures - OPCS4	K63.6 Coronary arteriography NEC	Binary	.	360367	12358	348009	-	35.375	.	.	.	.	Additive	LPA	LPA	chr6:160627329	<5	<5	<5	9	21	16	28	32	43	5845	36675	362689	1.17	1.25	1.51	1.64	1.83	1.96	2.1	2.25	2.34	2.46	0	28.16	0	8.05	1.48	0	2.56	4.33	0.69	2.2	5422	5299	123	+	0.068	.	.	.	.	3231	3066	165	-	0.58	.	.	.	.
chr6:160610000-160650000	40000	chr6:160615000-160620000	8	f41272.K634	Operative procedures - OPCS4	K63.4 Coronary arteriography using two catheters	Binary	.	360367	17335	343032	-	34.874	.	.	.	.	Additive	LPA	LPA	chr6:160627329	<5	<5	<5	<5	<5	10	8	20	11	2123	22717	380461	0.81	1.15	1.25	1.36	1.52	1.73	1.85	1.98	2.12	2.23	0	0	0	0	9.89	2.47	2.83	4.95	0	1.88	5422	5215	207	-	0.291	.	.	.	.	3231	2889	342	+	0.151	.	.	.	.
chr6:160610000-160650000	40000	chr6:160615000-160620000	8	f41270.I200	Diagnoses - ICD10	I20.0 Unstable angina	Binary	.	362187	6739	355448	-	34.457	.	.	.	.	Additive	LPA	LPA	chr6:160627329	<5	<5	<5	<5	<5	10	8	20	11	2123	22717	380461	0.81	1.15	1.25	1.36	1.52	1.73	1.85	1.98	2.12	2.23	Inf	0	0	0	0	0	0	2.78	5.86	2.4	.	.	.	.	.	.	.	.	.	3233	3084	149	+	0.092	.	.	.	.
chr6:160610000-160650000	40000	chr6:160620000-160625000	9	f41270.I35grp	Diagnoses - ICD10	I35 Nonrheumatic aortic valve disorders	Binary	.	362187	7389	354798	-	33.446	.	.	.	.	Additive	LPA	LPA	chr6:160627329	<5	<5	<5	9	21	16	28	32	43	5845	36675	362689	1.17	1.25	1.51	1.64	1.83	1.96	2.1	2.25	2.34	2.46	0	0	0	6	2.53	7.39	2	1.66	1.17	1.43	.	.	.	.	.	.	.	.	.	.	.	.	.	.	.	.	.	.
chr6:160610000-160650000	40000	chr6:160620000-160625000	9	f41272.Y731	Operative procedures - OPCS4	Y73.1 Cardiopulmonary bypass	Binary	.	360367	5262	355105	-	32.193	.	.	.	.	Additive	LPA	LPA	chr6:160627329	<5	<5	<5	9	21	16	28	32	43	5845	36675	362689	1.17	1.25	1.51	1.64	1.83	1.96	2.1	2.25	2.34	2.46	0	0	0	0	0	0	9.64	2.33	1.65	3.07	.	.	.	.	.	.	.	.	.	.	.	.	.	.	.	.	.	.
chr6:160610000-160650000	40000	chr6:160620000-160625000	9	f41272.Y73grp	Operative procedures - OPCS4	Y73 Facilitating operations NOC	Binary	.	360367	5701	354666	-	31.933	.	.	.	.	Additive	LPA	LPA	chr6:160627329	<5	<5	<5	9	21	16	28	32	43	5845	36675	362689	1.17	1.25	1.51	1.64	1.83	1.96	2.1	2.25	2.34	2.46	0	0	0	0	0	0	8.89	2.15	1.52	2.83	.	.	.	.	.	.	.	.	.	.	.	.	.	.	.	.	.	.
chr6:160610000-160650000	40000	chr6:160625000-160630000	8	f41272.K402	Operative procedures - OPCS4	K40.2 Saphenous vein graft replacement of two coronary arteries	Binary	.	360367	2324	358043	-	30.814	.	.	.	.	Additive	LPA	LPA	chr6:160604174,chr6:160627329	<5	<5	<5	6	11	10	8	18	11	2157	20072	383062	1.21	1.46	1.62	1.75	1.9	2.03	2.12	2.22	2.31	2.41	0	0	0	0	0	0	0	0	17.12	0	.	.	.	.	.	.	.	.	.	.	.	.	.	.	.	.	.	.
chr6:160610000-160650000	40000	chr6:160615000-160620000	8	f41272.Y534	Operative procedures - OPCS4	Y53.4 Approach to organ under fluoroscopic control	Binary	.	360367	44322	316045	-	30.716	.	.	.	.	Additive	LPA	LPA	chr6:160627329	<5	<5	<5	<5	<5	10	8	20	11	2123	22717	380461	0.81	1.15	1.25	1.36	1.52	1.73	1.85	1.98	2.12	2.23	Inf	0	3.57	3.57	3.57	0.89	2.38	7.13	3.06	1.73	5422	4820	602	-	0.533	.	.	.	.	3231	2594	637	-	0.171	.	.	.	.
chr6:160610000-160650000	40000	chr6:160625000-160630000	8	f41270.E785	Diagnoses - ICD10	E78.5 Hyperlipidaemia, unspecified	Binary	.	362187	11354	350833	-	25.584	.	.	.	.	Additive	LPA	LPA	chr6:160604174,chr6:160627329	<5	<5	<5	6	11	10	8	18	11	2157	20072	383062	1.21	1.46	1.62	1.75	1.9	2.03	2.12	2.22	2.31	2.41	0	0	0	0	0	0	0	2.06	3.43	3.09	5424	5263	161	-	0.128	.	.	.	.	3233	3016	217	-	0.175	.	.	.	.
chr6:160610000-160650000	40000	chr6:160620000-160625000	9	f20004.1070	Operation code	coronary angioplasty (ptca) +/- stent	Binary	.	328855	4659	324196	-	25.476	.	.	.	.	Additive	LPA	LPA	chr6:160627329	<5	<5	<5	9	21	16	28	32	43	5845	36675	362689	1.17	1.25	1.51	1.64	1.83	1.96	2.1	2.25	2.34	2.46	0	0	0	0	11.6	0	3.48	0	0	3.54	.	.	.	.	.	.	.	.	.	.	.	.	.	.	.	.	.	.
chr6:160610000-160650000	40000	chr6:160620000-160625000	9	f41272.K633	Operative procedures - OPCS4	K63.3 Angiocardiography of left side of heart NEC	Binary	.	360367	10473	349894	-	25.042	.	.	.	.	Additive	LPA	LPA	chr6:160627329	<5	<5	<5	9	21	16	28	32	43	5845	36675	362689	1.17	1.25	1.51	1.64	1.83	1.96	2.1	2.25	2.34	2.46	0	0	0	4.18	1.76	5.14	8.79	1.15	0	2.06	5422	5295	127	-	0.046	.	.	.	.	3231	3017	214	+	1.079	.	.	.	.
chr6:160610000-160650000	40000	chr6:160640000-160645000	6	f41272.K752	Operative procedures - OPCS4	K75.2 Percutaneous transluminal balloon angioplasty and insertion of 3 or more drug-eluting stents into coronary artery	Binary	.	360367	1781	358586	-	24.665	.	.	.	.	Additive	LPA	LPA	chr6:160604174	<5	<5	7	6	29	21	44	110	180	20900	131571	252490	1.11	1.43	1.59	1.77	1.96	2.13	2.29	2.5	2.66	2.79	201.34	0	0	0	16.78	0	5.16	0	1.33	3.71	.	.	.	.	.	.	.	.	.	.	.	.	.	.	.	.	.	.
chr6:160610000-160650000	40000	chr6:160615000-160620000	8	f41270.I214	Diagnoses - ICD10	I21.4 Acute subendocardial myocardial infarction	Binary	.	362187	5001	357186	-	24.45	.	.	.	.	Additive	LPA	LPA	chr6:160627329	<5	<5	<5	<5	<5	10	8	20	11	2123	22717	380461	0.81	1.15	1.25	1.36	1.52	1.73	1.85	1.98	2.12	2.23	0	0	0	0	0	0	10.2	7.94	0	0	.	.	.	.	.	.	.	.	.	.	.	.	.	.	.	.	.	.
chr6:160610000-160650000	40000	chr6:160620000-160625000	9	f41272.K26grp	Operative procedures - OPCS4	K26 Plastic repair of aortic valve	Binary	.	360367	2712	357655	-	22.746	.	.	.	.	Additive	LPA	LPA	chr6:160627329	<5	<5	<5	9	21	16	28	32	43	5845	36675	362689	1.17	1.25	1.51	1.64	1.83	1.96	2.1	2.25	2.34	2.46	0	0	0	0	0	0	5.73	4.55	0	3.94	.	.	.	.	.	.	.	.	.	.	.	.	.	.	.	.	.	.
chr6:160610000-160650000	40000	chr6:160620000-160625000	9	f6154.1	Medication for pain relief, constipation, heartburn	Aspirin	Binary	.	401553	59986	341567	-	22.596	.	.	.	.	Additive	LPA	LPA	chr6:160627329	<5	<5	<5	9	21	16	28	32	43	5845	36675	362689	1.17	1.25	1.51	1.64	1.83	1.96	2.1	2.25	2.34	2.46	0	0	0	2.85	1.34	0.81	0.95	0.59	1.14	1.31	5916	5058	858	+	0.016	.	.	.	.	3449	2728	721	+	0.292	.	.	.	.
chr6:160610000-160650000	40000	chr6:160625000-160630000	8	f41270.Z922	Diagnoses - ICD10	Z92.2 Personal history of long-term (current) use of other medicaments	Binary	.	362187	38900	323287	-	22.277	.	.	.	.	Additive	LPA	LPA	chr6:160604174,chr6:160627329	<5	<5	<5	6	11	10	8	18	11	2157	20072	383062	1.21	1.46	1.62	1.75	1.9	2.03	2.12	2.22	2.31	2.41	8.31	Inf	0	1.66	0	0	6.23	0.55	5.54	1.31	5424	4964	460	-	0.069	.	.	.	.	3233	2735	498	-	0.332	.	.	.	.
chr6:160610000-160650000	40000	chr6:160620000-160625000	9	f41272.U20grp	Operative procedures - OPCS4	U20 Diagnostic echocardiography	Binary	.	360367	28082	332285	-	22.035	.	.	.	.	Additive	LPA	LPA	chr6:160627329	<5	<5	<5	9	21	16	28	32	43	5845	36675	362689	1.17	1.25	1.51	1.64	1.83	1.96	2.1	2.25	2.34	2.46	0	0	0	3.38	0.62	0.85	2.37	1.31	0.91	1.55	5422	4916	506	-	0.454	.	.	.	.	3231	2867	364	+	0.201	.	.	.	.
chr6:160610000-160650000	40000	chr6:160640000-160645000	6	f41270.I739	Diagnoses - ICD10	I73.9 Peripheral vascular disease, unspecified	Binary	.	362187	5718	356469	-	21.946	.	.	.	.	Additive	LPA	LPA	chr6:160604174	<5	<5	7	6	29	21	44	110	180	20900	131571	252490	1.11	1.43	1.59	1.77	1.96	2.13	2.29	2.5	2.66	2.79	0	0	0	0	0	3.28	1.6	0.61	2.08	3.53	.	.	.	.	.	.	.	.	.	.	.	.	.	.	.	.	.	.
chr6:160610000-160650000	40000	chr6:160615000-160620000	8	f41272.K61grp	Operative procedures - OPCS4	K61 Other cardiac pacemaker system	Binary	.	360367	3913	356454	-	21.897	.	.	.	.	Additive	LPA	LPA	chr6:160627329	<5	<5	<5	<5	<5	10	8	20	11	2123	22717	380461	0.81	1.15	1.25	1.36	1.52	1.73	1.85	1.98	2.12	2.23	0	0	0	0	0	0	0	4.79	0	6.36	.	.	.	.	.	.	.	.	.	.	.	.	.	.	.	.	.	.
chr6:160610000-160650000	40000	chr6:160620000-160625000	9	f41270.I219	Diagnoses - ICD10	I21.9 Acute myocardial infarction, unspecified	Binary	.	362187	4636	357551	-	21.853	.	.	.	.	Additive	LPA	LPA	chr6:160627329	<5	<5	<5	9	21	16	28	32	43	5845	36675	362689	1.17	1.25	1.51	1.64	1.83	1.96	2.1	2.25	2.34	2.46	0	77.12	0	0	4.06	0	6.71	2.66	1.88	2.3	.	.	.	.	.	.	.	.	.	.	.	.	.	.	.	.	.	.
chr6:160610000-160650000	40000	chr6:160620000-160625000	9	f41272.K262	Operative procedures - OPCS4	K26.2 Xenograft replacement of aortic valve	Binary	.	360367	1932	358435	-	21.746	.	.	.	.	Additive	LPA	LPA	chr6:160627329	<5	<5	<5	9	21	16	28	32	43	5845	36675	362689	1.17	1.25	1.51	1.64	1.83	1.96	2.1	2.25	2.34	2.46	0	0	0	0	0	0	8.07	6.4	0	2.73	.	.	.	.	.	.	.	.	.	.	.	.	.	.	.	.	.	.
chr6:160610000-160650000	40000	chr6:160620000-160625000	9	f41272.K49grp	Operative procedures - OPCS4	K49 Transluminal balloon angioplasty of coronary artery	Binary	.	360367	3557	356810	-	21.677	.	.	.	.	Additive	LPA	LPA	chr6:160627329	<5	<5	<5	9	21	16	28	32	43	5845	36675	362689	1.17	1.25	1.51	1.64	1.83	1.96	2.1	2.25	2.34	2.46	0	0	0	0	5.28	0	9.12	0	0	4.56	.	.	.	.	.	.	.	.	.	.	.	.	.	.	.	.	.	.
chr6:160610000-160650000	40000	chr6:160625000-160630000	8	f6177.-7	Medication for cholesterol, blood pressure or diabetes	None of the above	Binary	.	185157	123953	61204	+	21.556	.	.	.	.	Additive	LPA	LPA	chr6:160604174,chr6:160627329	<5	<5	<5	6	11	10	8	18	11	2157	20072	383062	1.21	1.46	1.62	1.75	1.9	2.03	2.12	2.22	2.31	2.41	0.49	Inf	0.49	0.99	0.74	0.49	1.48	0.12	0.1	0.99	2449	894	1555	-	0.788	.	.	.	.	1887	831	1056	-	0.04	.	.	.	.
chr6:160610000-160650000	40000	chr6:160640000-160645000	6	f20111.1	Illnesses of siblings	Heart disease	Binary	.	346696	36157	310539	-	20.469	.	.	.	.	Additive	LPA	LPA	chr6:160604174	<5	<5	7	6	29	21	44	110	180	20900	131571	252490	1.11	1.43	1.59	1.77	1.96	2.13	2.29	2.5	2.66	2.79	0	0	0	0	1.56	1.07	1.77	0.92	1.28	0.9	5496	5266	230	+	0.127	.	.	.	.	3490	2956	534	-	0.753	.	.	.	.
chr6:160610000-160650000	40000	chr6:160620000-160625000	9	f20003.1141192736	Treatment/medication code	ezetimibe	Binary	.	304906	2613	302293	-	20.396	.	.	.	.	Additive	LPA	LPA	chr6:160627329	<5	<5	<5	9	21	16	28	32	43	5845	36675	362689	1.17	1.25	1.51	1.64	1.83	1.96	2.1	2.25	2.34	2.46	0	0	0	0	17.8	0	0	0	3.4	0	.	.	.	.	.	.	.	.	.	.	.	.	.	.	.	.	.	.
chr6:160610000-160650000	40000	chr6:160615000-160620000	8	f41272.Y705	Operative procedures - OPCS4	Y70.5 Temporary operations	Binary	.	360367	4638	355729	-	20.337	.	.	.	.	Additive	LPA	LPA	chr6:160627329	<5	<5	<5	<5	<5	10	8	20	11	2123	22717	380461	0.81	1.15	1.25	1.36	1.52	1.73	1.85	1.98	2.12	2.23	0	0	0	0	0	0	0	13.54	0	5.35	.	.	.	.	.	.	.	.	.	.	.	.	.	.	.	.	.	.
chr6:160610000-160650000	40000	chr6:160615000-160620000	8	f20003.1140868226	Treatment/medication code	aspirin	Binary	.	304906	56785	248121	-	20.191	.	.	.	.	Additive	LPA	LPA	chr6:160627329	<5	<5	<5	<5	<5	10	8	20	11	2123	22717	380461	0.81	1.15	1.25	1.36	1.52	1.73	1.85	1.98	2.12	2.23	0	0	0	0	2.18	2.62	0.73	2.91	0.62	0.96	4487	3713	774	-	0.275	.	.	.	.	2675	1990	685	-	0.017	.	.	.	.
chr6:160610000-160650000	40000	chr6:160620000-160625000	9	f41272.U201	Operative procedures - OPCS4	U20.1 Transthoracic echocardiography	Binary	.	360367	24441	335926	-	20.014	.	.	.	.	Additive	LPA	LPA	chr6:160627329	<5	<5	<5	9	21	16	28	32	43	5845	36675	362689	1.17	1.25	1.51	1.64	1.83	1.96	2.1	2.25	2.34	2.46	0	0	0	3.93	0	0.98	2.75	0.98	0.69	1.8	5422	4964	458	-	0.136	.	.	.	.	3231	2912	319	+	0.504	.	.	.	.
chr6:160610000-160650000	40000	chr6:160640000-160645000	6	f20003.1140861958	Treatment/medication code	simvastatin	Binary	.	304906	49333	255573	-	19.533	.	.	.	.	Additive	LPA	LPA	chr6:160604174	<5	<5	7	6	29	21	44	110	180	20900	131571	252490	1.11	1.43	1.59	1.77	1.96	2.13	2.29	2.5	2.66	2.79	0	0	5.18	3.45	0.52	0.65	0.8	1.13	1.09	1.18	4487	3753	734	-	0.175	.	.	.	.	2675	2022	653	-	0.074	.	.	.	.
chr6:160610000-160650000	40000	chr6:160625000-160630000	8	f41270.I211	Diagnoses - ICD10	I21.1 Acute transmural myocardial infarction of inferior wall	Binary	.	362187	3132	359055	-	18.518	.	.	.	.	Additive	LPA	LPA	chr6:160604174,chr6:160627329	<5	<5	<5	6	11	10	8	18	11	2157	20072	383062	1.21	1.46	1.62	1.75	1.9	2.03	2.12	2.22	2.31	2.41	0	0	0	22.93	14.33	0	0	7.64	0	0	.	.	.	.	.	.	.	.	.	.	.	.	.	.	.	.	.	.
chr6:160610000-160650000	40000	chr6:160620000-160625000	9	f41272.K401	Operative procedures - OPCS4	K40.1 Saphenous vein graft replacement of one coronary artery	Binary	.	360367	1482	358885	-	18.235	.	.	.	.	Additive	LPA	LPA	chr6:160627329	<5	<5	<5	9	21	16	28	32	43	5845	36675	362689	1.17	1.25	1.51	1.64	1.83	1.96	2.1	2.25	2.34	2.46	0	0	0	0	0	0	0	0	0	0	.	.	.	.	.	.	.	.	.	.	.	.	.	.	.	.	.	.
chr6:160610000-160650000	40000	chr6:160615000-160620000	8	f41272.Y70grp	Operative procedures - OPCS4	Y70 Early operations NOC	Binary	.	360367	8237	352130	-	18.01	.	.	.	.	Additive	LPA	LPA	chr6:160627329	<5	<5	<5	<5	<5	10	8	20	11	2123	22717	380461	0.81	1.15	1.25	1.36	1.52	1.73	1.85	1.98	2.12	2.23	0	0	21.37	0	0	0	0	14.25	0	2.98	.	.	.	.	.	.	.	.	.	3231	3121	110	-	0.05	.	.	.	.
chr6:160610000-160650000	40000	chr6:160645000-160650000	10	f30080	Platelet count	.	Quantitative	10^9 cells/Litre	394255	.	.	+	17.643	.	.	.	.	Additive	LPA	LPA	chr6:160604174	<5	7	9	32	25	151	337	1036	2575	152828	219739	28621	1.73	1.82	1.91	2.02	2.1	2.18	2.29	2.43	2.57	2.68	234.8	233.98	317.9	262.57	239.34	264.2	253.54	251.15	250.83	252.15	5835	.	.	+	0.284	.	.	.	.	3499	.	.	+	0.714	.	.	.	.
chr6:160610000-160650000	40000	chr6:160625000-160630000	8	f41272.Y53	Operative procedures - OPCS4	Y53 Approach to organ under image control	Binary	.	360367	92046	268321	-	17.234	.	.	.	.	Additive	LPA	LPA	chr6:160604174,chr6:160627329	<5	<5	<5	6	11	10	8	18	11	2157	20072	383062	1.21	1.46	1.62	1.75	1.9	2.03	2.12	2.22	2.31	2.41	2.92	Inf	0.97	1.46	1.46	1.25	7.29	1.94	1.94	1.36	5422	4040	1382	-	0.009	.	.	.	.	3231	2188	1043	-	0.439	.	.	.	.
chr6:160610000-160650000	40000	chr6:160625000-160630000	8	f41272.Y53grp	Operative procedures - OPCS4	Y53 Approach to organ under image control	Binary	.	360367	92046	268321	-	17.234	.	.	.	.	Additive	LPA	LPA	chr6:160604174,chr6:160627329	<5	<5	<5	6	11	10	8	18	11	2157	20072	383062	1.21	1.46	1.62	1.75	1.9	2.03	2.12	2.22	2.31	2.41	2.92	Inf	0.97	1.46	1.46	1.25	7.29	1.94	1.94	1.36	5422	4040	1382	-	0.009	.	.	.	.	3231	2188	1043	-	0.439	.	.	.	.
chr6:160610000-160650000	40000	chr6:160630000-160635000	8	f30630	Apolipoprotein A	.	Quantitative	g/L	353709	.	.	-	17.115	.	.	.	.	Additive	LPA	LPA	chr6:160604174	<5	6	9	18	46	98	75	142	340	70446	175544	158636	1.29	1.49	1.61	1.77	1.9	2.05	2.17	2.27	2.4	2.54	1.85	1.7	1.41	1.55	1.48	1.53	1.53	1.53	1.57	1.53	5332	.	.	-	0.442	.	.	.	.	3138	.	.	-	1.206	.	.	.	.
chr6:160610000-160650000	40000	chr6:160615000-160620000	8	f41272.K611	Operative procedures - OPCS4	K61.1 Implantation of cardiac pacemaker system NEC	Binary	.	360367	2388	357979	-	17.015	.	.	.	.	Additive	LPA	LPA	chr6:160627329	<5	<5	<5	<5	<5	10	8	20	11	2123	22717	380461	0.81	1.15	1.25	1.36	1.52	1.73	1.85	1.98	2.12	2.23	0	0	0	0	0	0	0	7.89	0	6.81	.	.	.	.	.	.	.	.	.	.	.	.	.	.	.	.	.	.
chr6:160610000-160650000	40000	chr6:160625000-160630000	8	f41270.Z500	Diagnoses - ICD10	Z50.0 Cardiac rehabilitation	Binary	.	362187	1651	360536	-	16.816	.	.	.	.	Additive	LPA	LPA	chr6:160604174,chr6:160627329	<5	<5	<5	6	11	10	8	18	11	2157	20072	383062	1.21	1.46	1.62	1.75	1.9	2.03	2.12	2.22	2.31	2.41	0	0	0	0	0	0	0	0	24.26	0	.	.	.	.	.	.	.	.	.	.	.	.	.	.	.	.	.	.
chr6:160610000-160650000	40000	chr6:160620000-160625000	9	f41272.K403	Operative procedures - OPCS4	K40.3 Saphenous vein graft replacement of three coronary arteries	Binary	.	360367	1077	359290	-	16.779	.	.	.	.	Additive	LPA	LPA	chr6:160627329	<5	<5	<5	9	21	16	28	32	43	5845	36675	362689	1.17	1.25	1.51	1.64	1.83	1.96	2.1	2.25	2.34	2.46	0	0	0	0	0	0	30.33	0	8.14	0	.	.	.	.	.	.	.	.	.	.	.	.	.	.	.	.	.	.
chr6:160610000-160650000	40000	chr6:160640000-160645000	6	f41270.I73	Diagnoses - ICD10	I73 Other peripheral vascular diseases	Binary	.	362187	8453	353734	-	16.708	.	.	.	.	Additive	LPA	LPA	chr6:160604174	<5	<5	7	6	29	21	44	110	180	20900	131571	252490	1.11	1.43	1.59	1.77	1.96	2.13	2.29	2.5	2.66	2.79	0	0	0	0	0	2.2	1.07	0.41	1.98	2.93	5424	5319	105	+	0.321	.	.	.	.	.	.	.	.	.	.	.	.	.
chr6:160610000-160650000	40000	chr6:160640000-160645000	6	f41270.I73grp	Diagnoses - ICD10	I73 Other peripheral vascular diseases	Binary	.	362187	8453	353734	-	16.708	.	.	.	.	Additive	LPA	LPA	chr6:160604174	<5	<5	7	6	29	21	44	110	180	20900	131571	252490	1.11	1.43	1.59	1.77	1.96	2.13	2.29	2.5	2.66	2.79	0	0	0	0	0	2.2	1.07	0.41	1.98	2.93	5424	5319	105	+	0.321	.	.	.	.	.	.	.	.	.	.	.	.	.
chr6:160610000-160650000	40000	chr6:160615000-160620000	8	f41270.I208	Diagnoses - ICD10	I20.8 Other forms of angina pectoris	Binary	.	362187	2979	359208	-	16.033	.	.	.	.	Additive	LPA	LPA	chr6:160627329	<5	<5	<5	<5	<5	10	8	20	11	2123	22717	380461	0.81	1.15	1.25	1.36	1.52	1.73	1.85	1.98	2.12	2.23	0	0	0	0	0	15.07	0	6.35	13.4	8.41	.	.	.	.	.	.	.	.	.	.	.	.	.	.	.	.	.	.
chr6:160610000-160650000	40000	chr6:160645000-160650000	10	f30090	Platelet crit	.	Quantitative	percent	394096	.	.	+	14.404	.	.	.	.	Additive	LPA	LPA	chr6:160604174	<5	7	9	32	25	151	337	1036	2575	152828	219739	28621	1.73	1.82	1.91	2.02	2.1	2.18	2.29	2.43	2.57	2.68	0.18	0.21	0.27	0.24	0.22	0.24	0.23	0.23	0.23	0.23	5835	.	.	+	0.054	.	.	.	.	3499	.	.	+	1.914	.	.	.	.
chr6:160610000-160650000	40000	chr6:160620000-160625000	9	f41272.K491	Operative procedures - OPCS4	K49.1 Percutaneous transluminal balloon angioplasty of one coronary artery	Binary	.	360367	2696	357671	-	14.009	.	.	.	.	Additive	LPA	LPA	chr6:160627329	<5	<5	<5	9	21	16	28	32	43	5845	36675	362689	1.17	1.25	1.51	1.64	1.83	1.96	2.1	2.25	2.34	2.46	0	0	0	0	0	0	5.77	0	0	1.95	.	.	.	.	.	.	.	.	.	.	.	.	.	.	.	.	.	.
chr6:160610000-160650000	40000	chr6:160620000-160625000	9	f20003.1141192410	Treatment/medication code	rosuvastatin	Binary	.	304906	2973	301933	-	13.677	.	.	.	.	Additive	LPA	LPA	chr6:160627329	<5	<5	<5	9	21	16	28	32	43	5845	36675	362689	1.17	1.25	1.51	1.64	1.83	1.96	2.1	2.25	2.34	2.46	0	0	0	0	15.62	0	10.69	4.23	0	0	.	.	.	.	.	.	.	.	.	.	.	.	.	.	.	.	.	.
chr6:160610000-160650000	40000	chr6:160615000-160620000	8	f41272.Y442	Operative procedures - OPCS4	Y44.2 Monitoring of pressure in organ NOC	Binary	.	360367	3621	356746	-	12.894	.	.	.	.	Additive	LPA	LPA	chr6:160627329	<5	<5	<5	<5	<5	10	8	20	11	2123	22717	380461	0.81	1.15	1.25	1.36	1.52	1.73	1.85	1.98	2.12	2.23	0	0	0	0	0	0	0	5.19	10.95	4.48	.	.	.	.	.	.	.	.	.	.	.	.	.	.	.	.	.	.
chr6:160610000-160650000	40000	chr6:160625000-160630000	8	f41272.Z38grp	Operative procedures - OPCS4	Z38 Terminal branch of aorta	Binary	.	360367	2712	357655	-	12.678	.	.	.	.	Additive	LPA	LPA	chr6:160604174,chr6:160627329	<5	<5	<5	6	11	10	8	18	11	2157	20072	383062	1.21	1.46	1.62	1.75	1.9	2.03	2.12	2.22	2.31	2.41	0	0	0	0	0	0	0	0	0	0	.	.	.	.	.	.	.	.	.	.	.	.	.	.	.	.	.	.
chr6:160610000-160650000	40000	chr6:160620000-160625000	9	f41270.I24grp	Diagnoses - ICD10	I24 Other acute ischaemic heart diseases	Binary	.	362187	3653	358534	-	12.268	.	.	.	.	Additive	LPA	LPA	chr6:160627329	<5	<5	<5	9	21	16	28	32	43	5845	36675	362689	1.17	1.25	1.51	1.64	1.83	1.96	2.1	2.25	2.34	2.46	0	0	0	0	5.17	0	8.53	0	0	2.93	.	.	.	.	.	.	.	.	.	.	.	.	.	.	.	.	.	.
chr6:160610000-160650000	40000	chr6:160615000-160620000	8	f41272.K51grp	Operative procedures - OPCS4	K51 Diagnostic transluminal operations on coronary artery	Binary	.	360367	2210	358157	-	12.236	.	.	.	.	Additive	LPA	LPA	chr6:160627329	<5	<5	<5	<5	<5	10	8	20	11	2123	22717	380461	0.81	1.15	1.25	1.36	1.52	1.73	1.85	1.98	2.12	2.23	0	0	0	0	0	0	0	0	0	11.31	.	.	.	.	.	.	.	.	.	.	.	.	.	.	.	.	.	.
chr6:160610000-160645000	35000	chr6:160620000-160625000	9	f41270.I652	Diagnoses - ICD10	I65.2 Occlusion and stenosis of carotid artery	Binary	.	362187	2343	359844	-	12.149	.	.	.	.	Additive	LPA	LPA	chr6:160627329	<5	<5	<5	9	21	16	28	32	43	5845	36675	362689	1.17	1.25	1.51	1.64	1.83	1.96	2.1	2.25	2.34	2.46	0	0	0	0	0	0	6.4	0	0	0	.	.	.	.	.	.	.	.	.	.	.	.	.	.	.	.	.	.
chr6:160610000-160650000	40000	chr6:160615000-160620000	8	f30680	Calcium	.	Quantitative	mmol/L	355707	.	.	+	12.139	.	.	.	.	Additive	LPA	LPA	chr6:160627329	<5	<5	<5	<5	<5	10	8	20	11	2123	22717	380461	0.81	1.15	1.25	1.36	1.52	1.73	1.85	1.98	2.12	2.23	.	2.27	2.37	2.25	2.31	2.39	2.37	2.4	2.41	2.39	5357	.	.	-	0.335	.	.	.	.	3149	.	.	+	0.101	.	.	.	.
chr6:160610000-160650000	40000	chr6:160625000-160630000	8	f41270.Z92grp	Diagnoses - ICD10	Z92 Personal history of medical treatment	Binary	.	362187	74992	287195	-	12	.	.	.	.	Additive	LPA	LPA	chr6:160604174,chr6:160627329	<5	<5	<5	6	11	10	8	18	11	2157	20072	383062	1.21	1.46	1.62	1.75	1.9	2.03	2.12	2.22	2.31	2.41	3.83	Inf	0	1.91	0	0	2.87	0.55	3.83	1.44	5424	4542	882	-	0.068	.	.	.	.	3233	2527	706	-	0.216	.	.	.	.
chr6:160610000-160650000	40000	chr6:160615000-160620000	8	f41272.K518	Operative procedures - OPCS4	K51.8 Other specified diagnostic transluminal operations on coronary artery	Binary	.	360367	1909	358458	-	11.819	.	.	.	.	Additive	LPA	LPA	chr6:160627329	<5	<5	<5	<5	<5	10	8	20	11	2123	22717	380461	0.81	1.15	1.25	1.36	1.52	1.73	1.85	1.98	2.12	2.23	0	0	0	0	0	0	0	0	0	13.1	.	.	.	.	.	.	.	.	.	.	.	.	.	.	.	.	.	.
chr6:160610000-160650000	40000	chr6:160625000-160630000	8	f41272.L63grp	Operative procedures - OPCS4	L63 Transluminal operations on femoral artery	Binary	.	360367	1858	358509	-	11.704	.	.	.	.	Additive	LPA	LPA	chr6:160604174,chr6:160627329	<5	<5	<5	6	11	10	8	18	11	2157	20072	383062	1.21	1.46	1.62	1.75	1.9	2.03	2.12	2.22	2.31	2.41	0	0	0	0	0	0	0	0	0	0	.	.	.	.	.	.	.	.	.	.	.	.	.	.	.	.	.	.
chr6:160610000-160645000	35000	chr6:160620000-160625000	9	f41270.I65grp	Diagnoses - ICD10	I65 Occlusion and stenosis of precerebral arteries, not resulting in cerebral infarction	Binary	.	362187	2553	359634	-	11.633	.	.	.	.	Additive	LPA	LPA	chr6:160627329	<5	<5	<5	9	21	16	28	32	43	5845	36675	362689	1.17	1.25	1.51	1.64	1.83	1.96	2.1	2.25	2.34	2.46	0	0	0	0	0	0	5.87	0	0	0	.	.	.	.	.	.	.	.	.	.	.	.	.	.	.	.	.	.
chr6:160610000-160650000	40000	chr6:160610000-160615000	10	f40001.I25grp	Underlying (primary) cause of death: ICD10	I25 Chronic ischaemic heart disease	Binary	.	36141	5234	30907	-	11.558	.	.	.	.	Additive	LPA	LPA	chr6:160627329	<5	<5	7	9	48	42	103	203	457	71400	240404	92687	1.18	1.27	1.43	1.58	1.7	1.8	1.87	1.95	2.05	2.16	0	.	0	5.91	0	1.48	1.48	0.31	1.25	1.43	.	.	.	.	.	.	.	.	.	.	.	.	.	.	.	.	.	.
chr6:160610000-160650000	40000	chr6:160640000-160645000	6	f41270.Z958	Diagnoses - ICD10	Z95.8 Presence of other cardiac and vascular implants and grafts	Binary	.	362187	4642	357545	-	11.383	.	.	.	.	Additive	LPA	LPA	chr6:160604174	<5	<5	7	6	29	21	44	110	180	20900	131571	252490	1.11	1.43	1.59	1.77	1.96	2.13	2.29	2.5	2.66	2.79	77.02	0	0	0	3.08	4.05	0	1.53	1.01	1.88	.	.	.	.	.	.	.	.	.	.	.	.	.	.	.	.	.	.
chr6:160610000-160650000	40000	chr6:160620000-160625000	9	f41272.K753	Operative procedures - OPCS4	K75.3 Percutaneous transluminal balloon angioplasty and insertion of 1-2 stents into coronary artery	Binary	.	360367	1546	358821	-	11.036	.	.	.	.	Additive	LPA	LPA	chr6:160627329	<5	<5	<5	9	21	16	28	32	43	5845	36675	362689	1.17	1.25	1.51	1.64	1.83	1.96	2.1	2.25	2.34	2.46	0	0	0	29.01	0	16.58	0	0	0	0	.	.	.	.	.	.	.	.	.	.	.	.	.	.	.	.	.	.
chr6:160610000-160650000	40000	chr6:160625000-160630000	8	f137	Number of treatments/medications taken	.	Quantitative		405302	.	.	-	10.907	.	.	.	.	Additive	LPA	LPA	chr6:160604174,chr6:160627329	<5	<5	<5	6	11	10	8	18	11	2157	20072	383062	1.21	1.46	1.62	1.75	1.9	2.03	2.12	2.22	2.31	2.41	1.5	0	4	4.5	1.91	2.5	2.12	2.22	3	3.04	6154	.	.	+	0.241	.	.	.	.	3619	.	.	-	1.117	.	.	.	.
chr6:160610000-160650000	40000	chr6:160620000-160625000	9	f41272.Y02grp	Operative procedures - OPCS4	Y02 Placement of prosthesis in organ NOC	Binary	.	360367	3819	356548	-	10.818	.	.	.	.	Additive	LPA	LPA	chr6:160627329	<5	<5	<5	9	21	16	28	32	43	5845	36675	362689	1.17	1.25	1.51	1.64	1.83	1.96	2.1	2.25	2.34	2.46	0	0	0	0	4.91	0	8.49	0	0	2.79	.	.	.	.	.	.	.	.	.	.	.	.	.	.	.	.	.	.
chr6:160610000-160650000	40000	chr6:160615000-160620000	8	f41272.Y44grp	Operative procedures - OPCS4	Y44 Other methods of operation on organ NOC	Binary	.	360367	3968	356399	-	10.762	.	.	.	.	Additive	LPA	LPA	chr6:160627329	<5	<5	<5	<5	<5	10	8	20	11	2123	22717	380461	0.81	1.15	1.25	1.36	1.52	1.73	1.85	1.98	2.12	2.23	0	0	0	0	0	0	0	4.73	9.98	4.08	.	.	.	.	.	.	.	.	.	.	.	.	.	.	.	.	.	.
chr6:160610000-160650000	40000	chr6:160640000-160645000	6	f23479	Albumin	.	Quantitative	g/l	228455	.	.	+	10.665	.	.	.	.	Additive	LPA	LPA	chr6:160604174	<5	<5	7	6	29	21	44	110	180	20900	131571	252490	1.11	1.43	1.59	1.77	1.96	2.13	2.29	2.5	2.66	2.79	43.59	38.62	37.54	41.12	40.08	39.94	40.24	38.61	38.61	39.2	3057	.	.	+	0.272	.	.	.	.	1880	.	.	-	0.255	.	.	.	.
chr6:160610000-160650000	40000	chr6:160620000-160625000	9	f41270.I51grp	Diagnoses - ICD10	I51 Complications and ill-defined descriptions of heart disease	Binary	.	362187	15206	346981	-	10.629	.	.	.	.	Additive	LPA	LPA	chr6:160627329	<5	<5	<5	9	21	16	28	32	43	5845	36675	362689	1.17	1.25	1.51	1.64	1.83	1.96	2.1	2.25	2.34	2.46	0	0	0	0	0	1.63	3.11	2.54	1.14	1.4	5424	5136	288	-	0.812	.	.	.	.	3233	3095	138	-	0.746	.	.	.	.
chr6:160610000-160650000	40000	chr6:160610000-160615000	10	f30110	Platelet distribution width	.	Quantitative	percent	394095	.	.	+	10.602	.	.	.	.	Additive	LPA	LPA	chr6:160627329	<5	<5	7	9	48	42	103	203	457	71400	240404	92687	1.18	1.27	1.43	1.58	1.7	1.8	1.87	1.95	2.05	2.16	.	16.37	16.63	16.34	16.5	16.56	16.56	16.5	16.51	16.45	5835	.	.	+	0.746	.	.	.	.	3499	.	.	-	0.106	.	.	.	.
chr6:160610000-160650000	40000	chr6:160625000-160630000	8	f41270.I771	Diagnoses - ICD10	I77.1 Stricture of artery	Binary	.	362187	1624	360563	-	10.083	.	.	.	.	Additive	LPA	LPA	chr6:160604174,chr6:160627329	<5	<5	<5	6	11	10	8	18	11	2157	20072	383062	1.21	1.46	1.62	1.75	1.9	2.03	2.12	2.22	2.31	2.41	0	0	0	0	0	0	0	0	0	0	.	.	.	.	.	.	.	.	.	.	.	.	.	.	.	.	.	.
chr6:160610000-160650000	40000	chr6:160625000-160630000	8	f41272.Z383	Operative procedures - OPCS4	Z38.3 Common femoral artery	Binary	.	360367	1114	359253	-	9.763	.	.	.	.	Additive	LPA	LPA	chr6:160604174,chr6:160627329	<5	<5	<5	6	11	10	8	18	11	2157	20072	383062	1.21	1.46	1.62	1.75	1.9	2.03	2.12	2.22	2.31	2.41	0	0	0	0	0	0	0	0	0	0	.	.	.	.	.	.	.	.	.	.	.	.	.	.	.	.	.	.
chr6:160615000-160650000	35000	chr6:160620000-160625000	9	f20003.1141146138	Treatment/medication code	lipitor 10mg tablet	Binary	.	304906	3106	301800	-	13.442	.	.	.	.	Additive	LPA	LPA	chr6:160627329	<5	<5	<5	9	21	16	28	32	43	5845	36675	362689	1.17	1.25	1.51	1.64	1.83	1.96	2.1	2.25	2.34	2.46	0	0	0	0	6.94	8.83	0	0	0	1.7	.	.	.	.	.	.	.	.	.	.	.	.	.	.	.	.	.	.
chr6:160615000-160650000	35000	chr6:160625000-160630000	8	f41272.Y79grp	Operative procedures - OPCS4	Y79 Approach to organ through artery	Binary	.	360367	3381	356986	-	12.802	.	.	.	.	Additive	LPA	LPA	chr6:160604174,chr6:160627329	<5	<5	<5	6	11	10	8	18	11	2157	20072	383062	1.21	1.46	1.62	1.75	1.9	2.03	2.12	2.22	2.31	2.41	0	0	0	0	0	0	0	0	0	0	.	.	.	.	.	.	.	.	.	.	.	.	.	.	.	.	.	.
chr6:160615000-160645000	30000	chr6:160620000-160625000	9	f41270.Y832	Diagnoses - ICD10	Y83.2 Surgical operation with anastomosis, bypass or graft	Binary	.	362187	3835	358352	-	11.637	.	.	.	.	Additive	LPA	LPA	chr6:160627329	<5	<5	<5	9	21	16	28	32	43	5845	36675	362689	1.17	1.25	1.51	1.64	1.83	1.96	2.1	2.25	2.34	2.46	0	0	0	0	4.92	6.67	8.13	0	0	2.79	.	.	.	.	.	.	.	.	.	.	.	.	.	.	.	.	.	.
chr6:160615000-160645000	30000	chr6:160620000-160625000	9	f20003.1141168318	Treatment/medication code	clopidogrel	Binary	.	304906	3497	301409	-	10.223	.	.	.	.	Additive	LPA	LPA	chr6:160627329	<5	<5	<5	9	21	16	28	32	43	5845	36675	362689	1.17	1.25	1.51	1.64	1.83	1.96	2.1	2.25	2.34	2.46	0	0	0	0	0	0	0	0	5.22	0	.	.	.	.	.	.	.	.	.	.	.	.	.	.	.	.	.	.
chr6:160615000-160650000	35000	chr6:160625000-160630000	8	f41272.Y793	Operative procedures - OPCS4	Y79.3 Transluminal approach to organ through femoral artery	Binary	.	360367	1084	359283	-	9.611	.	.	.	.	Additive	LPA	LPA	chr6:160604174,chr6:160627329	<5	<5	<5	6	11	10	8	18	11	2157	20072	383062	1.21	1.46	1.62	1.75	1.9	2.03	2.12	2.22	2.31	2.41	0	0	0	0	0	0	0	0	0	0	.	.	.	.	.	.	.	.	.	.	.	.	.	.	.	.	.	.
chr6:160620000-160630000	10000	chr6:160620000-160625000	9	f20004.1523	Operation code	triple heart bypass	Binary	.	328855	882	327973	-	10.142	.	.	.	.	Additive	LPA	LPA	chr6:160627329	<5	<5	<5	9	21	16	28	32	43	5845	36675	362689	1.17	1.25	1.51	1.64	1.83	1.96	2.1	2.25	2.34	2.46	0	0	0	0	0	0	0	0	0	0	.	.	.	.	.	.	.	.	.	.	.	.	.	.	.	.	.	.
chr6:160645000-160650000	5000	chr6:160645000-160650000	10	f30000	White blood cell (leukocyte) count	.	Quantitative	10^9 cells/Litre	394253	.	.	+	10.552	.	.	.	.	Additive	LPA	LPA	chr6:160604174	<5	7	9	32	25	151	337	1036	2575	152828	219739	28621	1.73	1.82	1.91	2.02	2.1	2.18	2.29	2.43	2.57	2.68	7.81	7.63	8.42	6.72	6.47	7.02	6.95	6.9	6.83	6.84	5835	.	.	+	0.052	.	.	.	.	3499	.	.	+	0.555	.	.	.	.
chr6:161255000-161265000	10000	chr6:161255000-161260000	1	f30790	Lipoprotein A	.	Quantitative	nmol/L	309338	.	.	-	18.044	-	29.904	.	.	Dosage sensitive	AGPAT4	AGPAT4	.	129	405173	58	<5	0	0	0	0	0	0	0	0	1.37	2.01	3.02	3.98	.	.	.	.	.	.	132.73	44	51.41	7.5	.	.	.	.	.	.	.	.	.	.	.	.	.	.	.	.	.	.	.	.	.	.	.	.
chr6:168590000-168595000	5000	chr6:168590000-168595000	1	f50	Standing height	.	Quantitative	cm	404519	.	.	-	10.423	+	9.609	.	.	Additive	SMOC2	SMOC2	chr6:168592406,chr6:168593840	<5	366319	38509	524	7	<5	0	0	0	0	0	0	0.65	1.49	2.38	3.5	4.99	5.79	.	.	.	.	162.5	168.72	168.53	168.22	170.21	176	.	.	.	.	6087	.	.	-	0.327	+	0.054	.	.	3535	.	.	-	0.221	+	0.15	.	.
chr6:170150000-170155000	5000	chr6:170150000-170155000	2	f30000	White blood cell (leukocyte) count	.	Quantitative	10^9 cells/Litre	394253	.	.	+	14.092	-	15.345	.	.	Dosage sensitive	.	ENSG00000289623	.	<5	401571	3773	16	0	0	0	0	0	0	0	0	0.94	1.81	2.04	2.71	.	.	.	.	.	.	5.11	6.88	7.11	6.32	.	.	.	.	.	.	.	.	.	.	.	.	.	.	.	.	.	.	.	.	.	.	.	.
chr6:170150000-170155000	5000	chr6:170150000-170155000	2	f30140	Neutrophill count	.	Quantitative	10^9 cells/Litre	393574	.	.	+	13.572	-	14.914	.	.	Dosage sensitive	.	ENSG00000289623	.	<5	401571	3773	16	0	0	0	0	0	0	0	0	0.94	1.81	2.04	2.71	.	.	.	.	.	.	3.11	4.25	4.44	3.77	.	.	.	.	.	.	.	.	.	.	.	.	.	.	.	.	.	.	.	.	.	.	.	.
chr6:170235000-170240000	5000	chr6:170235000-170240000	2	f30140	Neutrophill count	.	Quantitative	10^9 cells/Litre	393574	.	.	+	73.132	+	54.341	.	.	Additive	.	ENSG00000230960	.	<5	13	190857	208716	5755	17	0	0	0	0	0	0	0.85	1.34	1.66	1.84	2.09	2.56	.	.	.	.	4.18	4.01	4.21	4.29	4.38	4.47	.	.	.	.	5815	.	.	+	0.606	-	0.386	.	.	3489	.	.	+	0.499	+	0.078	.	.
chr6:170235000-170240000	5000	chr6:170235000-170240000	2	f30000	White blood cell (leukocyte) count	.	Quantitative	10^9 cells/Litre	394253	.	.	+	72.706	+	53.213	.	.	Additive	.	ENSG00000230960	.	<5	13	190857	208716	5755	17	0	0	0	0	0	0	0.85	1.34	1.66	1.84	2.09	2.56	.	.	.	.	7.01	6.25	6.83	6.93	7.05	7	.	.	.	.	5835	.	.	+	0.241	-	0.059	.	.	3499	.	.	+	1.398	-	0.081	.	.
chr6:170235000-170240000	5000	chr6:170235000-170240000	2	f30090	Platelet crit	.	Quantitative	percent	394096	.	.	+	40.76	+	33.678	.	.	Additive	.	ENSG00000230960	.	<5	13	190857	208716	5755	17	0	0	0	0	0	0	0.85	1.34	1.66	1.84	2.09	2.56	.	.	.	.	0.21	0.24	0.23	0.23	0.24	0.25	.	.	.	.	5835	.	.	-	0.623	+	0.279	.	.	3499	.	.	+	1.254	-	0.126	.	.
chr6:170235000-170240000	5000	chr6:170235000-170240000	2	f30080	Platelet count	.	Quantitative	10^9 cells/Litre	394255	.	.	+	35.82	+	29.828	.	.	Additive	.	ENSG00000230960	.	<5	13	190857	208716	5755	17	0	0	0	0	0	0	0.85	1.34	1.66	1.84	2.09	2.56	.	.	.	.	211.32	263.94	251.66	253.89	256.17	258.29	.	.	.	.	5835	.	.	-	0.838	+	0.482	.	.	3499	.	.	+	1.07	-	0.091	.	.
chr6:170235000-170240000	5000	chr6:170235000-170240000	2	f23471	Lactate	.	Quantitative	mmol/l	228084	.	.	+	24.143	+	17.903	.	.	Additive	.	ENSG00000230960	.	<5	13	190857	208716	5755	17	0	0	0	0	0	0	0.85	1.34	1.66	1.84	2.09	2.56	.	.	.	.	3.08	3.72	3.89	3.93	3.97	4.21	.	.	.	.	3050	.	.	+	0.174	-	0.135	.	.	1878	.	.	+	0.358	-	0.12	.	.
chr6:170235000-170240000	5000	chr6:170235000-170240000	2	f30200	Neutrophill percentage	.	Quantitative	percent	393579	.	.	+	21.808	+	17.034	.	.	Additive	.	ENSG00000230960	.	<5	13	190857	208716	5755	17	0	0	0	0	0	0	0.85	1.34	1.66	1.84	2.09	2.56	.	.	.	.	56.58	63.85	61.06	61.3	61.57	63.05	.	.	.	.	5815	.	.	+	0.748	-	0.741	.	.	3489	.	.	-	0.543	+	0.302	.	.
chr6:170235000-170240000	5000	chr6:170235000-170240000	2	f30180	Lymphocyte percentage	.	Quantitative	percent	393579	.	.	-	15.34	-	11.008	.	.	Additive	.	ENSG00000230960	.	<5	13	190857	208716	5755	17	0	0	0	0	0	0	0.85	1.34	1.66	1.84	2.09	2.56	.	.	.	.	33.26	26.83	28.7	28.54	28.29	26.86	.	.	.	.	5815	.	.	-	0.709	+	0.518	.	.	3489	.	.	+	0.162	-	0.122	.	.
chr6:170235000-170240000	5000	chr6:170235000-170240000	2	f30120	Lymphocyte count	.	Quantitative	10^9 cells/Litre	393574	.	.	+	13.322	+	10.001	.	.	Additive	.	ENSG00000230960	.	<5	13	190857	208716	5755	17	0	0	0	0	0	0	0.85	1.34	1.66	1.84	2.09	2.56	.	.	.	.	2.06	1.66	1.93	1.95	1.96	1.83	.	.	.	.	5815	.	.	-	0.191	+	0.319	.	.	3489	.	.	+	1.152	-	0.175	.	.
chr6:170235000-170240000	5000	chr6:170235000-170240000	2	f30190	Monocyte percentage	.	Quantitative	percent	393579	.	.	-	11.835	-	11.207	.	.	Additive	.	ENSG00000230960	.	<5	13	190857	208716	5755	17	0	0	0	0	0	0	0.85	1.34	1.66	1.84	2.09	2.56	.	.	.	.	6.68	6.77	7.1	7.05	7.04	7	.	.	.	.	5815	.	.	-	0.401	+	0.497	.	.	3489	.	.	+	0.408	-	0.034	.	.
chr6:170235000-170240000	5000	chr6:170235000-170240000	2	f30130	Monocyte count	.	Quantitative	10^9 cells/Litre	393574	.	.	+	10.064	+	6.28	.	.	Additive	.	ENSG00000230960	.	<5	13	190857	208716	5755	17	0	0	0	0	0	0	0.85	1.34	1.66	1.84	2.09	2.56	.	.	.	.	0.47	0.42	0.48	0.48	0.49	0.49	.	.	.	.	5815	.	.	-	0.147	+	0.306	.	.	3489	.	.	+	1.473	-	0.137	.	.
chr6:170400000-170405000	5000	chr6:170400000-170405000	2	f30090	Platelet crit	.	Quantitative	percent	394096	.	.	+	12.642	.	.	.	.	Additive	FAM120B	FAM120B	.	7	18	70788	214795	113854	5873	24	<5	0	0	0	0	1.05	1.44	2.13	2.52	2.91	3.3	3.97	4.52	.	.	0.21	0.24	0.23	0.23	0.23	0.23	0.23	0.23	.	.	5835	.	.	-	1.259	+	1.248	.	.	3499	.	.	-	0.566	-	0.108	.	.
chr6:170400000-170405000	5000	chr6:170400000-170405000	2	f30080	Platelet count	.	Quantitative	10^9 cells/Litre	394255	.	.	+	11.386	.	.	.	.	Additive	FAM120B	FAM120B	.	7	18	70788	214795	113854	5873	24	<5	0	0	0	0	1.05	1.44	2.13	2.52	2.91	3.3	3.97	4.52	.	.	236.39	283.9	252.1	252.64	253.67	254.94	257.29	249.13	.	.	5835	.	.	-	1.554	+	1.536	.	.	3499	.	.	-	0.837	-	0.137	.	.
chr6:170450000-170455000	5000	chr6:170450000-170455000	2	f30000	White blood cell (leukocyte) count	.	Quantitative	10^9 cells/Litre	394253	.	.	+	15.535	-	7.925	.	.	Additive	.	.	.	17	2265	388809	14202	15	51	<5	0	0	0	0	0	1.1	1.9	2.2	2.47	3.05	3.34	3.77	.	.	.	7.53	6.73	6.88	7	6.86	6.63	9.72	.	.	.	5835	.	.	+	0.125	+	0.608	.	.	3499	.	.	+	0.497	-	1.191	.	.
chr6:170450000-170455000	5000	chr6:170450000-170455000	2	f30140	Neutrophill count	.	Quantitative	10^9 cells/Litre	393574	.	.	+	15.307	-	7.015	.	.	Additive	.	.	.	17	2265	388809	14202	15	51	<5	0	0	0	0	0	1.1	1.9	2.2	2.47	3.05	3.34	3.77	.	.	.	4.74	4.12	4.25	4.33	4.28	4.03	5.93	.	.	.	5815	.	.	+	0.253	+	1.04	.	.	3489	.	.	+	1.147	-	1.619	.	.
chr6:170450000-170455000	5000	chr6:170450000-170455000	2	f30080	Platelet count	.	Quantitative	10^9 cells/Litre	394255	.	.	+	10.482	-	7.045	.	.	Additive	.	.	.	17	2265	388809	14202	15	51	<5	0	0	0	0	0	1.1	1.9	2.2	2.47	3.05	3.34	3.77	.	.	.	247.68	250.63	252.76	256.26	248.65	247.53	244.03	.	.	.	5835	.	.	-	0.035	+	0.102	.	.	3499	.	.	+	0.887	-	0.855	.	.
chr6:170450000-170455000	5000	chr6:170450000-170455000	2	f30090	Platelet crit	.	Quantitative	percent	394096	.	.	+	10.291	-	6.193	.	.	Additive	.	.	.	17	2265	388809	14202	15	51	<5	0	0	0	0	0	1.1	1.9	2.2	2.47	3.05	3.34	3.77	.	.	.	0.23	0.23	0.23	0.23	0.24	0.23	0.25	.	.	.	5835	.	.	-	0.016	+	0.121	.	.	3499	.	.	+	1.476	-	1.752	.	.
chr6:170740000-170745000	5000	chr6:170740000-170745000	1	f30080	Platelet count	.	Quantitative	10^9 cells/Litre	394255	.	.	+	26.879	-	21.725	.	.	Additive	.	.	chr10:133769745,chr13:114342683,chr14:106880460,chr16:90214529,chr17:83217196,chr18:98796,chr19:253503,chr19:58590454,chr1:248929950,chr1:258565,chr1:347968,chr21:46682236,chr22:50790138,chr2:113611784,chr2:242168425,chr3:75624691,chr4:17419,chr4:190102109,chr4:190187226,chr5:15294,chr5:181450988,chr8:213249,chr8:60000,chrUn_KI270745v1:29440	193343	179153	29008	3847	8	<5	0	0	0	0	0	0	1.59	2.42	3.22	3.84	4.95	5.51	.	.	.	.	251.97	253.48	254.5	257.49	282.55	174.37	.	.	.	.	5835	.	.	+	0.893	.	.	.	.	3499	.	.	-	2.759	.	.	.	.
chr6:170740000-170745000	5000	chr6:170740000-170745000	1	f30100	Mean platelet (thrombocyte) volume	.	Quantitative	femtolitres	394252	.	.	-	21.312	+	15.953	.	.	Additive	.	.	chr10:133769745,chr13:114342683,chr14:106880460,chr16:90214529,chr17:83217196,chr18:98796,chr19:253503,chr19:58590454,chr1:248929950,chr1:258565,chr1:347968,chr21:46682236,chr22:50790138,chr2:113611784,chr2:242168425,chr3:75624691,chr4:17419,chr4:190102109,chr4:190187226,chr5:15294,chr5:181450988,chr8:213249,chr8:60000,chrUn_KI270745v1:29440	193343	179153	29008	3847	8	<5	0	0	0	0	0	0	1.59	2.42	3.22	3.84	4.95	5.51	.	.	.	.	9.33	9.31	9.28	9.25	9.07	10.62	.	.	.	.	5835	.	.	-	0.257	.	.	.	.	3499	.	.	+	0.324	.	.	.	.
chr6:170740000-170745000	5000	chr6:170740000-170745000	1	f30090	Platelet crit	.	Quantitative	percent	394096	.	.	+	11.264	-	9.741	.	.	Additive	.	.	chr10:133769745,chr13:114342683,chr14:106880460,chr16:90214529,chr17:83217196,chr18:98796,chr19:253503,chr19:58590454,chr1:248929950,chr1:258565,chr1:347968,chr21:46682236,chr22:50790138,chr2:113611784,chr2:242168425,chr3:75624691,chr4:17419,chr4:190102109,chr4:190187226,chr5:15294,chr5:181450988,chr8:213249,chr8:60000,chrUn_KI270745v1:29440	193343	179153	29008	3847	8	<5	0	0	0	0	0	0	1.59	2.42	3.22	3.84	4.95	5.51	.	.	.	.	0.23	0.23	0.23	0.23	0.25	0.19	.	.	.	.	5835	.	.	+	0.845	.	.	.	.	3499	.	.	-	3.141	.	.	.	.
chr7:175000-180000	5000	chr7:175000-180000	1	f30120	Lymphocyte count	.	Quantitative	10^9 cells/Litre	393574	.	.	+	14.043	-	14.686	.	.	Dosage sensitive	LOC105375115	ENSG00000239715	.	92	317048	87625	497	99	<5	0	0	0	0	0	0	1.39	2.51	3.02	3.57	4.35	5.84	.	.	.	.	1.99	1.94	1.96	1.97	1.89	.	.	.	.	.	5815	.	.	+	2.217	.	.	.	.	3489	.	.	+	0.827	.	.	.	.
chr7:175000-180000	5000	chr7:175000-180000	1	f30000	White blood cell (leukocyte) count	.	Quantitative	10^9 cells/Litre	394253	.	.	+	12.904	-	12.988	.	.	Dosage sensitive	LOC105375115	ENSG00000239715	.	92	317048	87625	497	99	<5	0	0	0	0	0	0	1.39	2.51	3.02	3.57	4.35	5.84	.	.	.	.	6.88	6.87	6.92	7.02	6.87	4.98	.	.	.	.	5835	.	.	+	0.656	.	.	.	.	3499	.	.	-	0.053	.	.	.	.
chr7:175000-180000	5000	chr7:175000-180000	1	f30090	Platelet crit	.	Quantitative	percent	394096	.	.	+	9.857	-	9.995	.	.	Dosage sensitive	LOC105375115	ENSG00000239715	.	92	317048	87625	497	99	<5	0	0	0	0	0	0	1.39	2.51	3.02	3.57	4.35	5.84	.	.	.	.	0.24	0.23	0.23	0.23	0.24	0.22	.	.	.	.	5835	.	.	+	0.988	.	.	.	.	3499	.	.	-	0.002	.	.	.	.
chr7:175000-180000	5000	chr7:175000-180000	1	f30080	Platelet count	.	Quantitative	10^9 cells/Litre	394255	.	.	+	9.225	-	9.626	.	.	Dosage sensitive	LOC105375115	ENSG00000239715	.	92	317048	87625	497	99	<5	0	0	0	0	0	0	1.39	2.51	3.02	3.57	4.35	5.84	.	.	.	.	262.41	252.56	253.99	251.98	261.1	239.3	.	.	.	.	5835	.	.	+	0.5	.	.	.	.	3499	.	.	+	0.203	.	.	.	.
chr7:1125000-1130000	5000	chr7:1125000-1130000	2	f30120	Lymphocyte count	.	Quantitative	10^9 cells/Litre	393574	.	.	-	11.097	+	10.644	.	.	Additive	C7orf50	C7orf50	.	23	215110	187192	2936	91	8	<5	0	0	0	0	0	0.79	1.49	1.79	2.15	2.44	2.83	3.39	.	.	.	2.13	1.95	1.93	1.92	1.86	1.64	1.95	.	.	.	.	.	.	.	.	.	.	.	.	3489	.	.	-	0.156	+	0.051	.	.
chr7:1125000-1130000	5000	chr7:1125000-1130000	2	f30090	Platelet crit	.	Quantitative	percent	394096	.	.	-	10.409	+	11.102	.	.	Dosage sensitive	C7orf50	C7orf50	.	23	215110	187192	2936	91	8	<5	0	0	0	0	0	0.79	1.49	1.79	2.15	2.44	2.83	3.39	.	.	.	0.23	0.23	0.23	0.23	0.24	0.22	0.2	.	.	.	.	.	.	.	.	.	.	.	.	3499	.	.	-	1.039	+	0.596	.	.
chr7:1125000-1130000	5000	chr7:1125000-1130000	2	f30000	White blood cell (leukocyte) count	.	Quantitative	10^9 cells/Litre	394253	.	.	-	10.008	+	10.391	.	.	Dosage sensitive	C7orf50	C7orf50	.	23	215110	187192	2936	91	8	<5	0	0	0	0	0	0.79	1.49	1.79	2.15	2.44	2.83	3.39	.	.	.	6.87	6.9	6.86	6.88	6.72	6.16	5.85	.	.	.	.	.	.	.	.	.	.	.	.	3499	.	.	+	0.227	+	0	.	.
chr7:1125000-1130000	5000	chr7:1125000-1130000	2	f30080	Platelet count	.	Quantitative	10^9 cells/Litre	394255	.	.	-	9.945	+	10.491	.	.	Dosage sensitive	C7orf50	C7orf50	.	23	215110	187192	2936	91	8	<5	0	0	0	0	0	0.79	1.49	1.79	2.15	2.44	2.83	3.39	.	.	.	261.15	253.36	252.3	253.01	261.17	238.95	224	.	.	.	.	.	.	.	.	.	.	.	.	3499	.	.	-	0.639	+	0.497	.	.
chr7:6745000-6750000	5000	chr7:6745000-6750000	2	f30770	IGF-1	.	Quantitative	nmol/L	385612	.	.	+	16.37	+	8.917	.	.	Additive	PMS2CL	ENSG00000290835	chr7:5893637	11662	16213	101963	216680	57235	1591	18	0	0	0	0	0	1.01	1.28	1.56	2.01	2.38	2.82	3.24	.	.	.	21.14	21.26	21.28	21.42	21.45	21.26	22.32	.	.	.	5748	.	.	+	0.407	-	0.332	.	.	3433	.	.	+	0.428	+	0.331	.	.
chr7:65070000-65565000	495000	chr7:65560000-65565000	3	f30140	Neutrophill count	.	Quantitative	10^9 cells/Litre	393574	.	.	-	12.369	.	.	.	.	Additive	.	.	chr7:126874697,chr7:65106613,chr7:65629888	<5	49	859	3068	2705	18186	40225	21364	54348	264553	<5	0	0.63	0.85	1.24	1.59	1.91	2.27	2.64	2.95	3.22	3.43	3.22	4.04	4.38	4.28	4.32	4.28	4.28	4.26	4.26	4.24	5815	.	.	-	0.153	+	0.049	.	.	3489	.	.	+	0.255	.	.	.	.
chr7:65070000-65565000	495000	chr7:65560000-65565000	3	f30000	White blood cell (leukocyte) count	.	Quantitative	10^9 cells/Litre	394253	.	.	-	12.092	.	.	.	.	Additive	.	.	chr7:126874697,chr7:65106613,chr7:65629888	<5	49	859	3068	2705	18186	40225	21364	54348	264553	<5	0	0.63	0.85	1.24	1.59	1.91	2.27	2.64	2.95	3.22	3.43	5.17	6.65	7.06	6.91	6.95	6.92	6.91	6.89	6.92	6.87	5835	.	.	-	0.008	+	0.11	.	.	3499	.	.	+	0.009	.	.	.	.
chr7:65070000-65565000	495000	chr7:65070000-65075000	2	f30120	Lymphocyte count	.	Quantitative	10^9 cells/Litre	393574	.	.	-	10.538	+	10.78	.	.	Dosage sensitive	CCT6P3,SNORA15B-1,SNORA15B-2	CCT6P3,SNORA15B-1	chr7:56052619,chr7:65752413	22	51	298648	106528	84	28	<5	0	0	0	0	0	0.8	1.06	1.69	1.93	2.45	2.71	9.86	.	.	.	1.86	1.89	1.95	1.93	2.02	1.81	1.4	.	.	.	5815	.	.	-	0.077	.	.	.	.	.	.	.	.	.	.	.	.	.
chr7:65070000-65565000	495000	chr7:65135000-65140000	3	f30190	Monocyte percentage	.	Quantitative	percent	393579	.	.	-	10.198	.	.	.	.	Additive	.	.	chr7:126874697,chr7:65520965,chr7:65629888	<5	1015	64317	160644	119294	37477	17248	3350	1212	802	0	0	0.32	0.66	0.96	1.28	1.62	2	2.36	2.61	2.85	3.16	7.49	7.13	7.12	7.09	7.05	7.05	7.05	6.99	6.95	6.98	5815	.	.	+	0.11	-	0.187	.	.	3489	.	.	+	0.094	+	0.202	.	.
chr7:65515000-66395000	880000	chr7:66390000-66395000	3	f30680	Calcium	.	Quantitative	mmol/L	355707	.	.	+	22.169	.	.	.	.	Additive	LINC00174	LINC00174	.	<5	307	71343	188636	144267	797	<5	8	0	0	0	0	0.86	1.14	1.36	1.75	2.14	2.42	2.67	3.05	.	.	2.49	2.38	2.38	2.38	2.38	2.38	2.37	2.39	.	.	5357	.	.	+	0.754	+	0.388	.	.	3149	.	.	+	1.557	-	0.282	.	.
chr7:65790000-65825000	35000	chr7:65810000-65815000	1	f50	Standing height	.	Quantitative	cm	404519	.	.	-	12.694	+	13.338	.	.	Dosage sensitive	.	RNU6-912P	chr10:38421860,chr11:135706,chr16:90142899,chr17:73473,chr19:205986,chr1:140606,chr1:223952070,chr1:243056233,chr1:499215,chr1:740945,chr3:198195057,chr4:118604664,chr5:181300254,chr7:128625955,chr7:39766549,chr7:56377391,chr7:66886257,chr7:76087789,chr9:138257900	28	276443	116559	12327	<5	<5	0	0	0	0	0	0	0.97	1.91	2.83	3.74	4.97	9.58	.	.	.	.	164.46	168.76	168.57	168.54	172.92	157	.	.	.	.	6087	.	.	-	0.994	-	0.984	.	.	3535	.	.	-	0.085	+	0.653	.	.
chr7:65790000-65825000	35000	chr7:65805000-65810000	1	f23130	Trunk predicted mass	.	Quantitative	Kg	398638	.	.	-	11.977	+	11.149	.	.	Additive	.	.	chr7:56858920,chr7:66401382,chr7:66886257,chr7:76087789	28	276453	116498	12377	5	<5	0	0	0	0	0	0	0.99	1.97	2.95	3.93	4.81	9.92	.	.	.	.	25.57	28.49	28.4	28.37	31.25	22	.	.	.	.	5999	.	.	-	0.276	-	0.473	.	.	3543	.	.	-	0.306	+	0.632	.	.
chr7:65790000-65825000	35000	chr7:65805000-65810000	1	f23129	Trunk fat-free mass	.	Quantitative	Kg	398672	.	.	-	11.941	+	11.094	.	.	Additive	.	.	chr7:56858920,chr7:66401382,chr7:66886257,chr7:76087789	28	276453	116498	12377	5	<5	0	0	0	0	0	0	0.99	1.97	2.95	3.93	4.81	9.92	.	.	.	.	26.69	29.72	29.62	29.58	32.57	23	.	.	.	.	5999	.	.	-	0.277	-	0.475	.	.	3544	.	.	-	0.311	+	0.661	.	.
chr7:65790000-65825000	35000	chr7:65805000-65810000	1	f23101	Whole body fat-free mass	.	Quantitative	Kg	398900	.	.	-	11.11	+	10.304	.	.	Additive	.	.	chr7:56858920,chr7:66401382,chr7:66886257,chr7:76087789	28	276453	116498	12377	5	<5	0	0	0	0	0	0	0.99	1.97	2.95	3.93	4.81	9.92	.	.	.	.	47.45	53.39	53.22	53.15	58.73	40.7	.	.	.	.	6004	.	.	-	0.284	-	0.519	.	.	3545	.	.	-	0.234	+	0.796	.	.
chr7:65790000-65825000	35000	chr7:65805000-65810000	1	f23102	Whole body water mass	.	Quantitative	Kg	398933	.	.	-	10.793	+	9.934	.	.	Additive	.	.	chr7:56858920,chr7:66401382,chr7:66886257,chr7:76087789	28	276453	116498	12377	5	<5	0	0	0	0	0	0	0.99	1.97	2.95	3.93	4.81	9.92	.	.	.	.	34.79	39.08	38.95	38.89	43.01	29.8	.	.	.	.	6006	.	.	-	0.42	-	0.709	.	.	3545	.	.	-	0.224	+	0.767	.	.
chr7:65790000-65825000	35000	chr7:65790000-65795000	1	f20153	Forced expiratory volume in 1-second (FEV1), predicted	.	Quantitative	litres	238481	.	.	-	9.18	+	9.564	.	.	Dosage sensitive	.	.	chr7:65062896,chr7:66479923,chr7:76155944	28	277810	127518	5	<5	0	0	0	0	0	0	0	0.98	1.98	2.52	3.97	10.19	.	.	.	.	.	2.71	2.91	2.9	2.7	.	.	.	.	.	.	.	.	.	.	.	.	.	.	.	.	.	.	.	.	.	.	.	.
chr7:73030000-77080000	4050000	chr7:73100000-73105000	9	f21001	Body mass index (BMI)	.	Quantitative	Kg/m2	404118	.	.	-	17.294	.	.	.	.	Additive	SPDYE10P,SPDYE14	SPDYE10	chr7:100313769,chr7:102336583,chr7:102554960,chr7:102654060,chr7:44001819,chr7:5014900,chr7:6709307,chr7:67280454,chr7:72858572,chr7:73007069,chr7:74891742,chr7:75496050,chr7:76521580,chr7:77011520	<5	14	82	233	755	1869	6581	10450	9194	284519	89426	2235	0.72	0.82	0.9	0.99	1.07	1.16	1.27	1.38	1.46	1.54	27.09	27.26	27.03	27.45	27.61	27.52	27.46	27.54	27.47	27.49	6079	.	.	-	0.075	.	.	.	.	3532	.	.	+	0.027	.	.	.	.
chr7:73030000-77080000	4050000	chr7:73100000-73105000	9	f23104	Body mass index (BMI)	.	Quantitative	Kg/m2	398931	.	.	-	16.785	.	.	.	.	Additive	SPDYE10P,SPDYE14	SPDYE10	chr7:100313769,chr7:102336583,chr7:102554960,chr7:102654060,chr7:44001819,chr7:5014900,chr7:6709307,chr7:67280454,chr7:72858572,chr7:73007069,chr7:74891742,chr7:75496050,chr7:76521580,chr7:77011520	<5	14	82	233	755	1869	6581	10450	9194	284519	89426	2235	0.72	0.82	0.9	0.99	1.07	1.16	1.27	1.38	1.46	1.54	27.2	27.29	27	27.46	27.6	27.53	27.47	27.54	27.46	27.48	6006	.	.	-	0.085	.	.	.	.	3545	.	.	+	0.02	.	.	.	.
chr7:73030000-77080000	4050000	chr7:77015000-77020000	1	f23117	Leg fat-free mass (left)	.	Quantitative	Kg	398876	.	.	+	16.568	-	15.676	.	.	Additive	DTX2P1-UPK3BP1-PMS2P11	DTX2P1-UPK3BP1-PMS2P11	chr7:100313769,chr7:102336583,chr7:102554960,chr7:102654060,chr7:44001675,chr7:6000719,chr7:6709307,chr7:67280454,chr7:72858572,chr7:73065172,chr7:74893759,chr7:75309364,chr7:75496055,chr7:76448020,chr7:77039592	287496	104475	13328	63	0	0	0	0	0	0	0	0	1.36	1.94	2.48	3.22	.	.	.	.	.	.	8.86	8.89	8.9	9.15	.	.	.	.	.	.	6003	.	.	-	0.575	.	.	.	.	3545	.	.	+	1.149	-	1.161	.	.
chr7:73030000-77080000	4050000	chr7:77015000-77020000	1	f23118	Leg predicted mass (left)	.	Quantitative	Kg	398871	.	.	+	16.16	-	15.264	.	.	Additive	DTX2P1-UPK3BP1-PMS2P11	DTX2P1-UPK3BP1-PMS2P11	chr7:100313769,chr7:102336583,chr7:102554960,chr7:102654060,chr7:44001675,chr7:6000719,chr7:6709307,chr7:67280454,chr7:72858572,chr7:73065172,chr7:74893759,chr7:75309364,chr7:75496055,chr7:76448020,chr7:77039592	287496	104475	13328	63	0	0	0	0	0	0	0	0	1.36	1.94	2.48	3.22	.	.	.	.	.	.	8.38	8.41	8.42	8.65	.	.	.	.	.	.	6003	.	.	-	0.558	.	.	.	.	3545	.	.	+	1.186	-	1.189	.	.
chr7:73030000-77080000	4050000	chr7:77015000-77020000	1	f23108	Impedance of leg (left)	.	Quantitative	ohms	398910	.	.	-	15.725	+	13.858	.	.	Additive	DTX2P1-UPK3BP1-PMS2P11	DTX2P1-UPK3BP1-PMS2P11	chr7:100313769,chr7:102336583,chr7:102554960,chr7:102654060,chr7:44001675,chr7:6000719,chr7:6709307,chr7:67280454,chr7:72858572,chr7:73065172,chr7:74893759,chr7:75309364,chr7:75496055,chr7:76448020,chr7:77039592	287496	104475	13328	63	0	0	0	0	0	0	0	0	1.36	1.94	2.48	3.22	.	.	.	.	.	.	248.18	247.42	246.67	240.02	.	.	.	.	.	.	6006	.	.	+	0.476	.	.	.	.	3545	.	.	-	1.167	+	1	.	.
chr7:73030000-77080000	4050000	chr7:77015000-77020000	1	f23113	Leg fat-free mass (right)	.	Quantitative	Kg	398894	.	.	+	15.259	-	14.559	.	.	Additive	DTX2P1-UPK3BP1-PMS2P11	DTX2P1-UPK3BP1-PMS2P11	chr7:100313769,chr7:102336583,chr7:102554960,chr7:102654060,chr7:44001675,chr7:6000719,chr7:6709307,chr7:67280454,chr7:72858572,chr7:73065172,chr7:74893759,chr7:75309364,chr7:75496055,chr7:76448020,chr7:77039592	287496	104475	13328	63	0	0	0	0	0	0	0	0	1.36	1.94	2.48	3.22	.	.	.	.	.	.	8.96	8.99	9	9.2	.	.	.	.	.	.	6006	.	.	-	0.95	.	.	.	.	3545	.	.	+	1.459	-	1.151	.	.
chr7:73030000-77080000	4050000	chr7:77015000-77020000	1	f23114	Leg predicted mass (right)	.	Quantitative	Kg	398894	.	.	+	15.22	-	14.449	.	.	Additive	DTX2P1-UPK3BP1-PMS2P11	DTX2P1-UPK3BP1-PMS2P11	chr7:100313769,chr7:102336583,chr7:102554960,chr7:102654060,chr7:44001675,chr7:6000719,chr7:6709307,chr7:67280454,chr7:72858572,chr7:73065172,chr7:74893759,chr7:75309364,chr7:75496055,chr7:76448020,chr7:77039592	287496	104475	13328	63	0	0	0	0	0	0	0	0	1.36	1.94	2.48	3.22	.	.	.	.	.	.	8.48	8.5	8.51	8.71	.	.	.	.	.	.	6006	.	.	-	0.988	.	.	.	.	3545	.	.	+	1.426	-	1.118	.	.
chr7:73030000-77080000	4050000	chr7:77015000-77020000	1	f23107	Impedance of leg (right)	.	Quantitative	ohms	398914	.	.	-	14.977	+	13.464	.	.	Additive	DTX2P1-UPK3BP1-PMS2P11	DTX2P1-UPK3BP1-PMS2P11	chr7:100313769,chr7:102336583,chr7:102554960,chr7:102654060,chr7:44001675,chr7:6000719,chr7:6709307,chr7:67280454,chr7:72858572,chr7:73065172,chr7:74893759,chr7:75309364,chr7:75496055,chr7:76448020,chr7:77039592	287496	104475	13328	63	0	0	0	0	0	0	0	0	1.36	1.94	2.48	3.22	.	.	.	.	.	.	247.42	246.68	246	242.05	.	.	.	.	.	.	6006	.	.	+	1.185	.	.	.	.	3545	.	.	-	1.936	+	1.145	.	.
chr7:73030000-77080000	4050000	chr7:73100000-73105000	9	f23106	Impedance of whole body	.	Quantitative	ohms	398893	.	.	+	14.386	.	.	.	.	Additive	SPDYE10P,SPDYE14	SPDYE10	chr7:100313769,chr7:102336583,chr7:102554960,chr7:102654060,chr7:44001819,chr7:5014900,chr7:6709307,chr7:67280454,chr7:72858572,chr7:73007069,chr7:74891742,chr7:75496050,chr7:76521580,chr7:77011520	<5	14	82	233	755	1869	6581	10450	9194	284519	89426	2235	0.72	0.82	0.9	0.99	1.07	1.16	1.27	1.38	1.46	1.54	679.25	619.93	593.82	592.12	595.66	597.85	598.61	597.28	599.4	598.33	6006	.	.	+	0.089	.	.	.	.	3544	.	.	+	0.237	.	.	.	.
chr7:73030000-77080000	4050000	chr7:77015000-77020000	1	f23105	Basal metabolic rate	.	Quantitative	KJ	398924	.	.	+	14.322	-	14.001	.	.	Additive	DTX2P1-UPK3BP1-PMS2P11	DTX2P1-UPK3BP1-PMS2P11	chr7:100313769,chr7:102336583,chr7:102554960,chr7:102654060,chr7:44001675,chr7:6000719,chr7:6709307,chr7:67280454,chr7:72858572,chr7:73065172,chr7:74893759,chr7:75309364,chr7:75496055,chr7:76448020,chr7:77039592	287496	104475	13328	63	0	0	0	0	0	0	0	0	1.36	1.94	2.48	3.22	.	.	.	.	.	.	6621.45	6639.57	6645.96	6761.45	.	.	.	.	.	.	6006	.	.	-	0.764	.	.	.	.	3545	.	.	+	1.703	-	1.528	.	.
chr7:73030000-77080000	4050000	chr7:77015000-77020000	1	f23101	Whole body fat-free mass	.	Quantitative	Kg	398900	.	.	+	13.72	-	13.245	.	.	Additive	DTX2P1-UPK3BP1-PMS2P11	DTX2P1-UPK3BP1-PMS2P11	chr7:100313769,chr7:102336583,chr7:102554960,chr7:102654060,chr7:44001675,chr7:6000719,chr7:6709307,chr7:67280454,chr7:72858572,chr7:73065172,chr7:74893759,chr7:75309364,chr7:75496055,chr7:76448020,chr7:77039592	287496	104475	13328	63	0	0	0	0	0	0	0	0	1.36	1.94	2.48	3.22	.	.	.	.	.	.	53.3	53.42	53.45	54.72	.	.	.	.	.	.	6004	.	.	-	0.979	.	.	.	.	3545	.	.	+	1.614	-	1.39	.	.
chr7:73030000-77080000	4050000	chr7:77015000-77020000	1	f23102	Whole body water mass	.	Quantitative	Kg	398933	.	.	+	13.68	-	13.052	.	.	Additive	DTX2P1-UPK3BP1-PMS2P11	DTX2P1-UPK3BP1-PMS2P11	chr7:100313769,chr7:102336583,chr7:102554960,chr7:102654060,chr7:44001675,chr7:6000719,chr7:6709307,chr7:67280454,chr7:72858572,chr7:73065172,chr7:74893759,chr7:75309364,chr7:75496055,chr7:76448020,chr7:77039592	287496	104475	13328	63	0	0	0	0	0	0	0	0	1.36	1.94	2.48	3.22	.	.	.	.	.	.	39.01	39.1	39.13	40.03	.	.	.	.	.	.	6006	.	.	-	1.047	.	.	.	.	3545	.	.	+	1.551	-	1.352	.	.
chr7:73030000-77080000	4050000	chr7:73100000-73105000	9	f23120	Arm fat mass (right)	.	Quantitative	Kg	398840	.	.	-	13.108	.	.	.	.	Additive	SPDYE10P,SPDYE14	SPDYE10	chr7:100313769,chr7:102336583,chr7:102554960,chr7:102654060,chr7:44001819,chr7:5014900,chr7:6709307,chr7:67280454,chr7:72858572,chr7:73007069,chr7:74891742,chr7:75496050,chr7:76521580,chr7:77011520	<5	14	82	233	755	1869	6581	10450	9194	284519	89426	2235	0.72	0.82	0.9	0.99	1.07	1.16	1.27	1.38	1.46	1.54	1.32	1.3	1.17	1.21	1.25	1.24	1.24	1.25	1.25	1.24	6002	.	.	-	0.248	.	.	.	.	3545	.	.	+	0.041	.	.	.	.
chr7:73030000-77080000	4050000	chr7:73100000-73105000	9	f23124	Arm fat mass (left)	.	Quantitative	Kg	398790	.	.	-	12.862	.	.	.	.	Additive	SPDYE10P,SPDYE14	SPDYE10	chr7:100313769,chr7:102336583,chr7:102554960,chr7:102654060,chr7:44001819,chr7:5014900,chr7:6709307,chr7:67280454,chr7:72858572,chr7:73007069,chr7:74891742,chr7:75496050,chr7:76521580,chr7:77011520	<5	14	82	233	755	1869	6581	10450	9194	284519	89426	2235	0.72	0.82	0.9	0.99	1.07	1.16	1.27	1.38	1.46	1.54	1.43	1.38	1.25	1.29	1.33	1.32	1.32	1.33	1.32	1.32	6002	.	.	-	0.248	.	.	.	.	3545	.	.	+	0.083	.	.	.	.
chr7:73030000-77080000	4050000	chr7:77010000-77015000	1	f21002	Weight	.	Quantitative	Kg	404259	.	.	+	12.84	-	13.475	.	.	Dosage sensitive	DTX2P1-UPK3BP1-PMS2P11	DTX2P1-UPK3BP1-PMS2P11,Y_RNA	chr7:100313769,chr7:102336583,chr7:6000719,chr7:67280454,chr7:73065172,chr7:74893759,chr7:75309364,chr7:75496055,chr7:76448020,chr7:77039592	331	288214	116806	11	0	0	0	0	0	0	0	0	0.71	1.13	1.58	2.56	.	.	.	.	.	.	78.78	78.09	78.45	68.57	.	.	.	.	.	.	.	.	.	.	.	.	.	.	.	3588	.	.	+	1.018	-	0.714	.	.
chr7:73030000-77080000	4050000	chr7:77010000-77015000	1	f23098	Weight	.	Quantitative	Kg	398935	.	.	+	12.738	-	13.316	.	.	Dosage sensitive	DTX2P1-UPK3BP1-PMS2P11	DTX2P1-UPK3BP1-PMS2P11,Y_RNA	chr7:100313769,chr7:102336583,chr7:6000719,chr7:67280454,chr7:73065172,chr7:74893759,chr7:75309364,chr7:75496055,chr7:76448020,chr7:77039592	331	288214	116806	11	0	0	0	0	0	0	0	0	0.71	1.13	1.58	2.56	.	.	.	.	.	.	78.65	78.07	78.43	69.07	.	.	.	.	.	.	.	.	.	.	.	.	.	.	.	3545	.	.	+	1.065	-	0.799	.	.
chr7:73030000-77080000	4050000	chr7:73095000-73100000	1	f23462	Glycine	.	Quantitative	mmol/l	228181	.	.	+	12.571	-	11.619	.	.	Additive	SPDYE14	Y_RNA	chr7:100313769,chr7:102336583,chr7:5014900,chr7:6000719,chr7:6709307,chr7:67280454,chr7:73007069,chr7:74891742,chr7:75496050,chr7:76521580,chr7:77011520	261036	140857	3351	104	11	<5	<5	0	0	0	0	0	1.72	2.55	3.63	4.48	5.25	6.04	6.65	.	.	.	0.17	0.17	0.18	0.18	0.16	0.34	0.13	.	.	.	3053	.	.	+	1.007	.	.	.	.	1877	.	.	+	0.325	-	0.928	.	.
chr7:73030000-77080000	4050000	chr7:73100000-73105000	9	f48	Waist circumference	.	Quantitative	cm	404701	.	.	-	12.505	.	.	.	.	Additive	SPDYE10P,SPDYE14	SPDYE10	chr7:100313769,chr7:102336583,chr7:102554960,chr7:102654060,chr7:44001819,chr7:5014900,chr7:6709307,chr7:67280454,chr7:72858572,chr7:73007069,chr7:74891742,chr7:75496050,chr7:76521580,chr7:77011520	<5	14	82	233	755	1869	6581	10450	9194	284519	89426	2235	0.72	0.82	0.9	0.99	1.07	1.16	1.27	1.38	1.46	1.54	92.08	88.07	89.73	90.99	91.21	90.66	90.52	90.78	90.5	90.6	6100	.	.	-	0.417	.	.	.	.	3591	.	.	+	0.68	.	.	.	.
chr7:73030000-77080000	4050000	chr7:73100000-73105000	9	f23116	Leg fat mass (left)	.	Quantitative	Kg	398886	.	.	-	12.439	.	.	.	.	Additive	SPDYE10P,SPDYE14	SPDYE10	chr7:100313769,chr7:102336583,chr7:102554960,chr7:102654060,chr7:44001819,chr7:5014900,chr7:6709307,chr7:67280454,chr7:72858572,chr7:73007069,chr7:74891742,chr7:75496050,chr7:76521580,chr7:77011520	<5	14	82	233	755	1869	6581	10450	9194	284519	89426	2235	0.72	0.82	0.9	0.99	1.07	1.16	1.27	1.38	1.46	1.54	4.61	4.6	4.03	4.08	4.25	4.24	4.25	4.28	4.26	4.27	6003	.	.	-	0.052	.	.	.	.	3545	.	.	+	0.147	.	.	.	.
chr7:73030000-77080000	4050000	chr7:73100000-73105000	9	f23112	Leg fat mass (right)	.	Quantitative	Kg	398902	.	.	-	12.332	.	.	.	.	Additive	SPDYE10P,SPDYE14	SPDYE10	chr7:100313769,chr7:102336583,chr7:102554960,chr7:102654060,chr7:44001819,chr7:5014900,chr7:6709307,chr7:67280454,chr7:72858572,chr7:73007069,chr7:74891742,chr7:75496050,chr7:76521580,chr7:77011520	<5	14	82	233	755	1869	6581	10450	9194	284519	89426	2235	0.72	0.82	0.9	0.99	1.07	1.16	1.27	1.38	1.46	1.54	4.64	4.55	4.12	4.16	4.31	4.31	4.32	4.34	4.33	4.33	6006	.	.	+	0.008	.	.	.	.	3545	.	.	-	0.018	.	.	.	.
chr7:73030000-77080000	4050000	chr7:73100000-73105000	9	f23123	Arm fat percentage (left)	.	Quantitative	percent	398819	.	.	-	11.92	.	.	.	.	Additive	SPDYE10P,SPDYE14	SPDYE10	chr7:100313769,chr7:102336583,chr7:102554960,chr7:102654060,chr7:44001819,chr7:5014900,chr7:6709307,chr7:67280454,chr7:72858572,chr7:73007069,chr7:74891742,chr7:75496050,chr7:76521580,chr7:77011520	<5	14	82	233	755	1869	6581	10450	9194	284519	89426	2235	0.72	0.82	0.9	0.99	1.07	1.16	1.27	1.38	1.46	1.54	36	32.67	29.17	29.27	30.22	30.25	30.31	30.46	30.41	30.42	6002	.	.	+	0.002	.	.	.	.	3545	.	.	+	0.109	.	.	.	.
chr7:73030000-77080000	4050000	chr7:73100000-73105000	9	f23119	Arm fat percentage (right)	.	Quantitative	percent	398865	.	.	-	11.757	.	.	.	.	Additive	SPDYE10P,SPDYE14	SPDYE10	chr7:100313769,chr7:102336583,chr7:102554960,chr7:102654060,chr7:44001819,chr7:5014900,chr7:6709307,chr7:67280454,chr7:72858572,chr7:73007069,chr7:74891742,chr7:75496050,chr7:76521580,chr7:77011520	<5	14	82	233	755	1869	6581	10450	9194	284519	89426	2235	0.72	0.82	0.9	0.99	1.07	1.16	1.27	1.38	1.46	1.54	35.06	32.18	28.4	28.33	29.3	29.35	29.44	29.57	29.54	29.54	6002	.	.	+	0.017	.	.	.	.	3545	.	.	+	0.036	.	.	.	.
chr7:73030000-77080000	4050000	chr7:77010000-77015000	1	f23121	Arm fat-free mass (right)	.	Quantitative	Kg	398841	.	.	+	11.592	-	12.047	.	.	Dosage sensitive	DTX2P1-UPK3BP1-PMS2P11	DTX2P1-UPK3BP1-PMS2P11,Y_RNA	chr7:100313769,chr7:102336583,chr7:6000719,chr7:67280454,chr7:73065172,chr7:74893759,chr7:75309364,chr7:75496055,chr7:76448020,chr7:77039592	331	288214	116806	11	0	0	0	0	0	0	0	0	0.71	1.13	1.58	2.56	.	.	.	.	.	.	2.89	2.9	2.91	2.48	.	.	.	.	.	.	.	.	.	.	.	.	.	.	.	3545	.	.	+	1.265	-	1.198	.	.
chr7:73030000-77080000	4050000	chr7:77015000-77020000	1	f23129	Trunk fat-free mass	.	Quantitative	Kg	398672	.	.	+	11.441	-	10.812	.	.	Additive	DTX2P1-UPK3BP1-PMS2P11	DTX2P1-UPK3BP1-PMS2P11	chr7:100313769,chr7:102336583,chr7:102554960,chr7:102654060,chr7:44001675,chr7:6000719,chr7:6709307,chr7:67280454,chr7:72858572,chr7:73065172,chr7:74893759,chr7:75309364,chr7:75496055,chr7:76448020,chr7:77039592	287496	104475	13328	63	0	0	0	0	0	0	0	0	1.36	1.94	2.48	3.22	.	.	.	.	.	.	29.67	29.72	29.74	30.45	.	.	.	.	.	.	5999	.	.	-	1.056	.	.	.	.	3544	.	.	+	1.764	-	1.53	.	.
chr7:73030000-77080000	4050000	chr7:77015000-77020000	1	f23130	Trunk predicted mass	.	Quantitative	Kg	398638	.	.	+	11.314	-	10.638	.	.	Additive	DTX2P1-UPK3BP1-PMS2P11	DTX2P1-UPK3BP1-PMS2P11	chr7:100313769,chr7:102336583,chr7:102554960,chr7:102654060,chr7:44001675,chr7:6000719,chr7:6709307,chr7:67280454,chr7:72858572,chr7:73065172,chr7:74893759,chr7:75309364,chr7:75496055,chr7:76448020,chr7:77039592	287496	104475	13328	63	0	0	0	0	0	0	0	0	1.36	1.94	2.48	3.22	.	.	.	.	.	.	28.45	28.5	28.52	29.22	.	.	.	.	.	.	5999	.	.	-	1.088	.	.	.	.	3543	.	.	+	1.742	-	1.513	.	.
chr7:73030000-77080000	4050000	chr7:77010000-77015000	1	f49	Hip circumference	.	Quantitative	cm	404656	.	.	+	11.082	-	11.508	.	.	Dosage sensitive	DTX2P1-UPK3BP1-PMS2P11	DTX2P1-UPK3BP1-PMS2P11,Y_RNA	chr7:100313769,chr7:102336583,chr7:6000719,chr7:67280454,chr7:73065172,chr7:74893759,chr7:75309364,chr7:75496055,chr7:76448020,chr7:77039592	331	288214	116806	11	0	0	0	0	0	0	0	0	0.71	1.13	1.58	2.56	.	.	.	.	.	.	103.76	103.26	103.48	99.98	.	.	.	.	.	.	.	.	.	.	.	.	.	.	.	3591	.	.	+	0.549	-	0.293	.	.
chr7:73030000-77080000	4050000	chr7:77010000-77015000	1	f23122	Arm predicted mass (right)	.	Quantitative	Kg	398835	.	.	+	10.964	-	11.401	.	.	Dosage sensitive	DTX2P1-UPK3BP1-PMS2P11	DTX2P1-UPK3BP1-PMS2P11,Y_RNA	chr7:100313769,chr7:102336583,chr7:6000719,chr7:67280454,chr7:73065172,chr7:74893759,chr7:75309364,chr7:75496055,chr7:76448020,chr7:77039592	331	288214	116806	11	0	0	0	0	0	0	0	0	0.71	1.13	1.58	2.56	.	.	.	.	.	.	2.7	2.72	2.73	2.3	.	.	.	.	.	.	.	.	.	.	.	.	.	.	.	3545	.	.	+	1.361	-	1.322	.	.
chr7:73030000-77080000	4050000	chr7:77010000-77015000	1	f23125	Arm fat-free mass (left)	.	Quantitative	Kg	398781	.	.	+	10.55	-	11.101	.	.	Dosage sensitive	DTX2P1-UPK3BP1-PMS2P11	DTX2P1-UPK3BP1-PMS2P11,Y_RNA	chr7:100313769,chr7:102336583,chr7:6000719,chr7:67280454,chr7:73065172,chr7:74893759,chr7:75309364,chr7:75496055,chr7:76448020,chr7:77039592	331	288214	116806	11	0	0	0	0	0	0	0	0	0.71	1.13	1.58	2.56	.	.	.	.	.	.	2.93	2.94	2.94	2.5	.	.	.	.	.	.	.	.	.	.	.	.	.	.	.	3545	.	.	+	1.261	-	1.13	.	.
chr7:73030000-77080000	4050000	chr7:77010000-77015000	1	f23126	Arm predicted mass (left)	.	Quantitative	Kg	398769	.	.	+	10.461	-	10.907	.	.	Dosage sensitive	DTX2P1-UPK3BP1-PMS2P11	DTX2P1-UPK3BP1-PMS2P11,Y_RNA	chr7:100313769,chr7:102336583,chr7:6000719,chr7:67280454,chr7:73065172,chr7:74893759,chr7:75309364,chr7:75496055,chr7:76448020,chr7:77039592	331	288214	116806	11	0	0	0	0	0	0	0	0	0.71	1.13	1.58	2.56	.	.	.	.	.	.	2.74	2.75	2.76	2.34	.	.	.	.	.	.	.	.	.	.	.	.	.	.	.	3544	.	.	+	1.243	-	1.233	.	.
chr7:73030000-77080000	4050000	chr7:73100000-73105000	9	f23100	Whole body fat mass	.	Quantitative	Kg	398338	.	.	-	10.376	.	.	.	.	Additive	SPDYE10P,SPDYE14	SPDYE10	chr7:100313769,chr7:102336583,chr7:102554960,chr7:102654060,chr7:44001819,chr7:5014900,chr7:6709307,chr7:67280454,chr7:72858572,chr7:73007069,chr7:74891742,chr7:75496050,chr7:76521580,chr7:77011520	<5	14	82	233	755	1869	6581	10450	9194	284519	89426	2235	0.72	0.82	0.9	0.99	1.07	1.16	1.27	1.38	1.46	1.54	26.88	26.24	23.94	24.51	25.12	25.01	24.96	25.13	24.98	25.01	5998	.	.	-	0.374	.	.	.	.	3543	.	.	+	0.198	.	.	.	.
chr7:73030000-77080000	4050000	chr7:75270000-75275000	2	f23115	Leg fat percentage (left)	.	Quantitative	percent	398888	.	.	+	10.159	-	8.445	.	.	Additive	SPDYE10P,SPDYE14	.	chr7:100283860,chr7:74925883	263511	125881	792	15092	86	0	0	0	0	0	0	0	0.83	1.34	1.61	1.86	2.34	.	.	.	.	.	31.89	32.01	31.55	32.07	31.58	.	.	.	.	.	6005	.	.	-	0.151	+	0.183	.	.	3545	.	.	-	0.296	+	0.12	.	.
chr7:73030000-77080000	4050000	chr7:73100000-73105000	9	f23128	Trunk fat mass	.	Quantitative	Kg	398728	.	.	-	9.843	.	.	.	.	Additive	SPDYE10P,SPDYE14	SPDYE10	chr7:100313769,chr7:102336583,chr7:102554960,chr7:102654060,chr7:44001819,chr7:5014900,chr7:6709307,chr7:67280454,chr7:72858572,chr7:73007069,chr7:74891742,chr7:75496050,chr7:76521580,chr7:77011520	<5	14	82	233	755	1869	6581	10450	9194	284519	89426	2235	0.72	0.82	0.9	0.99	1.07	1.16	1.27	1.38	1.46	1.54	14.89	14.42	13.39	13.78	14	13.85	13.83	13.93	13.8	13.85	6000	.	.	-	0.368	.	.	.	.	3544	.	.	+	0.146	.	.	.	.
chr7:73030000-77080000	4050000	chr7:73120000-73125000	2	f23110	Impedance of arm (left)	.	Quantitative	ohms	398907	.	.	+	9.613	+	7.321	.	.	Additive	SPDYE10P,SPDYE14	SPDYE10	chr7:100283857,chr7:74925883	<5	146	23060	142067	235565	4191	185	91	42	12	0	0	1.17	1.45	2.19	2.66	3.12	3.78	4.29	4.58	5.05	5.37	348.33	327.39	329.97	331.02	331.66	332.62	329.27	330.13	345.17	345	6006	.	.	+	0.552	-	1.34	.	.	3545	.	.	+	0.673	+	1.618	.	.
chr7:73035000-76625000	3590000	chr7:73195000-73200000	2	f30120	Lymphocyte count	.	Quantitative	10^9 cells/Litre	393574	.	.	-	23.97	+	23.88	.	.	Additive	GTF2IP1,GTF2IP4	GTF2IP4	chr7:74728173,chr7:75111961	<5	6	5693	296332	100370	2680	161	101	15	<5	0	0	0.91	1.22	1.88	2.42	2.82	3.4	3.84	4.14	4.53	5.14	1.25	2.46	1.96	1.95	1.93	1.93	1.88	1.99	2.12	2.03	5815	.	.	-	1.056	.	.	.	.	3489	.	.	-	0.09	-	0.017	.	.
chr7:73035000-76625000	3590000	chr7:73195000-73200000	2	f30130	Monocyte count	.	Quantitative	10^9 cells/Litre	393574	.	.	-	15.368	+	9.647	.	.	Additive	GTF2IP1,GTF2IP4	GTF2IP4	chr7:74728173,chr7:75111961	<5	6	5693	296332	100370	2680	161	101	15	<5	0	0	0.91	1.22	1.88	2.42	2.82	3.4	3.84	4.14	4.53	5.14	0.67	0.51	0.49	0.48	0.47	0.48	0.47	0.48	0.56	0.5	5815	.	.	-	0.28	.	.	.	.	3489	.	.	+	0.021	-	0.14	.	.
chr7:73035000-73105000	70000	chr7:73100000-73105000	9	f23461	Glutamine	.	Quantitative	mmol/l	227807	.	.	+	12.713	.	.	.	.	Additive	SPDYE10P,SPDYE14	SPDYE10	chr7:100313769,chr7:102336583,chr7:102554960,chr7:102654060,chr7:44001819,chr7:5014900,chr7:6709307,chr7:67280454,chr7:72858572,chr7:73007069,chr7:74891742,chr7:75496050,chr7:76521580,chr7:77011520	<5	14	82	233	755	1869	6581	10450	9194	284519	89426	2235	0.72	0.82	0.9	0.99	1.07	1.16	1.27	1.38	1.46	1.54	0.49	0.52	0.55	0.56	0.55	0.55	0.55	0.55	0.55	0.55	3039	.	.	+	0.573	.	.	.	.	1871	.	.	+	0.518	.	.	.	.
chr7:73035000-76625000	3590000	chr7:73100000-73105000	9	f30000	White blood cell (leukocyte) count	.	Quantitative	10^9 cells/Litre	394253	.	.	-	10.927	.	.	.	.	Additive	SPDYE10P,SPDYE14	SPDYE10	chr7:100313769,chr7:102336583,chr7:102554960,chr7:102654060,chr7:44001819,chr7:5014900,chr7:6709307,chr7:67280454,chr7:72858572,chr7:73007069,chr7:74891742,chr7:75496050,chr7:76521580,chr7:77011520	<5	14	82	233	755	1869	6581	10450	9194	284519	89426	2235	0.72	0.82	0.9	0.99	1.07	1.16	1.27	1.38	1.46	1.54	8.64	7.54	6.83	6.95	6.93	7.02	6.91	6.9	6.92	6.9	5835	.	.	+	0.154	.	.	.	.	3499	.	.	-	0.489	.	.	.	.
chr7:73035000-76625000	3590000	chr7:73195000-73200000	2	f30200	Neutrophill percentage	.	Quantitative	percent	393579	.	.	+	10.018	-	9.645	.	.	Additive	GTF2IP1,GTF2IP4	GTF2IP4	chr7:74728173,chr7:75111961	<5	6	5693	296332	100370	2680	161	101	15	<5	0	0	0.91	1.22	1.88	2.42	2.82	3.4	3.84	4.14	4.53	5.14	70.95	61.1	61.04	61.14	61.33	61.24	62.51	61.17	61.71	61.15	5815	.	.	+	0.097	.	.	.	.	3489	.	.	+	0.138	-	0.047	.	.
chr7:73100000-73105000	5000	chr7:73100000-73105000	9	f102	Pulse rate, automated reading	.	Quantitative	bpm	384809	.	.	-	10.203	.	.	.	.	Additive	SPDYE10P,SPDYE14	SPDYE10	chr7:100313769,chr7:102336583,chr7:102554960,chr7:102654060,chr7:44001819,chr7:5014900,chr7:6709307,chr7:67280454,chr7:72858572,chr7:73007069,chr7:74891742,chr7:75496050,chr7:76521580,chr7:77011520	<5	14	82	233	755	1869	6581	10450	9194	284519	89426	2235	0.72	0.82	0.9	0.99	1.07	1.16	1.27	1.38	1.46	1.54	67.25	66.46	69.13	68.74	69.81	69.64	69.68	69.53	69.15	69.37	6087	.	.	-	0.32	.	.	.	.	3532	.	.	+	0.296	.	.	.	.
chr7:73120000-73125000	5000	chr7:73120000-73125000	2	f30870	Triglycerides	.	Quantitative	mmol/L	387324	.	.	-	6.954	-	9.485	.	.	Dosage sensitive	SPDYE10P,SPDYE14	SPDYE10	chr7:100283857,chr7:74925883	<5	146	23060	142067	235565	4191	185	91	42	12	0	0	1.17	1.45	2.19	2.66	3.12	3.78	4.29	4.58	5.05	5.37	1.34	1.75	1.77	1.76	1.75	1.76	1.73	1.8	1.73	1.06	5780	.	.	+	0.047	-	0.069	.	.	3449	.	.	+	0.269	-	0.102	.	.
chr7:74365000-74675000	310000	chr7:74605000-74610000	1	f3062	Forced vital capacity (FVC)	.	Quantitative	litres	372597	.	.	-	10.77	+	11.352	.	.	Dosage sensitive	.	ENSG00000273069	.	<5	405339	22	0	0	0	0	0	0	0	0	0	0.98	1.92	2.78	.	.	.	.	.	.	.	4.24	3.62	2.62	.	.	.	.	.	.	.	.	.	.	.	.	.	.	.	.	.	.	.	.	.	.	.	.	.
chr7:74365000-74675000	310000	chr7:74605000-74610000	1	f3063	Forced expiratory volume in 1-second (FEV1)	.	Quantitative	litres	372597	.	.	-	7.943	+	10.083	.	.	Dosage sensitive	.	ENSG00000273069	.	<5	405339	22	0	0	0	0	0	0	0	0	0	0.98	1.92	2.78	.	.	.	.	.	.	.	2.44	2.73	2.02	.	.	.	.	.	.	.	.	.	.	.	.	.	.	.	.	.	.	.	.	.	.	.	.	.
chr7:74810000-75135000	325000	chr7:75130000-75135000	1	f30070	Red blood cell (erythrocyte) distribution width	.	Quantitative	percent	394257	.	.	+	18.532	+	17.39	.	.	Additive	GTF2IRD2B	GTF2IRD2B	chr7:73192675,chr7:74728173	3506	187305	213562	984	5	0	0	0	0	0	0	0	1.39	2.24	2.79	3.42	4.14	.	.	.	.	.	13.44	13.46	13.48	13.46	13.56	.	.	.	.	.	5835	.	.	-	0.203	-	0.365	.	.	3499	.	.	+	0.222	+	1.333	.	.
chr7:74840000-74845000	5000	chr7:74840000-74845000	2	f30150	Eosinophill count	.	Quantitative	10^9 cells/Litre	393574	.	.	-	10.066	.	.	.	.	Additive	GTF2IRD2	ENSG00000289346,ENSG00000290833,GTF2IRD2	chr7:75074150	2510	51722	208858	132947	9130	185	10	0	0	0	0	0	0.89	1.3	1.67	1.97	2.44	2.94	3.27	.	.	.	0.17	0.18	0.17	0.17	0.17	0.17	0.15	.	.	.	5815	.	.	-	0.014	+	0.047	.	.	3489	.	.	-	0.619	+	0.817	.	.
chr7:74930000-75135000	205000	chr7:74930000-74935000	2	f2714	Age when periods started (menarche)	.	Quantitative	years	212867	.	.	-	14.331	+	10.562	.	.	Additive	.	.	chr7:100283857,chr7:73117070,chr7:75217888	252	220353	135625	48628	504	0	0	0	0	0	0	0	1.23	1.67	1.92	2.2	2.68	.	.	.	.	.	13.08	12.98	12.95	12.9	12.87	.	.	.	.	.	3332	.	.	+	1.947	.	.	.	.	1529	.	.	-	0.051	-	0.064	.	.
chr7:75725000-75740000	15000	chr7:75730000-75735000	1	f5264	Corneal hysteresis (left)	.	Quantitative		98157	.	.	-	9.195	+	10.67	.	.	Dosage sensitive	HIP1	HIP1	.	1044	370735	32400	1095	64	7	<5	8	7	<5	0	0	1	1.93	2.87	3.8	4.72	5.62	6.72	8.46	9.49	10.42	10.55	10.72	10.55	10.52	10.99	10.54	10.17	.	10.29	.	3097	.	.	-	1.848	+	1.848	.	.	1504	.	.	-	0.049	+	0.158	.	.
chr7:80625000-80650000	25000	chr7:80640000-80645000	1	f30110	Platelet distribution width	.	Quantitative	percent	394095	.	.	.	.	-	10.82	.	.	Dosage sensitive	CD36	CD36	.	171	405068	123	0	0	0	0	0	0	0	0	0	1.01	2.02	3.03	.	.	.	.	.	.	.	16.71	16.49	16.67	.	.	.	.	.	.	.	.	.	.	.	.	.	.	.	.	.	.	.	.	.	.	.	.	.
chr7:90180000-90185000	5000	chr7:90180000-90185000	2	f30750	Glycated haemoglobin (HbA1c)	.	Quantitative	mmol/mol	387728	.	.	-	12.126	.	.	.	.	Additive	STEAP2-AS1	STEAP2-AS1	chr7:22489733	6	114581	197118	93602	39	16	0	0	0	0	0	0	0.76	1.09	1.47	1.85	2.37	2.62	.	.	.	.	34.67	36.03	35.97	35.87	37	35.27	.	.	.	.	4952	.	.	-	0.511	+	1.622	.	.	3424	.	.	-	0.49	-	0.884	.	.
chr7:90180000-90185000	5000	chr7:90180000-90185000	2	f30740	Glucose	.	Quantitative	mmol/L	355424	.	.	-	9.931	.	.	.	.	Additive	STEAP2-AS1	STEAP2-AS1	chr7:22489733	6	114581	197118	93602	39	16	0	0	0	0	0	0	0.76	1.09	1.47	1.85	2.37	2.62	.	.	.	.	4.81	5.13	5.12	5.1	5.17	4.89	.	.	.	.	5349	.	.	-	1.211	+	0.707	.	.	3145	.	.	-	0.866	+	1.381	.	.
chr7:100730000-100745000	15000	chr7:100735000-100740000	1	f30010	Red blood cell (erythrocyte) count	.	Quantitative	10^12 cells/Litre	394258	.	.	-	97.545	-	89.067	-	31.819	Additive	ZAN	ZAN	.	24632	151064	229595	71	0	0	0	0	0	0	0	0	0.06	0.96	1.86	2.73	.	.	.	.	.	.	4.54	4.52	4.5	4.45	.	.	.	.	.	.	5835	.	.	-	1.786	-	1.95	-	0.419	3499	.	.	-	1.366	-	0.834	-	1.935
chr7:100730000-100745000	15000	chr7:100730000-100735000	1	f30050	Mean corpuscular haemoglobin	.	Quantitative	picograms	394254	.	.	+	85.2	+	75.203	+	31.909	Additive	ZAN	ZAN	.	24630	151080	229648	<5	0	0	0	0	0	0	0	0	0.06	1.02	1.99	3.01	.	.	.	.	.	.	31.44	31.51	31.59	30.74	.	.	.	.	.	.	5835	.	.	+	0.476	+	0.243	+	0.964	3499	.	.	+	0.501	+	0.293	+	0.824
chr7:100730000-100745000	15000	chr7:100735000-100740000	1	f30040	Mean corpuscular volume	.	Quantitative	femtolitres	394257	.	.	+	65.572	+	57.507	+	24.74	Additive	ZAN	ZAN	.	24632	151064	229595	71	0	0	0	0	0	0	0	0	0.06	0.96	1.86	2.73	.	.	.	.	.	.	91.06	91.24	91.42	91.72	.	.	.	.	.	.	5835	.	.	+	0.833	+	0.688	+	0.688	3499	.	.	+	1.008	+	0.649	+	1.317
chr7:100730000-100745000	15000	chr7:100735000-100740000	1	f30030	Haematocrit percentage	.	Quantitative	percent	394258	.	.	-	32.63	-	31.025	-	9.535	Additive	ZAN	ZAN	.	24632	151064	229595	71	0	0	0	0	0	0	0	0	0.06	0.96	1.86	2.73	.	.	.	.	.	.	41.26	41.2	41.1	40.75	.	.	.	.	.	.	5835	.	.	-	0.953	-	1.303	+	0.054	3499	.	.	-	0.69	-	0.436	-	0.969
chr7:100730000-100745000	15000	chr7:100730000-100735000	1	f30070	Red blood cell (erythrocyte) distribution width	.	Quantitative	percent	394257	.	.	-	26.638	-	21.671	-	13.049	Additive	ZAN	ZAN	.	24630	151080	229648	<5	0	0	0	0	0	0	0	0	0.06	1.02	1.99	3.01	.	.	.	.	.	.	13.5	13.48	13.46	13.5	.	.	.	.	.	.	5835	.	.	+	0.234	+	0.301	-	0.138	3499	.	.	+	0.01	-	0.013	+	0.078
chr7:100730000-100745000	15000	chr7:100735000-100740000	1	f30100	Mean platelet (thrombocyte) volume	.	Quantitative	femtolitres	394252	.	.	-	23.773	-	20.406	-	9.936	Additive	ZAN	ZAN	.	24632	151064	229595	71	0	0	0	0	0	0	0	0	0.06	0.96	1.86	2.73	.	.	.	.	.	.	9.36	9.33	9.3	9.24	.	.	.	.	.	.	5835	.	.	+	1.026	+	1.375	-	0.136	3499	.	.	-	0.368	-	0.333	-	0.201
chr7:100730000-100745000	15000	chr7:100735000-100740000	1	f102	Pulse rate, automated reading	.	Quantitative	bpm	384809	.	.	+	20.593	+	15.453	+	12.319	Additive	ZAN	ZAN	.	24632	151064	229595	71	0	0	0	0	0	0	0	0	0.06	0.96	1.86	2.73	.	.	.	.	.	.	68.76	69.14	69.37	69.65	.	.	.	.	.	.	6087	.	.	+	0.045	+	0.042	+	0.031	3532	.	.	+	0.579	+	0.526	+	0.292
chr7:100730000-100745000	15000	chr7:100735000-100740000	1	f30020	Haemoglobin concentration	.	Quantitative	grams/decilitre	394257	.	.	-	18.747	-	18.049	.	.	Additive	ZAN	ZAN	.	24632	151064	229595	71	0	0	0	0	0	0	0	0	0.06	0.96	1.86	2.73	.	.	.	.	.	.	14.24	14.22	14.2	14.04	.	.	.	.	.	.	5835	.	.	-	1.107	-	1.765	+	0.305	3499	.	.	-	0.745	-	0.426	-	1.244
chr7:100730000-100745000	15000	chr7:100735000-100740000	1	f30270	Mean sphered cell volume	.	Quantitative	femtolitres	387805	.	.	+	17.897	+	14.904	+	8.058	Additive	ZAN	ZAN	.	24632	151064	229595	71	0	0	0	0	0	0	0	0	0.06	0.96	1.86	2.73	.	.	.	.	.	.	82.81	82.95	83.06	83.81	.	.	.	.	.	.	5680	.	.	+	0.291	+	0.349	-	0.033	3404	.	.	+	0.37	+	0.13	+	1.065
chr7:100730000-100745000	15000	chr7:100735000-100740000	1	f30080	Platelet count	.	Quantitative	10^9 cells/Litre	394255	.	.	+	17.732	+	14.442	+	7.925	Additive	ZAN	ZAN	.	24632	151064	229595	71	0	0	0	0	0	0	0	0	0.06	0.96	1.86	2.73	.	.	.	.	.	.	250.95	252.23	253.49	273.5	.	.	.	.	.	.	5835	.	.	-	0.161	-	0.125	-	0.096	3499	.	.	-	0.125	-	0.177	+	0.087
chr7:100730000-100745000	15000	chr7:100730000-100735000	1	f30060	Mean corpuscular haemoglobin concentration	.	Quantitative	grams/decilitre	394252	.	.	+	15.913	+	14.2	+	6.045	Additive	ZAN	ZAN	.	24630	151080	229648	<5	0	0	0	0	0	0	0	0	0.06	1.02	1.99	3.01	.	.	.	.	.	.	34.52	34.53	34.55	35.1	.	.	.	.	.	.	5835	.	.	-	0.371	-	0.858	+	0.743	3499	.	.	-	0.307	-	0.193	-	0.455
chr7:100730000-100745000	15000	chr7:100740000-100745000	2	f30110	Platelet distribution width	.	Quantitative	percent	394095	.	.	-	11.602	-	9.811	.	.	Additive	ZAN	ZAN	.	<5	27942	162308	215109	<5	0	0	0	0	0	0	0	0.84	1.17	1.51	1.85	2.75	.	.	.	.	.	15.99	16.51	16.5	16.49	15.99	.	.	.	.	.	5835	.	.	+	1.967	.	.	.	.	3499	.	.	-	0.912	-	0.76	.	.
chr7:100955000-100960000	5000	chr7:100955000-100960000	9	f30210	Eosinophill percentage	.	Quantitative	percent	393579	.	.	+	10.234	.	.	.	.	Additive	MUC3A	MUC3A	.	<5	<5	5	8	24	14	7	8	<5	2760	7468	395061	3.38	3.46	3.57	3.68	3.79	3.9	3.99	4.11	4.3	5.39	2.19	5.28	3.14	1.68	2.47	2.02	3.15	1.5	3.11	1.76	5815	.	.	-	0.06	.	.	.	.	3489	.	.	-	0.008	.	.	.	.
chr7:100995000-101000000	5000	chr7:100995000-101000000	8	f102	Pulse rate, automated reading	.	Quantitative	bpm	384809	.	.	+	10.222	.	.	.	.	Additive	MUC12	MUC12	chr7:100991064,chr7:100996455,chr7:100997209,chr7:100998631	<5	<5	<5	<5	12	<5	13	5	18	4643	80156	320503	1.05	1.29	1.39	1.51	1.61	1.71	1.87	1.98	2.13	2.24	73	52	82.33	65.67	69.82	80	60.92	62.8	69.72	65.89	6087	.	.	-	0.645	.	.	.	.	3532	.	.	-	1.48	.	.	.	.
chr7:101000000-101005000	5000	chr7:101000000-101005000	7	f30130	Monocyte count	.	Quantitative	10^9 cells/Litre	393574	.	.	+	9.7	.	.	.	.	Additive	MUC12	MUC12	chr7:100991064	<5	<5	<5	12	16	6	6	23	21	14466	257655	133153	0.98	1.19	1.42	1.57	1.69	1.85	1.97	2.12	2.22	2.36	0.23	0.59	0.44	0.54	0.44	0.39	0.46	0.44	0.43	0.44	5815	.	.	+	0.03	.	.	.	.	3489	.	.	+	0.942	.	.	.	.
chr7:102080000-102085000	5000	chr7:102080000-102085000	1	f30100	Mean platelet (thrombocyte) volume	.	Quantitative	femtolitres	394252	.	.	+	21.803	+	20.04	.	.	Additive	CUX1	CUX1	.	12988	118248	274123	<5	0	0	0	0	0	0	0	0	0.66	1.32	1.98	2.95	.	.	.	.	.	.	9.27	9.3	9.33	9.89	.	.	.	.	.	.	5835	.	.	+	0.341	+	0.341	.	.	3499	.	.	+	0.071	+	0.071	.	.
chr7:102350000-102690000	340000	chr7:102555000-102560000	10	f1180	Morning/evening person (chronotype)	.	Quantitative		367013	.	.	+	54.287	.	.	.	.	Additive	POLR2J3,SPDYE2,SPDYE2B	ENSG00000270249,POLR2J3,SPDYE2	chr17:59170514,chr7:100305861,chr7:100312370,chr7:102341678,chr7:102580391,chr7:43973536,chr7:5020264,chr7:5035905,chr7:6710925,chr7:67276730,chr7:72858572,chr7:73015839,chr7:73026136,chr7:73043982,chr7:73054275,chr7:73072092,chr7:73082389,chr7:73100128,chr7:73110423,chr7:74900397,chr7:74911430,chr7:75279745,chr7:75281428,chr7:75307170,chr7:75309356,chr7:75335137,chr7:75337323,chr7:75492109,chr7:76527262,chr7:77018419,chr7:77028735,chr7:77046339	<5	6	23	73	243	718	756	1735	2111	190718	174863	34112	0.68	0.76	0.84	0.95	1.05	1.16	1.26	1.35	1.44	1.53	2.75	1.5	2.35	2.01	2.16	2.1	2.1	2.13	2.14	2.15	5203	.	.	+	2.709	.	.	.	.	3116	.	.	+	1.395	.	.	.	.
chr7:102350000-102690000	340000	chr7:102485000-102490000	7	f30740	Glucose	.	Quantitative	mmol/L	355424	.	.	+	25.767	.	.	.	.	Additive	RASA4B	RASA4B	chr7:102580391,chr7:44014182	<5	10	24	51	130	282	462	438	1102	155388	208847	38627	1.03	1.15	1.36	1.51	1.61	1.73	1.85	1.96	2.06	2.2	4.63	4.76	5.43	4.85	4.94	5.14	5.01	4.99	5.05	5.08	5349	.	.	+	4.578	.	.	.	.	3145	.	.	-	0.087	.	.	.	.
chr7:102350000-102690000	340000	chr7:102555000-102560000	10	f1170	Getting up in morning	.	Quantitative		404663	.	.	-	25.753	.	.	.	.	Additive	POLR2J3,SPDYE2,SPDYE2B	ENSG00000270249,POLR2J3,SPDYE2	chr17:59170514,chr7:100305861,chr7:100312370,chr7:102341678,chr7:102580391,chr7:43973536,chr7:5020264,chr7:5035905,chr7:6710925,chr7:67276730,chr7:72858572,chr7:73015839,chr7:73026136,chr7:73043982,chr7:73054275,chr7:73072092,chr7:73082389,chr7:73100128,chr7:73110423,chr7:74900397,chr7:74911430,chr7:75279745,chr7:75281428,chr7:75307170,chr7:75309356,chr7:75335137,chr7:75337323,chr7:75492109,chr7:76527262,chr7:77018419,chr7:77028735,chr7:77046339	<5	6	23	73	243	718	756	1735	2111	190718	174863	34112	0.68	0.76	0.84	0.95	1.05	1.16	1.26	1.35	1.44	1.53	2.75	3.17	3	3.22	3.08	3.2	3.18	3.16	3.2	3.16	6067	.	.	-	1.678	.	.	.	.	3545	.	.	-	0.325	.	.	.	.
chr7:102350000-102690000	340000	chr7:102585000-102590000	10	f23470	Glucose	.	Quantitative	mmol/l	228108	.	.	+	11.047	.	.	.	.	Additive	RASA4	ENSG00000205236,ENSG00000270249,ENSG00000279168,RASA4	chr7:102481214,chr7:43973536	6	40	68	198	470	384	1751	2090	3221	183879	175571	37684	0.92	1.04	1.15	1.24	1.33	1.41	1.53	1.63	1.71	1.83	3.21	3.41	4.09	3.66	3.67	3.69	3.73	3.69	3.71	3.68	3051	.	.	+	0.646	.	.	.	.	1874	.	.	-	0.467	.	.	.	.
chr7:102480000-102690000	210000	chr7:102535000-102540000	10	f2443	Diabetes diagnosed by doctor	.	Binary	.	404301	21502	382799	+	14.903	.	.	.	.	Additive	POLR2J3,UPK3BL2	UPK3BL2	chr7:102580391,chr7:43973536	<5	<5	12	88	80	162	811	886	2068	116245	213241	71764	0.1	0.18	0.29	0.41	0.5	0.58	0.71	0.82	0.94	1.04	0	0	0	1.07	1.19	0.8	0.76	0.82	0.92	0.95	6055	5303	752	+	3.766	.	.	.	.	3523	2859	664	+	0.717	.	.	.	.
chr7:102480000-102690000	210000	chr7:102535000-102540000	10	f20002.1220	Non-cancer illness code, self-reported	diabetes	Binary	.	317613	17054	300559	+	13.163	.	.	.	.	Additive	POLR2J3,UPK3BL2	UPK3BL2	chr7:102580391,chr7:43973536	<5	<5	12	88	80	162	811	886	2068	116245	213241	71764	0.1	0.18	0.29	0.41	0.5	0.58	0.71	0.82	0.94	1.04	0	0	0	1.08	1.24	0.81	0.68	0.83	0.94	0.95	4681	4046	635	+	2.482	.	.	.	.	2780	2213	567	+	1.079	.	.	.	.
chr7:102480000-102690000	210000	chr7:102555000-102560000	10	f41270.E11grp	Diagnoses - ICD10	E11 Non-insulin-dependent diabetes mellitus	Binary	.	362187	32995	329192	+	12.695	.	.	.	.	Additive	POLR2J3,SPDYE2,SPDYE2B	ENSG00000270249,POLR2J3,SPDYE2	chr17:59170514,chr7:100305861,chr7:100312370,chr7:102341678,chr7:102580391,chr7:43973536,chr7:5020264,chr7:5035905,chr7:6710925,chr7:67276730,chr7:72858572,chr7:73015839,chr7:73026136,chr7:73043982,chr7:73054275,chr7:73072092,chr7:73082389,chr7:73100128,chr7:73110423,chr7:74900397,chr7:74911430,chr7:75279745,chr7:75281428,chr7:75307170,chr7:75309356,chr7:75335137,chr7:75337323,chr7:75492109,chr7:76527262,chr7:77018419,chr7:77028735,chr7:77046339	<5	6	23	73	243	718	756	1735	2111	190718	174863	34112	0.68	0.76	0.84	0.95	1.05	1.16	1.26	1.35	1.44	1.53	4.99	0	1.87	0.82	0.64	0.92	0.95	0.78	0.97	0.88	5424	4227	1197	+	6.245	.	.	.	.	3233	2223	1010	+	0.482	.	.	.	.
chr7:102480000-102690000	210000	chr7:102555000-102560000	10	f41270.E119	Diagnoses - ICD10	E11.9 Without complications	Binary	.	362187	32486	329701	+	11.806	.	.	.	.	Additive	POLR2J3,SPDYE2,SPDYE2B	ENSG00000270249,POLR2J3,SPDYE2	chr17:59170514,chr7:100305861,chr7:100312370,chr7:102341678,chr7:102580391,chr7:43973536,chr7:5020264,chr7:5035905,chr7:6710925,chr7:67276730,chr7:72858572,chr7:73015839,chr7:73026136,chr7:73043982,chr7:73054275,chr7:73072092,chr7:73082389,chr7:73100128,chr7:73110423,chr7:74900397,chr7:74911430,chr7:75279745,chr7:75281428,chr7:75307170,chr7:75309356,chr7:75335137,chr7:75337323,chr7:75492109,chr7:76527262,chr7:77018419,chr7:77028735,chr7:77046339	<5	6	23	73	243	718	756	1735	2111	190718	174863	34112	0.68	0.76	0.84	0.95	1.05	1.16	1.26	1.35	1.44	1.53	5.07	0	1.9	0.83	0.65	0.93	0.96	0.78	0.97	0.88	5424	4256	1168	+	6.442	.	.	.	.	3233	2240	993	+	0.419	.	.	.	.
chr7:116295000-116300000	5000	chr7:116295000-116300000	1	f5263	Intra-ocular pressure, Goldmann-correlated (left)	.	Quantitative	mmHg	98157	.	.	-	9.685	-	8.486	.	.	Additive	.	ENSG00000237813,ENSG00000243243	.	4015	72182	329159	6	0	0	0	0	0	0	0	0	-0.01	1.01	2.03	3.12	.	.	.	.	.	.	16.28	15.99	15.83	13.62	.	.	.	.	.	.	3097	.	.	-	0.088	-	0.088	.	.	1504	.	.	+	0.11	+	0.127	.	.
chr7:143135000-143195000	60000	chr7:143175000-143180000	1	f30280	Immature reticulocyte fraction	.	Quantitative	ratio	387804	.	.	-	10.934	-	10.464	.	.	Additive	TCAF2	.	.	71	10467	394819	5	0	0	0	0	0	0	0	0	0	1	1.99	3.03	.	.	.	.	.	.	0.31	0.29	0.29	0.26	.	.	.	.	.	.	5679	.	.	-	0.01	-	0.01	.	.	3404	.	.	-	0.483	-	0.483	.	.
chr7:147920000-147925000	5000	chr7:147920000-147925000	1	f30230	Nucleated red blood cell percentage	.	Quantitative	percent	393399	.	.	-	9.575	-	8.976	.	.	Additive	CNTNAP2	CNTNAP2	.	18	405339	5	0	0	0	0	0	0	0	0	0	0.95	1.92	2.84	.	.	.	.	.	.	.	0.52	0.03	0	.	.	.	.	.	.	.	.	.	.	.	.	.	.	.	.	.	.	.	.	.	.	.	.	.
chr7:158595000-158600000	5000	chr7:158595000-158600000	10	f30000	White blood cell (leukocyte) count	.	Quantitative	10^9 cells/Litre	394253	.	.	+	22.13	.	.	.	.	Additive	.	.	.	<5	<5	<5	5	12	26	78	76	54	119923	248654	36528	1.1	1.23	1.39	1.53	1.63	1.71	1.84	1.95	2.02	2.13	9.43	7.07	3.1	6.65	6.77	6.45	6.35	6.83	6.74	6.84	5835	.	.	+	0.519	.	.	.	.	3499	.	.	+	0.002	.	.	.	.
chr7:158595000-158600000	5000	chr7:158595000-158600000	10	f30140	Neutrophill count	.	Quantitative	10^9 cells/Litre	393574	.	.	+	19.862	.	.	.	.	Additive	.	.	.	<5	<5	<5	5	12	26	78	76	54	119923	248654	36528	1.1	1.23	1.39	1.53	1.63	1.71	1.84	1.95	2.02	2.13	5.91	4.48	1.5	4.42	4.16	3.89	3.88	4.36	4.04	4.18	5815	.	.	+	0.676	.	.	.	.	3489	.	.	+	0.186	.	.	.	.
chr7:158725000-158730000	5000	chr7:158725000-158730000	2	f30140	Neutrophill count	.	Quantitative	10^9 cells/Litre	393574	.	.	+	11.302	-	19.256	.	.	Dosage sensitive	.	.	.	14	9	403666	1489	181	<5	0	0	0	0	0	0	0.87	1.28	1.77	2.03	2.65	3.48	.	.	.	.	4.26	4.06	4.25	4.58	4.37	4.36	.	.	.	.	.	.	.	.	.	.	.	.	.	.	.	.	.	.	.	.	.	.
chr7:158725000-158730000	5000	chr7:158725000-158730000	2	f30000	White blood cell (leukocyte) count	.	Quantitative	10^9 cells/Litre	394253	.	.	+	8.668	-	13.844	.	.	Dosage sensitive	.	.	.	14	9	403666	1489	181	<5	0	0	0	0	0	0	0.87	1.28	1.77	2.03	2.65	3.48	.	.	.	.	6.39	8.49	6.88	7.25	6.97	7.61	.	.	.	.	.	.	.	.	.	.	.	.	.	.	.	.	.	.	.	.	.	.
chr7:158725000-158730000	5000	chr7:158725000-158730000	2	f30200	Neutrophill percentage	.	Quantitative	percent	393579	.	.	+	6.984	-	13.133	.	.	Dosage sensitive	.	.	.	14	9	403666	1489	181	<5	0	0	0	0	0	0	0.87	1.28	1.77	2.03	2.65	3.48	.	.	.	.	65.79	55.15	61.18	62.73	62.26	57.07	.	.	.	.	.	.	.	.	.	.	.	.	.	.	.	.	.	.	.	.	.	.
chr7:158915000-158920000	5000	chr7:158915000-158920000	1	f30100	Mean platelet (thrombocyte) volume	.	Quantitative	femtolitres	394252	.	.	-	17.856	+	20.69	.	.	Dosage sensitive	DYNC2I1	DYNC2I1	chr7:158915048,chr7:158916177	10	198817	130436	62010	14042	34	13	0	0	0	0	0	1.13	2.12	2.71	3.31	4.03	5.63	6.29	.	.	.	9.85	9.33	9.3	9.3	9.29	9.23	9.27	.	.	.	5835	.	.	+	0.107	+	0.393	.	.	3499	.	.	+	0.199	-	0.004	.	.
chr7:158915000-158920000	5000	chr7:158915000-158920000	1	f30080	Platelet count	.	Quantitative	10^9 cells/Litre	394255	.	.	+	9.684	-	10.147	.	.	Dosage sensitive	DYNC2I1	DYNC2I1	chr7:158915048,chr7:158916177	10	198817	130436	62010	14042	34	13	0	0	0	0	0	1.13	2.12	2.71	3.31	4.03	5.63	6.29	.	.	.	209.43	252.24	253.41	253.32	254.84	261.67	240.25	.	.	.	5835	.	.	+	0.747	+	0.275	.	.	3499	.	.	-	0.088	-	0.084	.	.
chr8:200000-205000	5000	chr8:200000-205000	1	f41270.I10	Diagnoses - ICD10	I10 Essential (primary) hypertension	Binary	.	362187	129405	232782	+	9.155	+	10.34	.	.	Dosage sensitive	.	.	chr10:133765618,chr10:38404659,chr10:38457234,chr11:170819,chr11:60000,chr16:90122322,chr16:90177264,chr16:90220571,chr17:108629,chr18:101554,chr19:122824,chr19:241073,chr19:58586696,chr1:110582,chr1:175628,chr1:197135964,chr1:223926584,chr1:223989996,chr1:227979620,chr1:243029140,chr1:243099145,chr1:248926319,chr1:355345,chr1:534215,chr1:610420,chr1:776031,chr1:867729,chr20:64294439,chr21:46680533,chr22:50786343,chr2:113621217,chr2:13454,chr2:242121835,chr2:242165372,chr3:198174481,chr3:198227741,chr4:118593243,chr4:118640224,chr4:119451985,chr4:190099109,chr4:190183152,chr4:24617,chr5:181333290,chr6:151944,chr6:71231,chr7:11925,chr7:45770573,chr7:45820489,chr7:55793124,chr7:56357534,chr7:63114887,chr8:63371,chr9:138237359,chr9:138285795,chrUn_KI270744v1:166997,chrY:24282610,chrY:25362424	31289	163216	210720	132	<5	<5	0	0	0	0	0	0	0.27	1.02	1.77	2.5	3.2	6.65	.	.	.	.	0.97	0.98	1.02	1.08	1.8	0	.	.	.	.	5424	2844	2580	+	0.296	+	0.176	.	.	3233	1671	1562	-	0.172	-	0.04	-	0.236
chr8:655000-660000	5000	chr8:655000-660000	3	f30000	White blood cell (leukocyte) count	.	Quantitative	10^9 cells/Litre	394253	.	.	+	48.952	-	22.343	.	.	Additive	ERICH1	ERICH1	.	17	11	2855	216919	163721	19712	2085	29	12	<5	0	0	0.95	1.22	1.66	1.89	2.19	2.51	2.71	3.1	3.5	3.87	6.45	6.16	6.51	6.86	6.91	6.99	7.19	7.44	6.92	7.3	5835	.	.	-	1.141	+	1.141	.	.	3499	.	.	+	0.487	-	0.386	.	.
chr8:655000-660000	5000	chr8:655000-660000	3	f30140	Neutrophill count	.	Quantitative	10^9 cells/Litre	393574	.	.	+	33.712	-	16.252	.	.	Additive	ERICH1	ERICH1	.	17	11	2855	216919	163721	19712	2085	29	12	<5	0	0	0.95	1.22	1.66	1.89	2.19	2.51	2.71	3.1	3.5	3.87	4.2	3.25	4.02	4.24	4.27	4.31	4.41	4.67	4.26	4.4	5815	.	.	-	0.728	+	0.728	.	.	3489	.	.	+	0.445	-	0.495	.	.
chr8:655000-660000	5000	chr8:655000-660000	3	f30120	Lymphocyte count	.	Quantitative	10^9 cells/Litre	393574	.	.	+	26.482	-	10.711	.	.	Additive	ERICH1	ERICH1	.	17	11	2855	216919	163721	19712	2085	29	12	<5	0	0	0.95	1.22	1.66	1.89	2.19	2.51	2.71	3.1	3.5	3.87	1.63	2.11	1.83	1.93	1.95	1.98	2.07	2.08	1.91	1.8	5815	.	.	-	0.884	+	0.884	.	.	3489	.	.	+	0.257	-	0.027	.	.
chr8:655000-660000	5000	chr8:655000-660000	3	f30150	Eosinophill count	.	Quantitative	10^9 cells/Litre	393574	.	.	+	9.877	.	.	.	.	Additive	ERICH1	ERICH1	.	17	11	2855	216919	163721	19712	2085	29	12	<5	0	0	0.95	1.22	1.66	1.89	2.19	2.51	2.71	3.1	3.5	3.87	0.12	0.15	0.16	0.17	0.17	0.18	0.19	0.17	0.2	0.5	5815	.	.	-	0.167	+	0.167	.	.	3489	.	.	+	0.14	-	0.088	.	.
chr8:675000-680000	5000	chr8:675000-680000	2	f30140	Neutrophill count	.	Quantitative	10^9 cells/Litre	393574	.	.	.	.	+	10.514	.	.	Dosage sensitive	ERICH1	ERICH1	.	27	978	404233	65	58	<5	0	0	0	0	0	0	0.84	1.35	1.63	2.18	2.46	3.17	.	.	.	.	3.49	3.98	4.25	4.12	4.15	4.4	.	.	.	.	5815	.	.	-	0.172	+	0.137	.	.	.	.	.	.	.	.	.	.	.
chr8:675000-680000	5000	chr8:675000-680000	2	f30000	White blood cell (leukocyte) count	.	Quantitative	10^9 cells/Litre	394253	.	.	+	7.359	+	12.778	.	.	Dosage sensitive	ERICH1	ERICH1	.	27	978	404233	65	58	<5	0	0	0	0	0	0	0.84	1.35	1.63	2.18	2.46	3.17	.	.	.	.	5.99	6.48	6.89	6.86	6.7	7.3	.	.	.	.	5835	.	.	-	0.118	+	0.03	.	.	.	.	.	.	.	.	.	.	.
chr8:1160000-1165000	5000	chr8:1160000-1165000	2	f30000	White blood cell (leukocyte) count	.	Quantitative	10^9 cells/Litre	394253	.	.	+	24.347	-	24.661	.	.	Dosage sensitive	DLGAP2	DLGAP2	.	52	7	386145	19119	39	0	0	0	0	0	0	0	1.07	1.33	2.18	2.44	3.28	.	.	.	.	.	6.7	6.3	6.88	7.05	7.18	.	.	.	.	.	5835	.	.	-	0.06	-	0.214	.	.	.	.	.	.	.	.	.	.	.
chr8:1160000-1165000	5000	chr8:1160000-1165000	2	f30120	Lymphocyte count	.	Quantitative	10^9 cells/Litre	393574	.	.	+	22.028	-	23.541	.	.	Dosage sensitive	DLGAP2	DLGAP2	.	52	7	386145	19119	39	0	0	0	0	0	0	0	1.07	1.33	2.18	2.44	3.28	.	.	.	.	.	1.98	1.78	1.94	2.02	1.97	.	.	.	.	.	5815	.	.	+	0.292	-	0.604	.	.	.	.	.	.	.	.	.	.	.
chr8:1160000-1165000	5000	chr8:1160000-1165000	2	f30140	Neutrophill count	.	Quantitative	10^9 cells/Litre	393574	.	.	+	11.373	-	10.781	.	.	Additive	DLGAP2	DLGAP2	.	52	7	386145	19119	39	0	0	0	0	0	0	0	1.07	1.33	2.18	2.44	3.28	.	.	.	.	.	4.02	4.01	4.25	4.32	4.53	.	.	.	.	.	5815	.	.	-	0.286	+	0.032	.	.	.	.	.	.	.	.	.	.	.
chr8:1350000-1355000	5000	chr8:1350000-1355000	2	f30000	White blood cell (leukocyte) count	.	Quantitative	10^9 cells/Litre	394253	.	.	+	9.59	.	.	.	.	Additive	DLGAP2	DLGAP2	chr8:1350173,chr8:1351223	69	5283	391520	8422	68	0	0	0	0	0	0	0	0.83	1.4	1.66	2.08	2.57	.	.	.	.	.	6.83	6.74	6.88	6.99	8.44	.	.	.	.	.	5835	.	.	+	0.559	-	0.559	.	.	3499	.	.	+	0.535	.	.	.	.
chr8:6980000-7020000	40000	chr8:6980000-6985000	10	f30130	Monocyte count	.	Quantitative	10^9 cells/Litre	393574	.	.	+	40.907	.	.	.	.	Additive	DEFA1,DEFA1B	DEFA1	chr8:6995380	6	8	35	25	29	165	407	170	888	100841	257097	45691	0.01	0.2	0.34	0.44	0.52	0.6	0.7	0.8	0.91	1.02	0.74	0.53	0.41	0.41	0.43	0.43	0.44	0.45	0.45	0.47	5815	.	.	-	0.637	+	0.286	.	.	3489	.	.	+	0.105	-	0.21	.	.
chr8:6980000-7020000	40000	chr8:6980000-6985000	10	f30190	Monocyte percentage	.	Quantitative	percent	393579	.	.	+	24.508	.	.	.	.	Additive	DEFA1,DEFA1B	DEFA1	chr8:6995380	6	8	35	25	29	165	407	170	888	100841	257097	45691	0.01	0.2	0.34	0.44	0.52	0.6	0.7	0.8	0.91	1.02	8.99	6.8	6.56	6.45	6.67	6.93	6.52	6.6	6.68	7.01	5815	.	.	-	1.356	+	0.746	.	.	3489	.	.	+	0.316	-	0.085	.	.
chr8:7015000-7020000	5000	chr8:7015000-7020000	10	f30150	Eosinophill count	.	Quantitative	10^9 cells/Litre	393574	.	.	+	9.581	.	.	.	.	Additive	DEFA1,DEFA1B,DEFA3	DEFA3	.	<5	<5	33	24	104	270	508	456	1184	98655	246094	58030	0.63	0.72	0.81	0.91	1.06	1.16	1.25	1.34	1.43	1.54	0.04	0.19	0.15	0.16	0.15	0.16	0.17	0.17	0.18	0.17	5815	.	.	-	0.506	.	.	.	.	3489	.	.	+	0.566	.	.	.	.
chr8:7165000-7170000	5000	chr8:7165000-7170000	3	f30000	White blood cell (leukocyte) count	.	Quantitative	10^9 cells/Litre	394253	.	.	+	31.686	.	.	.	.	Additive	.	ENSG00000290357	chr11:3515400,chr11:67888120,chr11:71636596,chr12:8323520,chr16:5261802,chr3:125789030,chr3:130182710,chr3:75506053,chr3:75519630,chr4:4036282,chr4:4055717,chr4:9019286,chr4:9529453,chr7:97873926,chr8:12525931,chr8:7089042,chr8:8009342	<5	194	1359	38034	287721	71042	5937	1040	30	<5	0	0	-0.01	0.46	0.66	1	1.26	1.5	1.72	2	2.62	3.31	6.92	6.83	6.83	6.82	6.88	6.94	6.97	6.96	6.95	5.27	5835	.	.	+	0.102	.	.	.	.	3499	.	.	+	0.01	-	0.109	.	.
chr8:7165000-7170000	5000	chr8:7165000-7170000	3	f30120	Lymphocyte count	.	Quantitative	10^9 cells/Litre	393574	.	.	+	25.627	.	.	.	.	Additive	.	ENSG00000290357	chr11:3515400,chr11:67888120,chr11:71636596,chr12:8323520,chr16:5261802,chr3:125789030,chr3:130182710,chr3:75506053,chr3:75519630,chr4:4036282,chr4:4055717,chr4:9019286,chr4:9529453,chr7:97873926,chr8:12525931,chr8:7089042,chr8:8009342	<5	194	1359	38034	287721	71042	5937	1040	30	<5	0	0	-0.01	0.46	0.66	1	1.26	1.5	1.72	2	2.62	3.31	2.14	1.98	1.92	1.92	1.94	1.96	1.96	1.97	1.85	2.14	5815	.	.	-	0.175	.	.	.	.	3489	.	.	-	0.035	+	0.237	.	.
chr8:7165000-7170000	5000	chr8:7165000-7170000	3	f30130	Monocyte count	.	Quantitative	10^9 cells/Litre	393574	.	.	+	18.18	.	.	.	.	Additive	.	ENSG00000290357	chr11:3515400,chr11:67888120,chr11:71636596,chr12:8323520,chr16:5261802,chr3:125789030,chr3:130182710,chr3:75506053,chr3:75519630,chr4:4036282,chr4:4055717,chr4:9019286,chr4:9529453,chr7:97873926,chr8:12525931,chr8:7089042,chr8:8009342	<5	194	1359	38034	287721	71042	5937	1040	30	<5	0	0	-0.01	0.46	0.66	1	1.26	1.5	1.72	2	2.62	3.31	0.63	0.49	0.48	0.47	0.48	0.48	0.48	0.48	0.48	0.37	5815	.	.	+	0.1	.	.	.	.	3489	.	.	-	0.502	+	0.903	.	.
chr8:7165000-7170000	5000	chr8:7165000-7170000	3	f30140	Neutrophill count	.	Quantitative	10^9 cells/Litre	393574	.	.	+	16.277	.	.	.	.	Additive	.	ENSG00000290357	chr11:3515400,chr11:67888120,chr11:71636596,chr12:8323520,chr16:5261802,chr3:125789030,chr3:130182710,chr3:75506053,chr3:75519630,chr4:4036282,chr4:4055717,chr4:9019286,chr4:9529453,chr7:97873926,chr8:12525931,chr8:7089042,chr8:8009342	<5	194	1359	38034	287721	71042	5937	1040	30	<5	0	0	-0.01	0.46	0.66	1	1.26	1.5	1.72	2	2.62	3.31	3.95	4.14	4.22	4.21	4.25	4.28	4.3	4.29	4.4	2.55	5815	.	.	+	0.137	.	.	.	.	3489	.	.	+	0.052	-	0.391	.	.
chr8:7165000-7170000	5000	chr8:7165000-7170000	3	f30150	Eosinophill count	.	Quantitative	10^9 cells/Litre	393574	.	.	+	12.046	.	.	.	.	Additive	.	ENSG00000290357	chr11:3515400,chr11:67888120,chr11:71636596,chr12:8323520,chr16:5261802,chr3:125789030,chr3:130182710,chr3:75506053,chr3:75519630,chr4:4036282,chr4:4055717,chr4:9019286,chr4:9529453,chr7:97873926,chr8:12525931,chr8:7089042,chr8:8009342	<5	194	1359	38034	287721	71042	5937	1040	30	<5	0	0	-0.01	0.46	0.66	1	1.26	1.5	1.72	2	2.62	3.31	0.12	0.17	0.17	0.17	0.17	0.18	0.18	0.18	0.18	0.17	5815	.	.	-	0.293	.	.	.	.	3489	.	.	-	0.026	-	0.008	.	.
chr8:7255000-8210000	955000	chr8:8060000-8065000	2	f30000	White blood cell (leukocyte) count	.	Quantitative	10^9 cells/Litre	394253	.	.	+	14.205	.	.	.	.	Additive	.	ENSG00000284606	chr11:3400397,chr11:67937326,chr11:71620084,chr11:71636596,chr12:8226573,chr16:5237438,chr3:125763592,chr3:129999065,chr3:75559999,chr3:75575987,chr4:4055717,chr4:4103308,chr4:8981465,chr4:8997900,chr4:9512940,chr4:9529453,chr7:97924942,chr8:12008658,chr8:12010844,chr8:12419829,chr8:12609995,chr8:7075859,chr8:7089042,chr8:7147340,chr8:7561357,chr8:7667127,chr8:8056455,chr8:8062649	94	64578	118623	144577	74566	2726	149	45	<5	<5	0	0	0.49	1.15	1.51	1.89	2.37	3.05	3.59	3.99	4.48	6.4	6.74	6.85	6.87	6.9	6.92	6.98	6.76	6.88	9.88	4.67	5835	.	.	+	3.894	.	.	.	.	3499	.	.	-	0.239	-	0.049	.	.
chr8:7255000-8210000	955000	chr8:8195000-8200000	9	f30140	Neutrophill count	.	Quantitative	10^9 cells/Litre	393574	.	.	+	13.455	.	.	.	.	Additive	FAM85B	ENSG00000284606,FAM85B	chr11:3400397,chr11:67783599,chr11:71636596,chr12:8226573,chr3:125763592,chr3:130090121,chr3:75414455,chr4:3934087,chr4:9019286,chr4:9628906,chr8:12177510,chr8:12419829	<5	29	104	328	1230	719	5047	7426	10306	199420	173163	7587	0.37	0.46	0.56	0.67	0.77	0.86	0.99	1.1	1.24	1.34	3.84	4.16	4.04	4.19	4.26	4.21	4.22	4.23	4.22	4.23	5815	.	.	+	0.847	.	.	.	.	3489	.	.	+	0.138	.	.	.	.
chr8:7740000-12460000	4720000	chr8:8205000-8210000	1	f30650	Aspartate aminotransferase	.	Quantitative	U/L	386259	.	.	-	22.034	.	.	-	18.616	Additive	FAM85B	FAM85B	chr11:3400397,chr11:67783599,chr11:71764818,chr12:8226573,chr16:5103834,chr3:125763592,chr3:130090121,chr3:75414455,chr4:3934087,chr4:9019286,chr4:9628906,chr8:12177510,chr8:12419829	90648	194836	118516	1321	41	0	0	0	0	0	0	0	0.46	1.39	2.32	3.24	4.01	.	.	.	.	.	26.34	26.22	26.17	26.18	25.89	.	.	.	.	.	5750	.	.	-	1.086	.	.	.	.	3441	.	.	-	0.368	+	0.27	-	0.083
chr8:7740000-12460000	4720000	chr8:8205000-8210000	1	f30700	Creatinine	.	Quantitative	umol/L	387442	.	.	+	21.383	.	.	+	13.023	Additive	FAM85B	FAM85B	chr11:3400397,chr11:67783599,chr11:71764818,chr12:8226573,chr16:5103834,chr3:125763592,chr3:130090121,chr3:75414455,chr4:3934087,chr4:9019286,chr4:9628906,chr8:12177510,chr8:12419829	90648	194836	118516	1321	41	0	0	0	0	0	0	0	0.46	1.39	2.32	3.24	4.01	.	.	.	.	.	72.05	72.31	72.58	72.61	72.21	.	.	.	.	.	5779	.	.	+	0.601	.	.	.	.	3454	.	.	+	0.005	-	1.098	-	0.415
chr8:7740000-12460000	4720000	chr8:8215000-8220000	1	f23104	Body mass index (BMI)	.	Quantitative	Kg/m2	398931	.	.	-	16.394	.	.	-	11.057	Additive	FAM85B	FAM85B	chr11:3400397,chr11:67783599,chr11:71764818,chr12:8226573,chr16:5103834,chr3:125763592,chr3:130090121,chr3:75414455,chr4:3934087,chr4:9019286,chr4:9628906,chr8:12177510,chr8:12419829	80411	196637	122427	4408	1297	150	31	<5	0	0	0	0	0	1.01	2.03	3.01	3.99	4.98	6.02	6.93	.	.	27.48	27.4	27.34	27.24	27.27	26.92	26.82	25.2	.	.	6006	.	.	+	0.306	-	0.237	+	0.18	3545	.	.	-	0.639	-	0.416	-	0.885
chr8:7740000-12460000	4720000	chr8:8205000-8210000	1	f23106	Impedance of whole body	.	Quantitative	ohms	398893	.	.	+	16.391	.	.	+	11.292	Additive	FAM85B	FAM85B	chr11:3400397,chr11:67783599,chr11:71764818,chr12:8226573,chr16:5103834,chr3:125763592,chr3:130090121,chr3:75414455,chr4:3934087,chr4:9019286,chr4:9628906,chr8:12177510,chr8:12419829	90648	194836	118516	1321	41	0	0	0	0	0	0	0	0.46	1.39	2.32	3.24	4.01	.	.	.	.	.	598.37	599.31	600.18	602.41	612.62	.	.	.	.	.	6006	.	.	-	0.119	.	.	.	.	3544	.	.	+	2.063	+	0.19	+	1.504
chr8:7740000-12460000	4720000	chr8:8215000-8220000	1	f30620	Alanine aminotransferase	.	Quantitative	U/L	387487	.	.	-	16.242	.	.	-	12.177	Additive	FAM85B	FAM85B	chr11:3400397,chr11:67783599,chr11:71764818,chr12:8226573,chr16:5103834,chr3:125763592,chr3:130090121,chr3:75414455,chr4:3934087,chr4:9019286,chr4:9628906,chr8:12177510,chr8:12419829	80411	196637	122427	4408	1297	150	31	<5	0	0	0	0	0	1.01	2.03	3.01	3.99	4.98	6.02	6.93	.	.	23.66	23.55	23.48	23.58	23.05	23.13	25.24	22.78	.	.	5781	.	.	-	0.365	-	1.153	-	0.17	3449	.	.	-	0.442	-	0.182	-	0.54
chr8:7740000-12460000	4720000	chr8:12215000-12220000	4	f50	Standing height	.	Quantitative	cm	404519	.	.	-	15.928	.	.	.	.	Additive	.	.	chr11:3403700,chr11:67787216,chr12:8189866,chr16:5103834,chr3:125874800,chr3:130117050,chr3:75417019,chr4:3937394,chr4:9113409,chr4:9649692,chr8:12400000,chr8:8188823	44	1218	11353	36172	7726	49550	30839	83794	63391	121128	147	0	0.4	0.72	1.08	1.42	1.6	1.78	1.97	2.21	2.51	2.72	171.89	168.85	168.84	168.8	168.91	168.74	168.72	168.67	168.68	168.72	6087	.	.	-	1.395	.	.	.	.	3535	.	.	-	0.623	.	.	.	.
chr8:7740000-12460000	4720000	chr8:8215000-8220000	1	f21001	Body mass index (BMI)	.	Quantitative	Kg/m2	404118	.	.	-	15.871	.	.	-	10.969	Additive	FAM85B	FAM85B	chr11:3400397,chr11:67783599,chr11:71764818,chr12:8226573,chr16:5103834,chr3:125763592,chr3:130090121,chr3:75414455,chr4:3934087,chr4:9019286,chr4:9628906,chr8:12177510,chr8:12419829	80411	196637	122427	4408	1297	150	31	<5	0	0	0	0	0	1.01	2.03	3.01	3.99	4.98	6.02	6.93	.	.	27.48	27.4	27.34	27.25	27.28	26.95	26.89	25.24	.	.	6079	.	.	+	0.338	-	0.222	+	0.207	3532	.	.	-	0.742	-	0.468	-	1.03
chr8:7740000-12460000	4720000	chr8:8205000-8210000	1	f23108	Impedance of leg (left)	.	Quantitative	ohms	398910	.	.	+	15.58	.	.	+	11.916	Additive	FAM85B	FAM85B	chr11:3400397,chr11:67783599,chr11:71764818,chr12:8226573,chr16:5103834,chr3:125763592,chr3:130090121,chr3:75414455,chr4:3934087,chr4:9019286,chr4:9628906,chr8:12177510,chr8:12419829	90648	194836	118516	1321	41	0	0	0	0	0	0	0	0.46	1.39	2.32	3.24	4.01	.	.	.	.	.	247.31	247.92	248.42	248.31	246.83	.	.	.	.	.	6006	.	.	-	0.251	.	.	.	.	3545	.	.	+	1.034	+	0.299	+	0.895
chr8:7740000-12460000	4720000	chr8:8205000-8210000	1	f23107	Impedance of leg (right)	.	Quantitative	ohms	398914	.	.	+	15.045	.	.	+	10.931	Additive	FAM85B	FAM85B	chr11:3400397,chr11:67783599,chr11:71764818,chr12:8226573,chr16:5103834,chr3:125763592,chr3:130090121,chr3:75414455,chr4:3934087,chr4:9019286,chr4:9628906,chr8:12177510,chr8:12419829	90648	194836	118516	1321	41	0	0	0	0	0	0	0	0.46	1.39	2.32	3.24	4.01	.	.	.	.	.	246.6	247.16	247.66	247.52	247.46	.	.	.	.	.	6006	.	.	-	0.171	.	.	.	.	3545	.	.	+	0.629	+	0.198	+	0.579
chr8:7740000-12460000	4720000	chr8:8205000-8210000	1	f23109	Impedance of arm (right)	.	Quantitative	ohms	398891	.	.	+	14.03	.	.	+	8.294	Additive	FAM85B	FAM85B	chr11:3400397,chr11:67783599,chr11:71764818,chr12:8226573,chr16:5103834,chr3:125763592,chr3:130090121,chr3:75414455,chr4:3934087,chr4:9019286,chr4:9628906,chr8:12177510,chr8:12419829	90648	194836	118516	1321	41	0	0	0	0	0	0	0	0.46	1.39	2.32	3.24	4.01	.	.	.	.	.	324.29	324.54	325.01	327.24	339.73	.	.	.	.	.	6006	.	.	-	0.212	.	.	.	.	3545	.	.	+	1.82	-	0.022	+	1.091
chr8:7740000-12460000	4720000	chr8:8220000-8225000	1	f30710	C-reactive protein	.	Quantitative	mg/L	386818	.	.	-	12.778	.	.	-	8.811	Additive	FAM85B	FAM85B	chr11:3400397,chr11:67783599,chr11:71764818,chr12:8226573,chr16:5077890,chr16:5103834,chr3:125763592,chr3:130090121,chr3:75414455,chr4:3934087,chr4:9019286,chr4:9628906,chr8:12177510,chr8:12419829	77347	170318	120961	32222	3942	481	78	13	0	0	0	0	0.03	0.98	1.92	2.81	3.71	4.6	5.58	6.42	.	.	2.62	2.59	2.56	2.56	2.57	2.35	1.95	1.73	.	.	5770	.	.	+	0.164	+	1.355	+	0.788	3440	.	.	+	0.015	-	0.21	-	0.236
chr8:7740000-12460000	4720000	chr8:8215000-8220000	1	f23110	Impedance of arm (left)	.	Quantitative	ohms	398907	.	.	+	12.023	.	.	+	6.585	Additive	FAM85B	FAM85B	chr11:3400397,chr11:67783599,chr11:71764818,chr12:8226573,chr16:5103834,chr3:125763592,chr3:130090121,chr3:75414455,chr4:3934087,chr4:9019286,chr4:9628906,chr8:12177510,chr8:12419829	80411	196637	122427	4408	1297	150	31	<5	0	0	0	0	0	1.01	2.03	3.01	3.99	4.98	6.02	6.93	.	.	331.08	331.25	331.68	331.56	332.03	331.16	338.2	378	.	.	6006	.	.	-	0.318	-	0.488	-	0.286	3545	.	.	+	2.637	-	0.063	+	1.64
chr8:7740000-12460000	4720000	chr8:12215000-12220000	4	f20153	Forced expiratory volume in 1-second (FEV1), predicted	.	Quantitative	litres	238481	.	.	-	12.001	.	.	.	.	Additive	.	.	chr11:3403700,chr11:67787216,chr12:8189866,chr16:5103834,chr3:125874800,chr3:130117050,chr3:75417019,chr4:3937394,chr4:9113409,chr4:9649692,chr8:12400000,chr8:8188823	44	1218	11353	36172	7726	49550	30839	83794	63391	121128	147	0	0.4	0.72	1.08	1.42	1.6	1.78	1.97	2.21	2.51	2.72	3.04	2.91	2.91	2.91	2.91	2.91	2.9	2.9	2.91	2.9	.	.	.	.	.	.	.	.	.	.	.	.	.	.	.	.	.	.
chr8:7740000-12460000	4720000	chr8:8215000-8220000	1	f23124	Arm fat mass (left)	.	Quantitative	Kg	398790	.	.	-	9.815	.	.	-	6.831	Additive	FAM85B	FAM85B	chr11:3400397,chr11:67783599,chr11:71764818,chr12:8226573,chr16:5103834,chr3:125763592,chr3:130090121,chr3:75414455,chr4:3934087,chr4:9019286,chr4:9628906,chr8:12177510,chr8:12419829	80411	196637	122427	4408	1297	150	31	<5	0	0	0	0	0	1.01	2.03	3.01	3.99	4.98	6.02	6.93	.	.	1.33	1.31	1.31	1.29	1.29	1.25	1.25	1.1	.	.	6002	.	.	+	0.202	-	0.386	+	0.327	3545	.	.	-	0.202	-	0.507	-	0.53
chr8:7740000-12460000	4720000	chr8:8220000-8225000	1	f23123	Arm fat percentage (left)	.	Quantitative	percent	398819	.	.	-	9.753	.	.	-	8.049	Additive	FAM85B	FAM85B	chr11:3400397,chr11:67783599,chr11:71764818,chr12:8226573,chr16:5077890,chr16:5103834,chr3:125763592,chr3:130090121,chr3:75414455,chr4:3934087,chr4:9019286,chr4:9628906,chr8:12177510,chr8:12419829	77347	170318	120961	32222	3942	481	78	13	0	0	0	0	0.03	0.98	1.92	2.81	3.71	4.6	5.58	6.42	.	.	30.46	30.25	30.19	30.1	30.18	29.93	28.19	33.43	.	.	6002	.	.	+	0.116	+	0.428	-	0.013	3545	.	.	+	0.21	-	0.719	-	0.157
chr8:7740000-12460000	4720000	chr8:7740000-7745000	10	f20015	Sitting height	.	Quantitative	cm	404530	.	.	-	9.425	.	.	.	.	Additive	.	FAM90A8	chr8:7208540,chr8:7310371,chr8:7711951,chr8:7713551,chr8:7744116,chr8:7759412	8	127	856	1944	3164	5234	4406	9185	10398	142573	151254	76213	0.1	0.18	0.27	0.37	0.47	0.58	0.67	0.77	0.88	0.99	87.46	89.48	89.29	89.33	89.37	89.42	89.27	89.4	89.32	89.27	6084	.	.	+	0.006	.	.	.	.	3533	.	.	-	0.019	.	.	.	.
chr8:8060000-12445000	4385000	chr8:8210000-8215000	1	f30870	Triglycerides	.	Quantitative	mmol/L	387324	.	.	+	30.025	.	.	+	17.924	Additive	FAM85B	FAM85B	chr11:3400397,chr11:67783599,chr11:71764818,chr12:8226573,chr16:5103834,chr3:125763592,chr3:130090121,chr3:75414455,chr4:3934087,chr4:9019286,chr4:9628906,chr8:12177510,chr8:12419829	80398	195973	126674	1852	427	38	0	0	0	0	0	0	0.13	1.1	2.07	3.16	3.78	4.79	.	.	.	.	1.72	1.75	1.78	1.78	1.81	1.75	.	.	.	.	5780	.	.	+	0.572	.	.	.	.	3449	.	.	-	0.428	-	0.861	-	0.877
chr8:8175000-12490000	4315000	chr8:8210000-8215000	1	f3144	Heel Broadband ultrasound attenuation, direct entry	.	Quantitative	dB/MHz	232818	.	.	-	44.65	.	.	-	28.905	Additive	FAM85B	FAM85B	chr11:3400397,chr11:67783599,chr11:71764818,chr12:8226573,chr16:5103834,chr3:125763592,chr3:130090121,chr3:75414455,chr4:3934087,chr4:9019286,chr4:9628906,chr8:12177510,chr8:12419829	80398	195973	126674	1852	427	38	0	0	0	0	0	0	0.13	1.1	2.07	3.16	3.78	4.79	.	.	.	.	78.43	77.79	77.11	77.9	75.78	78.28	.	.	.	.	2134	.	.	-	0.028	.	.	.	.	1181	.	.	+	0.758	-	0.293	+	0.329
chr8:8175000-12490000	4315000	chr8:8210000-8215000	1	f30610	Alkaline phosphatase	.	Quantitative	U/L	387642	.	.	-	43.665	.	.	-	32.965	Additive	FAM85B	FAM85B	chr11:3400397,chr11:67783599,chr11:71764818,chr12:8226573,chr16:5103834,chr3:125763592,chr3:130090121,chr3:75414455,chr4:3934087,chr4:9019286,chr4:9628906,chr8:12177510,chr8:12419829	80398	195973	126674	1852	427	38	0	0	0	0	0	0	0.13	1.1	2.07	3.16	3.78	4.79	.	.	.	.	84.54	83.65	82.97	83.5	84.99	87.33	.	.	.	.	5782	.	.	-	0.267	.	.	.	.	3454	.	.	-	2.596	+	0.795	-	1.17
chr8:8175000-12490000	4315000	chr8:8210000-8215000	1	f30110	Platelet distribution width	.	Quantitative	percent	394095	.	.	-	43.399	.	.	-	21.432	Additive	FAM85B	FAM85B	chr11:3400397,chr11:67783599,chr11:71764818,chr12:8226573,chr16:5103834,chr3:125763592,chr3:130090121,chr3:75414455,chr4:3934087,chr4:9019286,chr4:9628906,chr8:12177510,chr8:12419829	80398	195973	126674	1852	427	38	0	0	0	0	0	0	0.13	1.1	2.07	3.16	3.78	4.79	.	.	.	.	16.51	16.5	16.48	16.46	16.47	16.47	.	.	.	.	5835	.	.	-	0.65	.	.	.	.	3499	.	.	-	2.27	+	0.232	-	1.278
chr8:8175000-12490000	4315000	chr8:8210000-8215000	1	f78	Heel bone mineral density (BMD) T-score, automated	.	Quantitative	Std.Devs	232832	.	.	-	36.07	.	.	-	23.264	Additive	FAM85B	FAM85B	chr11:3400397,chr11:67783599,chr11:71764818,chr12:8226573,chr16:5103834,chr3:125763592,chr3:130090121,chr3:75414455,chr4:3934087,chr4:9019286,chr4:9628906,chr8:12177510,chr8:12419829	80398	195973	126674	1852	427	38	0	0	0	0	0	0	0.13	1.1	2.07	3.16	3.78	4.79	.	.	.	.	-0.31	-0.35	-0.39	-0.34	-0.49	-0.25	.	.	.	.	2134	.	.	-	0.021	.	.	.	.	1181	.	.	+	0.543	-	0.186	+	0.239
chr8:8175000-12490000	4315000	chr8:8210000-8215000	1	f3147	Heel quantitative ultrasound index (QUI), direct entry	.	Quantitative		232832	.	.	-	36.07	.	.	-	23.262	Additive	FAM85B	FAM85B	chr11:3400397,chr11:67783599,chr11:71764818,chr12:8226573,chr16:5103834,chr3:125763592,chr3:130090121,chr3:75414455,chr4:3934087,chr4:9019286,chr4:9628906,chr8:12177510,chr8:12419829	80398	195973	126674	1852	427	38	0	0	0	0	0	0	0.13	1.1	2.07	3.16	3.78	4.79	.	.	.	.	98.43	97.78	97.07	97.96	95.26	99.45	.	.	.	.	2134	.	.	-	0.021	.	.	.	.	1181	.	.	+	0.542	-	0.188	+	0.237
chr8:8175000-12490000	4315000	chr8:8205000-8210000	1	f3148	Heel bone mineral density (BMD)	.	Quantitative	g/cm2	232725	.	.	-	35.325	.	.	-	21.469	Additive	FAM85B	FAM85B	chr11:3400397,chr11:67783599,chr11:71764818,chr12:8226573,chr16:5103834,chr3:125763592,chr3:130090121,chr3:75414455,chr4:3934087,chr4:9019286,chr4:9628906,chr8:12177510,chr8:12419829	90648	194836	118516	1321	41	0	0	0	0	0	0	0	0.46	1.39	2.32	3.24	4.01	.	.	.	.	.	0.55	0.54	0.54	0.54	0.53	.	.	.	.	.	2130	.	.	+	0.382	.	.	.	.	1180	.	.	+	0.695	-	0.083	+	0.485
chr8:8175000-12490000	4315000	chr8:8210000-8215000	1	f4120	Heel broadband ultrasound attenuation (right)	.	Quantitative	dB/MHz	155295	.	.	-	28.893	.	.	-	18.033	Additive	FAM85B	FAM85B	chr11:3400397,chr11:67783599,chr11:71764818,chr12:8226573,chr16:5103834,chr3:125763592,chr3:130090121,chr3:75414455,chr4:3934087,chr4:9019286,chr4:9628906,chr8:12177510,chr8:12419829	80398	195973	126674	1852	427	38	0	0	0	0	0	0	0.13	1.1	2.07	3.16	3.78	4.79	.	.	.	.	79.41	78.72	78.08	76.29	78.97	83.32	.	.	.	.	3444	.	.	-	1.117	.	.	.	.	2199	.	.	-	0.379	+	0.063	-	0.242
chr8:8175000-12490000	4315000	chr8:8210000-8215000	1	f3146	Speed of sound through heel	.	Quantitative	m/s	232832	.	.	-	28.31	.	.	-	18.203	Additive	FAM85B	FAM85B	chr11:3400397,chr11:67783599,chr11:71764818,chr12:8226573,chr16:5103834,chr3:125763592,chr3:130090121,chr3:75414455,chr4:3934087,chr4:9019286,chr4:9628906,chr8:12177510,chr8:12419829	80398	195973	126674	1852	427	38	0	0	0	0	0	0	0.13	1.1	2.07	3.16	3.78	4.79	.	.	.	.	1554.33	1553.38	1552.33	1553.72	1549.25	1556.97	.	.	.	.	2134	.	.	-	0.019	.	.	.	.	1181	.	.	+	0.423	-	0.106	+	0.206
chr8:8175000-12490000	4315000	chr8:8210000-8215000	1	f4101	Heel broadband ultrasound attenuation (left)	.	Quantitative	dB/MHz	155165	.	.	-	28.103	.	.	-	18.589	Additive	FAM85B	FAM85B	chr11:3400397,chr11:67783599,chr11:71764818,chr12:8226573,chr16:5103834,chr3:125763592,chr3:130090121,chr3:75414455,chr4:3934087,chr4:9019286,chr4:9628906,chr8:12177510,chr8:12419829	80398	195973	126674	1852	427	38	0	0	0	0	0	0	0.13	1.1	2.07	3.16	3.78	4.79	.	.	.	.	78.04	77.36	76.71	75.49	79.52	78.27	.	.	.	.	3426	.	.	-	0.097	.	.	.	.	2199	.	.	-	0.001	+	0.101	+	0.036
chr8:8175000-12490000	4315000	chr8:8210000-8215000	1	f4124	Heel bone mineral density (BMD) (right)	.	Quantitative	g/cm2	155218	.	.	-	24.615	.	.	-	15.836	Additive	FAM85B	FAM85B	chr11:3400397,chr11:67783599,chr11:71764818,chr12:8226573,chr16:5103834,chr3:125763592,chr3:130090121,chr3:75414455,chr4:3934087,chr4:9019286,chr4:9628906,chr8:12177510,chr8:12419829	80398	195973	126674	1852	427	38	0	0	0	0	0	0	0.13	1.1	2.07	3.16	3.78	4.79	.	.	.	.	0.55	0.55	0.54	0.53	0.55	0.57	.	.	.	.	3436	.	.	-	1.646	.	.	.	.	2193	.	.	-	0.105	+	0.198	+	0.026
chr8:8175000-12490000	4315000	chr8:8210000-8215000	1	f4123	Heel quantitative ultrasound index (QUI), direct entry (right)	.	Quantitative		155304	.	.	-	24.498	.	.	-	15.565	Additive	FAM85B	FAM85B	chr11:3400397,chr11:67783599,chr11:71764818,chr12:8226573,chr16:5103834,chr3:125763592,chr3:130090121,chr3:75414455,chr4:3934087,chr4:9019286,chr4:9628906,chr8:12177510,chr8:12419829	80398	195973	126674	1852	427	38	0	0	0	0	0	0	0.13	1.1	2.07	3.16	3.78	4.79	.	.	.	.	99.5	98.75	98.05	95.76	99.64	102.22	.	.	.	.	3445	.	.	-	1.651	.	.	.	.	2199	.	.	-	0.021	+	0.22	+	0.104
chr8:8175000-12490000	4315000	chr8:8210000-8215000	1	f4125	Heel bone mineral density (BMD) T-score, automated (right)	.	Quantitative	Std.Devs	155304	.	.	-	24.496	.	.	-	15.563	Additive	FAM85B	FAM85B	chr11:3400397,chr11:67783599,chr11:71764818,chr12:8226573,chr16:5103834,chr3:125763592,chr3:130090121,chr3:75414455,chr4:3934087,chr4:9019286,chr4:9628906,chr8:12177510,chr8:12419829	80398	195973	126674	1852	427	38	0	0	0	0	0	0	0.13	1.1	2.07	3.16	3.78	4.79	.	.	.	.	-0.25	-0.29	-0.33	-0.46	-0.24	-0.1	.	.	.	.	3445	.	.	-	1.652	.	.	.	.	2199	.	.	-	0.021	+	0.22	+	0.104
chr8:8175000-12445000	4270000	chr8:8205000-8210000	1	f30070	Red blood cell (erythrocyte) distribution width	.	Quantitative	percent	394257	.	.	-	23.7	.	.	-	15.641	Additive	FAM85B	FAM85B	chr11:3400397,chr11:67783599,chr11:71764818,chr12:8226573,chr16:5103834,chr3:125763592,chr3:130090121,chr3:75414455,chr4:3934087,chr4:9019286,chr4:9628906,chr8:12177510,chr8:12419829	90648	194836	118516	1321	41	0	0	0	0	0	0	0	0.46	1.39	2.32	3.24	4.01	.	.	.	.	.	13.49	13.47	13.45	13.48	13.55	.	.	.	.	.	5835	.	.	-	1.265	.	.	.	.	3499	.	.	-	0.455	+	0.172	-	0.065
chr8:8175000-12490000	4315000	chr8:8210000-8215000	1	f4104	Heel quantitative ultrasound index (QUI), direct entry (left)	.	Quantitative		155173	.	.	-	23.053	.	.	-	16.234	Additive	FAM85B	FAM85B	chr11:3400397,chr11:67783599,chr11:71764818,chr12:8226573,chr16:5103834,chr3:125763592,chr3:130090121,chr3:75414455,chr4:3934087,chr4:9019286,chr4:9628906,chr8:12177510,chr8:12419829	80398	195973	126674	1852	427	38	0	0	0	0	0	0	0.13	1.1	2.07	3.16	3.78	4.79	.	.	.	.	98.61	97.85	97.19	95.58	100.32	97.21	.	.	.	.	3427	.	.	-	0.404	.	.	.	.	2199	.	.	+	0.069	+	0.138	+	0.11
chr8:8175000-12490000	4315000	chr8:8210000-8215000	1	f4106	Heel bone mineral density (BMD) T-score, automated (left)	.	Quantitative	Std.Devs	155173	.	.	-	23.052	.	.	-	16.234	Additive	FAM85B	FAM85B	chr11:3400397,chr11:67783599,chr11:71764818,chr12:8226573,chr16:5103834,chr3:125763592,chr3:130090121,chr3:75414455,chr4:3934087,chr4:9019286,chr4:9628906,chr8:12177510,chr8:12419829	80398	195973	126674	1852	427	38	0	0	0	0	0	0	0.13	1.1	2.07	3.16	3.78	4.79	.	.	.	.	-0.3	-0.34	-0.38	-0.47	-0.21	-0.38	.	.	.	.	3427	.	.	-	0.403	.	.	.	.	2199	.	.	+	0.069	+	0.138	+	0.11
chr8:8175000-12490000	4315000	chr8:8210000-8215000	1	f4105	Heel bone mineral density (BMD) (left)	.	Quantitative	g/cm2	155084	.	.	-	22.927	.	.	-	16.111	Additive	FAM85B	FAM85B	chr11:3400397,chr11:67783599,chr11:71764818,chr12:8226573,chr16:5103834,chr3:125763592,chr3:130090121,chr3:75414455,chr4:3934087,chr4:9019286,chr4:9628906,chr8:12177510,chr8:12419829	80398	195973	126674	1852	427	38	0	0	0	0	0	0	0.13	1.1	2.07	3.16	3.78	4.79	.	.	.	.	0.55	0.54	0.54	0.53	0.56	0.54	.	.	.	.	3424	.	.	-	0.307	.	.	.	.	2198	.	.	+	0.071	+	0.172	+	0.129
chr8:8175000-12490000	4315000	chr8:8210000-8215000	1	f4122	Speed of sound through heel (right)	.	Quantitative	m/s	155304	.	.	-	19.952	.	.	-	12.991	Additive	FAM85B	FAM85B	chr11:3400397,chr11:67783599,chr11:71764818,chr12:8226573,chr16:5103834,chr3:125763592,chr3:130090121,chr3:75414455,chr4:3934087,chr4:9019286,chr4:9628906,chr8:12177510,chr8:12419829	80398	195973	126674	1852	427	38	0	0	0	0	0	0	0.13	1.1	2.07	3.16	3.78	4.79	.	.	.	.	1555.96	1554.81	1553.76	1549.96	1556.73	1558.68	.	.	.	.	3445	.	.	-	1.903	.	.	.	.	2199	.	.	+	0.146	+	0.296	+	0.317
chr8:8175000-12490000	4315000	chr8:8210000-8215000	1	f4103	Speed of sound through heel (left)	.	Quantitative	m/s	155173	.	.	-	18.309	.	.	-	13.41	Additive	FAM85B	FAM85B	chr11:3400397,chr11:67783599,chr11:71764818,chr12:8226573,chr16:5103834,chr3:125763592,chr3:130090121,chr3:75414455,chr4:3934087,chr4:9019286,chr4:9628906,chr8:12177510,chr8:12419829	80398	195973	126674	1852	427	38	0	0	0	0	0	0	0.13	1.1	2.07	3.16	3.78	4.79	.	.	.	.	1555.15	1553.98	1553.02	1550.31	1557.84	1551.51	.	.	.	.	3427	.	.	-	0.554	.	.	.	.	2199	.	.	+	0.13	+	0.138	+	0.157
chr8:8175000-12490000	4315000	chr8:8205000-8210000	1	f630	Touchscreen duration	.	Quantitative	deciseconds	405165	.	.	+	11.668	.	.	+	8.744	Additive	FAM85B	FAM85B	chr11:3400397,chr11:67783599,chr11:71764818,chr12:8226573,chr16:5103834,chr3:125763592,chr3:130090121,chr3:75414455,chr4:3934087,chr4:9019286,chr4:9628906,chr8:12177510,chr8:12419829	90648	194836	118516	1321	41	0	0	0	0	0	0	0	0.46	1.39	2.32	3.24	4.01	.	.	.	.	.	26527.9	26622.7	26728.8	26349.2	26242.1	.	.	.	.	.	6133	.	.	+	1.217	.	.	.	.	3600	.	.	+	0.015	+	0.069	-	0.056
chr8:8175000-12490000	4315000	chr8:8205000-8210000	1	f30100	Mean platelet (thrombocyte) volume	.	Quantitative	femtolitres	394252	.	.	-	10.457	.	.	.	.	Additive	FAM85B	FAM85B	chr11:3400397,chr11:67783599,chr11:71764818,chr12:8226573,chr16:5103834,chr3:125763592,chr3:130090121,chr3:75414455,chr4:3934087,chr4:9019286,chr4:9628906,chr8:12177510,chr8:12419829	90648	194836	118516	1321	41	0	0	0	0	0	0	0	0.46	1.39	2.32	3.24	4.01	.	.	.	.	.	9.33	9.32	9.3	9.23	9.34	.	.	.	.	.	5835	.	.	-	0.072	.	.	.	.	3499	.	.	-	0.924	+	0.354	-	0.318
chr8:8195000-12445000	4250000	chr8:8210000-8215000	1	f20127	Neuroticism score	.	Quantitative		328276	.	.	+	19.645	.	.	+	9.445	Additive	FAM85B	FAM85B	chr11:3400397,chr11:67783599,chr11:71764818,chr12:8226573,chr16:5103834,chr3:125763592,chr3:130090121,chr3:75414455,chr4:3934087,chr4:9019286,chr4:9628906,chr8:12177510,chr8:12419829	80398	195973	126674	1852	427	38	0	0	0	0	0	0	0.13	1.1	2.07	3.16	3.78	4.79	.	.	.	.	4.04	4.09	4.18	4.26	4.27	4.33	.	.	.	.	4193	.	.	-	0.135	.	.	.	.	2193	.	.	+	0.548	+	0.226	+	0.797
chr8:8195000-8230000	35000	chr8:8210000-8215000	1	f20002.1226	Non-cancer illness code, self-reported	hypothyroidism/myxoedema	Binary	.	317613	20932	296681	+	16.416	.	.	+	14.634	Additive	FAM85B	FAM85B	chr11:3400397,chr11:67783599,chr11:71764818,chr12:8226573,chr16:5103834,chr3:125763592,chr3:130090121,chr3:75414455,chr4:3934087,chr4:9019286,chr4:9628906,chr8:12177510,chr8:12419829	80398	195973	126674	1852	427	38	0	0	0	0	0	0	0.13	1.1	2.07	3.16	3.78	4.79	.	.	.	.	0.89	1	1.06	1.22	0.91	1.47	.	.	.	.	4681	4554	127	+	0.054	.	.	.	.	2780	2535	245	+	0.26	+	0.484	+	0.683
chr8:8195000-12445000	4250000	chr8:8225000-8230000	1	f1980	Worrier / anxious feelings	.	Binary	.	396030	229716	166314	+	16.288	.	.	+	8.368	Additive	FAM85B,FAM86B3P	FAM85B,FAM86B3P	chr11:3400397,chr11:67783599,chr11:71764818,chr12:8226573,chr16:5077890,chr3:125763592,chr3:130090121,chr3:75414455,chr4:3934087,chr4:9019286,chr4:9628906,chr8:12177510,chr8:12419829	77347	170327	121072	32088	3985	453	77	13	0	0	0	0	0	1.01	2.01	3	3.99	4.98	5.99	6.95	.	.	0.96	0.99	1.03	1.05	1.02	1.21	0.79	0.72	.	.	5813	3232	2581	+	0.403	+	0.248	-	1.384	3356	1473	1883	+	0.564	+	0.747	+	1.495
chr8:8195000-8230000	35000	chr8:8210000-8215000	1	f41270.E039	Diagnoses - ICD10	E03.9 Hypothyroidism, unspecified	Binary	.	362187	25045	337142	+	12.822	.	.	+	11.76	Additive	FAM85B	FAM85B	chr11:3400397,chr11:67783599,chr11:71764818,chr12:8226573,chr16:5103834,chr3:125763592,chr3:130090121,chr3:75414455,chr4:3934087,chr4:9019286,chr4:9628906,chr8:12177510,chr8:12419829	80398	195973	126674	1852	427	38	0	0	0	0	0	0	0.13	1.1	2.07	3.16	3.78	4.79	.	.	.	.	0.92	1	1.04	1.12	0.79	2.49	.	.	.	.	5424	5212	212	-	0.035	.	.	.	.	3233	2915	318	-	0.022	-	0.07	-	0.034
chr8:8195000-12445000	4250000	chr8:8210000-8215000	1	f1940	Irritability	.	Binary	.	389293	114458	274835	+	12.751	.	.	.	.	Additive	FAM85B	FAM85B	chr11:3400397,chr11:67783599,chr11:71764818,chr12:8226573,chr16:5103834,chr3:125763592,chr3:130090121,chr3:75414455,chr4:3934087,chr4:9019286,chr4:9628906,chr8:12177510,chr8:12419829	80398	195973	126674	1852	427	38	0	0	0	0	0	0	0.13	1.1	2.07	3.16	3.78	4.79	.	.	.	.	0.96	0.99	1.04	1.06	1.09	1.3	.	.	.	.	5733	4663	1070	-	0.113	.	.	.	.	3213	2429	784	-	0.007	-	0.042	-	0.015
chr8:8195000-8230000	35000	chr8:8210000-8215000	1	f41270.E03grp	Diagnoses - ICD10	E03 Other hypothyroidism	Binary	.	362187	25149	337038	+	12.745	.	.	+	11.622	Additive	FAM85B	FAM85B	chr11:3400397,chr11:67783599,chr11:71764818,chr12:8226573,chr16:5103834,chr3:125763592,chr3:130090121,chr3:75414455,chr4:3934087,chr4:9019286,chr4:9628906,chr8:12177510,chr8:12419829	80398	195973	126674	1852	427	38	0	0	0	0	0	0	0.13	1.1	2.07	3.16	3.78	4.79	.	.	.	.	0.92	1	1.04	1.13	0.79	2.48	.	.	.	.	5424	5211	213	-	0.027	.	.	.	.	3233	2913	320	-	0.019	-	0.019	-	0.004
chr8:8195000-12445000	4250000	chr8:8210000-8215000	1	f1970	Nervous feelings	.	Binary	.	395853	97185	298668	+	12.316	.	.	+	6.024	Additive	FAM85B	FAM85B	chr11:3400397,chr11:67783599,chr11:71764818,chr12:8226573,chr16:5103834,chr3:125763592,chr3:130090121,chr3:75414455,chr4:3934087,chr4:9019286,chr4:9628906,chr8:12177510,chr8:12419829	80398	195973	126674	1852	427	38	0	0	0	0	0	0	0.13	1.1	2.07	3.16	3.78	4.79	.	.	.	.	0.97	0.99	1.04	1.08	0.93	1.02	.	.	.	.	5857	4898	959	-	0.27	.	.	.	.	3367	2525	842	+	0.545	-	0.676	+	0.188
chr8:8195000-8230000	35000	chr8:8210000-8215000	1	f20003.1141191044	Treatment/medication code	levothyroxine sodium	Binary	.	304906	18461	286445	+	11.863	.	.	+	8.705	Additive	FAM85B	FAM85B	chr11:3400397,chr11:67783599,chr11:71764818,chr12:8226573,chr16:5103834,chr3:125763592,chr3:130090121,chr3:75414455,chr4:3934087,chr4:9019286,chr4:9628906,chr8:12177510,chr8:12419829	80398	195973	126674	1852	427	38	0	0	0	0	0	0	0.13	1.1	2.07	3.16	3.78	4.79	.	.	.	.	0.92	1	1.06	1.15	0.9	2.22	.	.	.	.	4487	4362	125	-	0.002	.	.	.	.	2675	2481	194	-	0.037	+	0.011	+	0.018
chr8:8195000-12445000	4250000	chr8:8210000-8215000	1	f2010	Suffer from 'nerves'	.	Binary	.	392061	87187	304874	+	10.88	.	.	+	6.738	Additive	FAM85B	FAM85B	chr11:3400397,chr11:67783599,chr11:71764818,chr12:8226573,chr16:5103834,chr3:125763592,chr3:130090121,chr3:75414455,chr4:3934087,chr4:9019286,chr4:9628906,chr8:12177510,chr8:12419829	80398	195973	126674	1852	427	38	0	0	0	0	0	0	0.13	1.1	2.07	3.16	3.78	4.79	.	.	.	.	0.96	0.99	1.03	1.04	1.01	0.32	.	.	.	.	5702	4842	860	-	0.862	.	.	.	.	3255	2524	731	-	0.071	+	0.06	+	0.095
chr8:8195000-12445000	4250000	chr8:8210000-8215000	1	f1960	Fed-up feelings	.	Binary	.	397772	168010	229762	+	10.782	.	.	.	.	Additive	FAM85B	FAM85B	chr11:3400397,chr11:67783599,chr11:71764818,chr12:8226573,chr16:5103834,chr3:125763592,chr3:130090121,chr3:75414455,chr4:3934087,chr4:9019286,chr4:9628906,chr8:12177510,chr8:12419829	80398	195973	126674	1852	427	38	0	0	0	0	0	0	0.13	1.1	2.07	3.16	3.78	4.79	.	.	.	.	0.97	0.99	1.03	1.08	1.01	1.11	.	.	.	.	5855	3569	2286	-	0.456	.	.	.	.	3330	1925	1405	+	0.426	+	0.194	+	0.855
chr8:8195000-12445000	4250000	chr8:8210000-8215000	1	f1930	Miserableness	.	Binary	.	399204	176846	222358	+	10.216	.	.	+	6.774	Additive	FAM85B	FAM85B	chr11:3400397,chr11:67783599,chr11:71764818,chr12:8226573,chr16:5103834,chr3:125763592,chr3:130090121,chr3:75414455,chr4:3934087,chr4:9019286,chr4:9628906,chr8:12177510,chr8:12419829	80398	195973	126674	1852	427	38	0	0	0	0	0	0	0.13	1.1	2.07	3.16	3.78	4.79	.	.	.	.	0.97	1	1.02	1.07	1.09	1.19	.	.	.	.	5879	3635	2244	+	0.188	.	.	.	.	3328	1916	1412	-	0.152	+	0.063	+	0.087
chr8:8195000-12445000	4250000	chr8:8210000-8215000	1	f1950	Sensitivity / hurt feelings	.	Binary	.	395091	224069	171022	+	9.758	.	.	.	.	Additive	FAM85B	FAM85B	chr11:3400397,chr11:67783599,chr11:71764818,chr12:8226573,chr16:5103834,chr3:125763592,chr3:130090121,chr3:75414455,chr4:3934087,chr4:9019286,chr4:9628906,chr8:12177510,chr8:12419829	80398	195973	126674	1852	427	38	0	0	0	0	0	0	0.13	1.1	2.07	3.16	3.78	4.79	.	.	.	.	0.98	1	1.02	1.08	1.12	1.73	.	.	.	.	5821	3336	2485	-	0.357	.	.	.	.	3340	1301	2039	+	0.78	+	0.288	+	1.111
chr8:8205000-12050000	3845000	chr8:12045000-12050000	2	f27022	Grey-white contrast in transversetemporal (left hemisphere)	.	Quantitative	AU	38796	.	.	-	13.36	.	.	-	7.756	Additive	.	.	chr11:71804782,chr4:9355985,chr8:12003311,chr8:12284345	62104	193851	149188	82	136	<5	0	0	0	0	0	0	0.32	0.78	1.24	1.62	1.88	2.6	.	.	.	.	19.93	19.82	19.72	19	19.89	.	.	.	.	.	216	.	.	-	0.083	+	0.047	.	.	167	.	.	+	0.616	+	0.845	+	0.18
chr8:8205000-8230000	25000	chr8:8215000-8220000	1	f30210	Eosinophill percentage	.	Quantitative	percent	393579	.	.	-	12.777	.	.	-	8.322	Additive	FAM85B	FAM85B	chr11:3400397,chr11:67783599,chr11:71764818,chr12:8226573,chr16:5103834,chr3:125763592,chr3:130090121,chr3:75414455,chr4:3934087,chr4:9019286,chr4:9628906,chr8:12177510,chr8:12419829	80411	196637	122427	4408	1297	150	31	<5	0	0	0	0	0	1.01	2.03	3.01	3.99	4.98	6.02	6.93	.	.	2.58	2.56	2.54	2.51	2.52	2.5	2.68	0.61	.	.	5815	.	.	-	1.038	+	0.379	-	0.569	3489	.	.	-	0.146	-	0.355	-	0.456
chr8:8205000-12050000	3845000	chr8:8210000-8215000	1	f24172	LV radial strain AHA 15	.	Quantitative	%	32577	.	.	-	11.926	.	.	.	.	Additive	FAM85B	FAM85B	chr11:3400397,chr11:67783599,chr11:71764818,chr12:8226573,chr16:5103834,chr3:125763592,chr3:130090121,chr3:75414455,chr4:3934087,chr4:9019286,chr4:9628906,chr8:12177510,chr8:12419829	80398	195973	126674	1852	427	38	0	0	0	0	0	0	0.13	1.1	2.07	3.16	3.78	4.79	.	.	.	.	56.78	56.2	55.14	54.51	54.77	49.26	.	.	.	.	172	.	.	-	0.341	.	.	.	.	133	.	.	+	0.645	-	0.321	+	0.332
chr8:8205000-8230000	25000	chr8:8210000-8215000	1	f30860	Total protein	.	Quantitative	g/L	355451	.	.	-	11.542	.	.	-	6.392	Additive	FAM85B	FAM85B	chr11:3400397,chr11:67783599,chr11:71764818,chr12:8226573,chr16:5103834,chr3:125763592,chr3:130090121,chr3:75414455,chr4:3934087,chr4:9019286,chr4:9628906,chr8:12177510,chr8:12419829	80398	195973	126674	1852	427	38	0	0	0	0	0	0	0.13	1.1	2.07	3.16	3.78	4.79	.	.	.	.	72.46	72.4	72.33	72.18	72.51	72.46	.	.	.	.	5358	.	.	+	0.594	.	.	.	.	3148	.	.	-	0.278	+	0.239	-	0.081
chr8:8205000-8230000	25000	chr8:8205000-8210000	1	f1747	Hair colour (natural, before greying)	.	Quantitative		404349	.	.	-	11.471	.	.	-	9.991	Additive	FAM85B	FAM85B	chr11:3400397,chr11:67783599,chr11:71764818,chr12:8226573,chr16:5103834,chr3:125763592,chr3:130090121,chr3:75414455,chr4:3934087,chr4:9019286,chr4:9628906,chr8:12177510,chr8:12419829	90648	194836	118516	1321	41	0	0	0	0	0	0	0	0.46	1.39	2.32	3.24	4.01	.	.	.	.	.	3.24	3.23	3.23	3.21	3.27	.	.	.	.	.	6082	.	.	+	0.199	.	.	.	.	3565	.	.	+	0.373	-	0.29	+	0.181
chr8:8205000-12050000	3845000	chr8:8205000-8210000	1	f24174	LV radial strain global	.	Quantitative	%	32577	.	.	-	11.414	.	.	.	.	Additive	FAM85B	FAM85B	chr11:3400397,chr11:67783599,chr11:71764818,chr12:8226573,chr16:5103834,chr3:125763592,chr3:130090121,chr3:75414455,chr4:3934087,chr4:9019286,chr4:9628906,chr8:12177510,chr8:12419829	90648	194836	118516	1321	41	0	0	0	0	0	0	0	0.46	1.39	2.32	3.24	4.01	.	.	.	.	.	45.46	45.29	44.56	43.77	42.61	.	.	.	.	.	172	.	.	-	0.868	.	.	.	.	133	.	.	+	1.595	+	0.652	+	1.897
chr8:8205000-8230000	25000	chr8:8210000-8215000	1	f4080	Systolic blood pressure, automated reading	.	Quantitative	mmHg	384805	.	.	-	10.257	.	.	-	7.479	Additive	FAM85B	FAM85B	chr11:3400397,chr11:67783599,chr11:71764818,chr12:8226573,chr16:5103834,chr3:125763592,chr3:130090121,chr3:75414455,chr4:3934087,chr4:9019286,chr4:9628906,chr8:12177510,chr8:12419829	80398	195973	126674	1852	427	38	0	0	0	0	0	0	0.13	1.1	2.07	3.16	3.78	4.79	.	.	.	.	138.78	138.46	138.25	138.02	137.65	143.22	.	.	.	.	6087	.	.	+	0.106	.	.	.	.	3532	.	.	-	0.655	+	0.932	-	0.093
chr8:8205000-8210000	5000	chr8:8205000-8210000	1	f1737	Childhood sunburn occasions	.	Quantitative	times	306148	.	.	+	9.903	.	.	+	6.99	Additive	FAM85B	FAM85B	chr11:3400397,chr11:67783599,chr11:71764818,chr12:8226573,chr16:5103834,chr3:125763592,chr3:130090121,chr3:75414455,chr4:3934087,chr4:9019286,chr4:9628906,chr8:12177510,chr8:12419829	90648	194836	118516	1321	41	0	0	0	0	0	0	0	0.46	1.39	2.32	3.24	4.01	.	.	.	.	.	1.66	1.7	1.74	1.64	1.33	.	.	.	.	.	5392	.	.	+	0.033	.	.	.	.	2901	.	.	-	0.173	-	0.252	-	0.38
chr8:8205000-8215000	10000	chr8:8210000-8215000	1	f24118	Ascending aorta maximum area	.	Quantitative	mm2	30851	.	.	-	9.713	.	.	.	.	Additive	FAM85B	FAM85B	chr11:3400397,chr11:67783599,chr11:71764818,chr12:8226573,chr16:5103834,chr3:125763592,chr3:130090121,chr3:75414455,chr4:3934087,chr4:9019286,chr4:9628906,chr8:12177510,chr8:12419829	80398	195973	126674	1852	427	38	0	0	0	0	0	0	0.13	1.1	2.07	3.16	3.78	4.79	.	.	.	.	862.82	856.6	848.24	853.01	849.39	711.97	.	.	.	.	158	.	.	+	0.004	.	.	.	.	127	.	.	-	0.103	-	0.627	-	0.36
chr8:8205000-12050000	3845000	chr8:12045000-12050000	2	f24153	LV circumferential strain AHA 13	.	Quantitative	%	32577	.	.	-	9.69	.	.	-	7.414	Additive	.	.	chr11:71804782,chr4:9355985,chr8:12003311,chr8:12284345	62104	193851	149188	82	136	<5	0	0	0	0	0	0	0.32	0.78	1.24	1.62	1.88	2.6	.	.	.	.	-28.18	-28.59	-28.83	-26.29	-27.87	.	.	.	.	.	172	.	.	+	0.155	-	0.203	.	.	133	.	.	-	0.256	-	0.327	-	0.005
chr8:8205000-12050000	3845000	chr8:12045000-12050000	2	f27010	Grey-white contrast in postcentral (left hemisphere)	.	Quantitative	AU	38796	.	.	-	9.483	.	.	.	.	Additive	.	.	chr11:71804782,chr4:9355985,chr8:12003311,chr8:12284345	62104	193851	149188	82	136	<5	0	0	0	0	0	0	0.32	0.78	1.24	1.62	1.88	2.6	.	.	.	.	23.52	23.42	23.35	22.5	23.69	.	.	.	.	.	216	.	.	-	0.18	+	0.129	.	.	167	.	.	+	0.517	+	0.868	+	0.155
chr8:8215000-8220000	5000	chr8:8215000-8220000	1	f24485	Total volume of peri-ventricular white matter hyperintensities	.	Quantitative	mm3	37379	.	.	-	9.695	.	.	-	6.368	Additive	FAM85B	FAM85B	chr11:3400397,chr11:67783599,chr11:71764818,chr12:8226573,chr16:5103834,chr3:125763592,chr3:130090121,chr3:75414455,chr4:3934087,chr4:9019286,chr4:9628906,chr8:12177510,chr8:12419829	80411	196637	122427	4408	1297	150	31	<5	0	0	0	0	0	1.01	2.03	3.01	3.99	4.98	6.02	6.93	.	.	4319.52	4230.16	4099.02	4086.68	3756.82	2889.88	2225.99	.	.	.	208	.	.	+	0.649	+	0.005	.	.	158	.	.	+	0.046	-	0.544	-	0.2
chr8:9640000-9645000	5000	chr8:9640000-9645000	1	f30610	Alkaline phosphatase	.	Quantitative	U/L	387642	.	.	-	25.304	-	26.876	.	.	Dosage sensitive	TNKS	TNKS	.	5170	81360	318825	7	0	0	0	0	0	0	0	0	0.75	1.38	2.01	3.01	.	.	.	.	.	.	84.35	84.45	83.39	90.27	.	.	.	.	.	.	5782	.	.	-	1.336	-	1.322	.	.	3454	.	.	-	0.61	-	0.61	.	.
chr8:9640000-9645000	5000	chr8:9640000-9645000	1	f30110	Platelet distribution width	.	Quantitative	percent	394095	.	.	-	15.304	-	14.102	.	.	Additive	TNKS	TNKS	.	5170	81360	318825	7	0	0	0	0	0	0	0	0	0.75	1.38	2.01	3.01	.	.	.	.	.	.	16.52	16.5	16.49	16.48	.	.	.	.	.	.	5835	.	.	-	1.97	-	1.708	.	.	3499	.	.	-	0.627	-	0.627	.	.
chr8:9640000-9645000	5000	chr8:9640000-9645000	1	f3144	Heel Broadband ultrasound attenuation, direct entry	.	Quantitative	dB/MHz	232818	.	.	-	12.673	-	11.927	.	.	Additive	TNKS	TNKS	.	5170	81360	318825	7	0	0	0	0	0	0	0	0	0.75	1.38	2.01	3.01	.	.	.	.	.	.	78.7	78.16	77.57	76.2	.	.	.	.	.	.	2134	.	.	-	0.157	-	0.268	.	.	1181	.	.	+	0.787	+	0.787	.	.
chr8:9640000-9645000	5000	chr8:9640000-9645000	1	f3148	Heel bone mineral density (BMD)	.	Quantitative	g/cm2	232725	.	.	-	9.543	-	8.644	.	.	Additive	TNKS	TNKS	.	5170	81360	318825	7	0	0	0	0	0	0	0	0	0.75	1.38	2.01	3.01	.	.	.	.	.	.	0.55	0.54	0.54	0.51	.	.	.	.	.	.	2130	.	.	-	0.029	-	0.136	.	.	1180	.	.	+	0.484	+	0.484	.	.
chr8:9640000-9645000	5000	chr8:9640000-9645000	1	f78	Heel bone mineral density (BMD) T-score, automated	.	Quantitative	Std.Devs	232832	.	.	-	9.448	-	8.583	.	.	Additive	TNKS	TNKS	.	5170	81360	318825	7	0	0	0	0	0	0	0	0	0.75	1.38	2.01	3.01	.	.	.	.	.	.	-0.29	-0.33	-0.36	-0.6	.	.	.	.	.	.	2134	.	.	-	0.102	-	0.218	.	.	1181	.	.	+	0.603	+	0.603	.	.
chr8:9640000-9645000	5000	chr8:9640000-9645000	1	f3147	Heel quantitative ultrasound index (QUI), direct entry	.	Quantitative		232832	.	.	-	9.447	-	8.582	.	.	Additive	TNKS	TNKS	.	5170	81360	318825	7	0	0	0	0	0	0	0	0	0.75	1.38	2.01	3.01	.	.	.	.	.	.	98.86	98.12	97.56	93.41	.	.	.	.	.	.	2134	.	.	-	0.102	-	0.218	.	.	1181	.	.	+	0.599	+	0.599	.	.
chr8:18990000-19010000	20000	chr8:19005000-19010000	1	f30100	Mean platelet (thrombocyte) volume	.	Quantitative	femtolitres	394252	.	.	+	12.914	+	13.09	.	.	Dosage sensitive	PSD3	PSD3	.	11741	393535	72	14	0	0	0	0	0	0	0	0	1.46	2.02	3.04	4.07	.	.	.	.	.	.	9.24	9.32	9.42	9.17	.	.	.	.	.	.	5835	.	.	+	0.234	+	0.288	.	.	.	.	.	.	.	.	.	.	.
chr8:25555000-25560000	5000	chr8:25555000-25560000	1	f20004.1403	Operation code	inguinal/femoral hernia repair	Binary	.	328855	13694	315161	+	9.447	+	9.483	.	.	Dosage sensitive	.	.	.	758	31935	372663	6	0	0	0	0	0	0	0	0	0.33	1.13	1.93	2.85	.	.	.	.	.	.	0.72	0.83	1.02	0	.	.	.	.	.	.	.	.	.	.	.	.	.	.	.	.	.	.	.	.	.	.	.	.
chr8:42520000-42525000	5000	chr8:42520000-42525000	2	f30750	Glycated haemoglobin (HbA1c)	.	Quantitative	mmol/mol	387728	.	.	+	37.619	.	.	.	.	Additive	SLC20A2	SLC20A2	.	<5	102021	200414	102914	7	<5	0	0	0	0	0	0	0.55	1.03	1.49	1.96	2.56	3.06	.	.	.	.	36.45	35.83	35.97	36.09	38.84	38.45	.	.	.	.	4952	.	.	+	0.227	+	0.227	.	.	3424	.	.	+	0.842	-	0.404	.	.
chr8:42520000-42525000	5000	chr8:42520000-42525000	2	f25017	Volume of pallidum (left)	.	Quantitative	mm3	38476	.	.	-	20.376	.	.	.	.	Additive	SLC20A2	SLC20A2	.	<5	102021	200414	102914	7	<5	0	0	0	0	0	0	0.55	1.03	1.49	1.96	2.56	3.06	.	.	.	.	.	1768.03	1750.44	1737	.	.	.	.	.	.	215	.	.	-	0.005	-	0.005	.	.	167	.	.	+	0.14	+	0.534	.	.
chr8:42520000-42525000	5000	chr8:42520000-42525000	2	f30060	Mean corpuscular haemoglobin concentration	.	Quantitative	grams/decilitre	394252	.	.	-	19.584	.	.	.	.	Additive	SLC20A2	SLC20A2	.	<5	102021	200414	102914	7	<5	0	0	0	0	0	0	0.55	1.03	1.49	1.96	2.56	3.06	.	.	.	.	33.77	34.57	34.54	34.53	34.19	35.31	.	.	.	.	5835	.	.	-	0.225	-	0.225	.	.	3499	.	.	-	2.579	+	0.135	.	.
chr8:42520000-42525000	5000	chr8:42520000-42525000	2	f25018	Volume of pallidum (right)	.	Quantitative	mm3	38476	.	.	-	16.063	.	.	.	.	Additive	SLC20A2	SLC20A2	.	<5	102021	200414	102914	7	<5	0	0	0	0	0	0	0.55	1.03	1.49	1.96	2.56	3.06	.	.	.	.	.	1807.99	1792.46	1780.41	.	.	.	.	.	.	215	.	.	-	0.347	-	0.347	.	.	167	.	.	+	1.353	+	0.323	.	.
chr8:42520000-42525000	5000	chr8:42520000-42525000	2	f30020	Haemoglobin concentration	.	Quantitative	grams/decilitre	394257	.	.	-	11.531	.	.	.	.	Additive	SLC20A2	SLC20A2	.	<5	102021	200414	102914	7	<5	0	0	0	0	0	0	0.55	1.03	1.49	1.96	2.56	3.06	.	.	.	.	12.93	14.23	14.21	14.19	13.83	15.01	.	.	.	.	5835	.	.	+	0.086	+	0.086	.	.	3499	.	.	+	0.044	-	0.082	.	.
chr8:42520000-42525000	5000	chr8:42520000-42525000	2	f30010	Red blood cell (erythrocyte) count	.	Quantitative	10^12 cells/Litre	394258	.	.	-	10.8	.	.	.	.	Additive	SLC20A2	SLC20A2	.	<5	102021	200414	102914	7	<5	0	0	0	0	0	0	0.55	1.03	1.49	1.96	2.56	3.06	.	.	.	.	4.17	4.52	4.51	4.51	4.33	4.73	.	.	.	.	5835	.	.	+	0.021	+	0.021	.	.	3499	.	.	+	1.08	-	0.842	.	.
chr8:42520000-42525000	5000	chr8:42520000-42525000	2	f25884	Volume of grey matter in Pallidum (left)	.	Quantitative	mm3	38484	.	.	-	10.781	.	.	.	.	Additive	SLC20A2	SLC20A2	.	<5	102021	200414	102914	7	<5	0	0	0	0	0	0	0.55	1.03	1.49	1.96	2.56	3.06	.	.	.	.	.	44.45	41.95	40.95	.	.	.	.	.	.	215	.	.	+	0.097	+	0.097	.	.	167	.	.	+	0.656	-	0.25	.	.
chr8:42520000-42525000	5000	chr8:42520000-42525000	2	f30040	Mean corpuscular volume	.	Quantitative	femtolitres	394257	.	.	+	9.962	.	.	.	.	Additive	SLC20A2	SLC20A2	.	<5	102021	200414	102914	7	<5	0	0	0	0	0	0	0.55	1.03	1.49	1.96	2.56	3.06	.	.	.	.	91.79	91.29	91.33	91.38	93.46	90.11	.	.	.	.	5835	.	.	+	0.138	+	0.138	.	.	3499	.	.	-	0.268	+	0.658	.	.
chr8:57210000-57215000	5000	chr8:57210000-57215000	2	f30000	White blood cell (leukocyte) count	.	Quantitative	10^9 cells/Litre	394253	.	.	+	11.451	.	.	.	.	Additive	.	LINC01606	.	<5	51	583	2033	5252	2591	3916	4075	10153	272142	65464	39101	1.07	1.57	2.11	2.57	3.06	3.43	4.03	4.63	5.08	5.54	5.2	6.64	6.72	6.81	6.89	6.86	6.88	6.82	6.83	6.84	5835	.	.	+	0.107	.	.	.	.	3499	.	.	+	1.159	.	.	.	.
chr8:59220000-59225000	5000	chr8:59220000-59225000	1	f5084	Spherical power (right)	.	Quantitative	diopters	99792	.	.	+	14.54	-	13.682	.	.	Additive	.	.	.	16	282190	104850	15545	2542	212	7	0	0	0	0	0	0.98	1.98	2.93	3.85	4.57	5.49	6.95	.	.	.	-1.12	-0.81	-0.68	-0.58	-0.67	-0.4	-0.33	.	.	.	3191	.	.	+	0.621	-	0.411	.	.	1534	.	.	-	0.023	-	0.183	.	.
chr8:59220000-59225000	5000	chr8:59220000-59225000	1	f20261	avMSE	.	Quantitative	dioptres	87068	.	.	+	13.265	-	12.563	.	.	Additive	.	.	.	16	282190	104850	15545	2542	212	7	0	0	0	0	0	0.98	1.98	2.93	3.85	4.57	5.49	6.95	.	.	.	-0.38	-0.34	-0.22	-0.11	-0.18	0.05	-0.03	.	.	.	3165	.	.	+	0.528	-	0.225	.	.	1493	.	.	-	0.1	-	0.119	.	.
chr8:59220000-59225000	5000	chr8:59220000-59225000	1	f6147.1	Reason for glasses/contact lenses	For short-sightedness, i.e. only or mainly for distance viewing such as driving, cinema etc (called 'myopia')	Binary	.	130706	54673	76033	-	12.697	+	12.633	.	.	Additive	.	.	.	16	282190	104850	15545	2542	212	7	0	0	0	0	0	0.98	1.98	2.93	3.85	4.57	5.49	6.95	.	.	.	1.39	1.03	0.94	0.91	0.9	0.7	0.7	.	.	.	2690	1691	999	-	0.761	+	0.382	.	.	1369	750	619	+	0.013	+	0.232	.	.
chr8:59220000-59225000	5000	chr8:59220000-59225000	1	f5085	Spherical power (left)	.	Quantitative	diopters	99439	.	.	+	12.572	-	11.768	.	.	Additive	.	.	.	16	282190	104850	15545	2542	212	7	0	0	0	0	0	0.98	1.98	2.93	3.85	4.57	5.49	6.95	.	.	.	-0.61	-0.75	-0.63	-0.53	-0.57	-0.44	-0.21	.	.	.	3178	.	.	+	0.463	-	0.189	.	.	1531	.	.	-	0.246	-	0.004	.	.
chr8:71300000-71305000	5000	chr8:71300000-71305000	1	f4120	Heel broadband ultrasound attenuation (right)	.	Quantitative	dB/MHz	155295	.	.	+	15.803	+	15.861	.	.	Dosage sensitive	EYA1	EYA1	.	182721	222640	<5	0	0	0	0	0	0	0	0	0	1.43	2	3.12	.	.	.	.	.	.	.	78.22	78.99	57.58	.	.	.	.	.	.	.	3444	.	.	-	0.975	-	0.975	.	.	2199	.	.	+	0.912	+	0.616	.	.
chr8:71300000-71305000	5000	chr8:71300000-71305000	1	f4101	Heel broadband ultrasound attenuation (left)	.	Quantitative	dB/MHz	155165	.	.	+	14.505	+	14.543	.	.	Dosage sensitive	EYA1	EYA1	.	182721	222640	<5	0	0	0	0	0	0	0	0	0	1.43	2	3.12	.	.	.	.	.	.	.	76.89	77.61	61.78	.	.	.	.	.	.	.	3426	.	.	-	0.399	-	0.399	.	.	2199	.	.	+	0.534	+	0.301	.	.
chr8:71300000-71305000	5000	chr8:71300000-71305000	1	f3144	Heel Broadband ultrasound attenuation, direct entry	.	Quantitative	dB/MHz	232818	.	.	+	14.168	+	14.188	.	.	Dosage sensitive	EYA1	EYA1	.	182721	222640	<5	0	0	0	0	0	0	0	0	0	1.43	2	3.12	.	.	.	.	.	.	.	77.45	77.92	66.81	.	.	.	.	.	.	.	.	.	.	.	.	.	.	.	.	1181	.	.	-	1.045	-	1.045	.	.
chr8:71300000-71305000	5000	chr8:71300000-71305000	1	f3148	Heel bone mineral density (BMD)	.	Quantitative	g/cm2	232725	.	.	+	12.272	+	12.285	.	.	Dosage sensitive	EYA1	EYA1	.	182721	222640	<5	0	0	0	0	0	0	0	0	0	1.43	2	3.12	.	.	.	.	.	.	.	0.54	0.54	0.49	.	.	.	.	.	.	.	.	.	.	.	.	.	.	.	.	1180	.	.	-	0.463	-	0.463	.	.
chr8:71300000-71305000	5000	chr8:71300000-71305000	1	f78	Heel bone mineral density (BMD) T-score, automated	.	Quantitative	Std.Devs	232832	.	.	+	12.055	+	12.067	.	.	Dosage sensitive	EYA1	EYA1	.	182721	222640	<5	0	0	0	0	0	0	0	0	0	1.43	2	3.12	.	.	.	.	.	.	.	-0.37	-0.34	-0.84	.	.	.	.	.	.	.	.	.	.	.	.	.	.	.	.	1181	.	.	-	0.463	-	0.463	.	.
chr8:71300000-71305000	5000	chr8:71300000-71305000	1	f3147	Heel quantitative ultrasound index (QUI), direct entry	.	Quantitative		232832	.	.	+	12.054	+	12.066	.	.	Dosage sensitive	EYA1	EYA1	.	182721	222640	<5	0	0	0	0	0	0	0	0	0	1.43	2	3.12	.	.	.	.	.	.	.	97.43	97.89	89.03	.	.	.	.	.	.	.	.	.	.	.	.	.	.	.	.	1181	.	.	-	0.463	-	0.463	.	.
chr8:71300000-71305000	5000	chr8:71300000-71305000	1	f4105	Heel bone mineral density (BMD) (left)	.	Quantitative	g/cm2	155084	.	.	+	11.611	+	11.641	.	.	Dosage sensitive	EYA1	EYA1	.	182721	222640	<5	0	0	0	0	0	0	0	0	0	1.43	2	3.12	.	.	.	.	.	.	.	0.54	0.54	0.45	.	.	.	.	.	.	.	3424	.	.	-	0.89	-	0.89	.	.	2198	.	.	+	0.165	+	0.058	.	.
chr8:71300000-71305000	5000	chr8:71300000-71305000	1	f4125	Heel bone mineral density (BMD) T-score, automated (right)	.	Quantitative	Std.Devs	155304	.	.	+	11.522	+	11.573	.	.	Dosage sensitive	EYA1	EYA1	.	182721	222640	<5	0	0	0	0	0	0	0	0	0	1.43	2	3.12	.	.	.	.	.	.	.	-0.32	-0.28	-1.56	.	.	.	.	.	.	.	3445	.	.	-	0.915	-	0.915	.	.	2199	.	.	+	0.443	+	0.287	.	.
chr8:71300000-71305000	5000	chr8:71300000-71305000	1	f4123	Heel quantitative ultrasound index (QUI), direct entry (right)	.	Quantitative		155304	.	.	+	11.52	+	11.572	.	.	Dosage sensitive	EYA1	EYA1	.	182721	222640	<5	0	0	0	0	0	0	0	0	0	1.43	2	3.12	.	.	.	.	.	.	.	98.27	98.99	76.33	.	.	.	.	.	.	.	3445	.	.	-	0.915	-	0.915	.	.	2199	.	.	+	0.443	+	0.287	.	.
chr8:71300000-71305000	5000	chr8:71300000-71305000	1	f4124	Heel bone mineral density (BMD) (right)	.	Quantitative	g/cm2	155218	.	.	+	11.495	+	11.547	.	.	Dosage sensitive	EYA1	EYA1	.	182721	222640	<5	0	0	0	0	0	0	0	0	0	1.43	2	3.12	.	.	.	.	.	.	.	0.55	0.55	0.41	.	.	.	.	.	.	.	3436	.	.	-	0.89	-	0.89	.	.	2193	.	.	+	0.555	+	0.382	.	.
chr8:71300000-71305000	5000	chr8:71300000-71305000	1	f4106	Heel bone mineral density (BMD) T-score, automated (left)	.	Quantitative	Std.Devs	155173	.	.	+	11.463	+	11.493	.	.	Dosage sensitive	EYA1	EYA1	.	182721	222640	<5	0	0	0	0	0	0	0	0	0	1.43	2	3.12	.	.	.	.	.	.	.	-0.37	-0.33	-1.18	.	.	.	.	.	.	.	3427	.	.	-	0.893	-	0.893	.	.	2199	.	.	+	0.155	+	0.051	.	.
chr8:71300000-71305000	5000	chr8:71300000-71305000	1	f4104	Heel quantitative ultrasound index (QUI), direct entry (left)	.	Quantitative		155173	.	.	+	11.463	+	11.493	.	.	Dosage sensitive	EYA1	EYA1	.	182721	222640	<5	0	0	0	0	0	0	0	0	0	1.43	2	3.12	.	.	.	.	.	.	.	97.4	98.09	82.98	.	.	.	.	.	.	.	3427	.	.	-	0.893	-	0.893	.	.	2199	.	.	+	0.155	+	0.051	.	.
chr8:71300000-71305000	5000	chr8:71300000-71305000	1	f3146	Speed of sound through heel	.	Quantitative	m/s	232832	.	.	+	9.747	+	9.755	.	.	Dosage sensitive	EYA1	EYA1	.	182721	222640	<5	0	0	0	0	0	0	0	0	0	1.43	2	3.12	.	.	.	.	.	.	.	1552.88	1553.54	1543.02	.	.	.	.	.	.	.	.	.	.	.	.	.	.	.	.	1181	.	.	-	0.218	-	0.218	.	.
chr8:86180000-86185000	5000	chr8:86180000-86185000	2	f30000	White blood cell (leukocyte) count	.	Quantitative	10^9 cells/Litre	394253	.	.	-	16.171	-	15.409	.	.	Additive	.	ENSG00000253699	.	10	8642	101354	294997	356	<5	0	0	0	0	0	0	0.91	1.29	1.59	1.9	2.72	3.07	.	.	.	.	7.23	6.95	6.91	6.87	6.83	7.44	.	.	.	.	5835	.	.	-	0.005	+	0.007	.	.	3499	.	.	+	0.532	+	0.687	.	.
chr8:86180000-86185000	5000	chr8:86180000-86185000	2	f30140	Neutrophill count	.	Quantitative	10^9 cells/Litre	393574	.	.	-	11.86	-	11.506	.	.	Additive	.	ENSG00000253699	.	10	8642	101354	294997	356	<5	0	0	0	0	0	0	0.91	1.29	1.59	1.9	2.72	3.07	.	.	.	.	4.46	4.31	4.27	4.24	4.27	4.98	.	.	.	.	5815	.	.	+	0.193	+	0.317	.	.	3489	.	.	+	0.421	+	0.475	.	.
chr8:119145000-119150000	5000	chr8:119145000-119150000	1	f30610	Alkaline phosphatase	.	Quantitative	U/L	387642	.	.	-	13.797	-	13.363	.	.	Additive	.	.	.	7700	95127	302532	<5	0	0	0	0	0	0	0	0	0.39	1.19	1.99	3	.	.	.	.	.	.	84.34	84.07	83.45	73.13	.	.	.	.	.	.	5782	.	.	+	0.578	+	0.288	+	0.926	3454	.	.	-	0.749	-	0.658	-	0.424
chr8:144125000-144130000	5000	chr8:144125000-144130000	1	f30040	Mean corpuscular volume	.	Quantitative	femtolitres	394257	.	.	-	17.561	-	19.783	.	.	Dosage sensitive	.	.	.	<5	58625	345625	1063	45	<5	0	0	0	0	0	0	1.74	2.91	3.51	4.17	5.05	6.68	.	.	.	.	92.26	91.49	91.31	91.4	92.57	86.26	.	.	.	.	5835	.	.	+	1.558	.	.	.	.	3499	.	.	-	2.181	.	.	.	.
chr8:144125000-144130000	5000	chr8:144125000-144130000	1	f30050	Mean corpuscular haemoglobin	.	Quantitative	picograms	394254	.	.	-	17.509	-	18.472	.	.	Dosage sensitive	.	.	.	<5	58625	345625	1063	45	<5	0	0	0	0	0	0	1.74	2.91	3.51	4.17	5.05	6.68	.	.	.	.	31.18	31.6	31.54	31.52	31.95	30.28	.	.	.	.	5835	.	.	+	1.435	.	.	.	.	3499	.	.	-	2.146	.	.	.	.
chr8:144125000-144130000	5000	chr8:144125000-144130000	1	f30270	Mean sphered cell volume	.	Quantitative	femtolitres	387805	.	.	-	12.759	-	13.809	.	.	Dosage sensitive	.	.	.	<5	58625	345625	1063	45	<5	0	0	0	0	0	0	1.74	2.91	3.51	4.17	5.05	6.68	.	.	.	.	82.9	83.18	82.97	83.04	83.95	78.72	.	.	.	.	5680	.	.	+	1.494	.	.	.	.	3404	.	.	-	1.212	.	.	.	.
chr8:144125000-144130000	5000	chr8:144125000-144130000	1	f30110	Platelet distribution width	.	Quantitative	percent	394095	.	.	+	11.999	+	12.566	.	.	Dosage sensitive	.	.	.	<5	58625	345625	1063	45	<5	0	0	0	0	0	0	1.74	2.91	3.51	4.17	5.05	6.68	.	.	.	.	16.3	16.48	16.5	16.5	16.35	16.2	.	.	.	.	5835	.	.	+	0.034	.	.	.	.	3499	.	.	+	0.458	.	.	.	.
chr8:144125000-144130000	5000	chr8:144125000-144130000	1	f30080	Platelet count	.	Quantitative	10^9 cells/Litre	394255	.	.	-	9.595	-	9.394	.	.	Additive	.	.	.	<5	58625	345625	1063	45	<5	0	0	0	0	0	0	1.74	2.91	3.51	4.17	5.05	6.68	.	.	.	.	311.3	254.27	252.63	251.92	260.45	322.95	.	.	.	.	5835	.	.	-	0.149	.	.	.	.	3499	.	.	+	0.091	.	.	.	.
chr9:15000-25000	10000	chr9:15000-20000	10	f30000	White blood cell (leukocyte) count	.	Quantitative	10^9 cells/Litre	394253	.	.	+	35.654	.	.	.	.	Additive	WASHC1	WASHC1	chr12:10602,chr15:101950229,chr16:10036,chr19:60000,chr1:10485,chr1:181015,chr2:113413432,chrX:156020216	<5	23	54	291	519	1362	4759	8773	9279	229890	143018	7392	1.01	1.12	1.22	1.32	1.41	1.5	1.62	1.75	1.86	1.95	7.05	6.8	6.42	6.72	6.75	6.76	6.79	6.8	6.81	6.84	5835	.	.	+	0.438	.	.	.	.	3499	.	.	+	4.326	.	.	.	.
chr9:15000-85000	70000	chr9:75000-80000	2	f30100	Mean platelet (thrombocyte) volume	.	Quantitative	femtolitres	394252	.	.	-	26.892	.	.	.	.	Additive	PGM5P3-AS1	PGM5P3-AS1	chr2:113413432,chr9:41051249,chr9:68326956	<5	166	81729	199752	123225	153	317	15	<5	<5	0	0	0.25	0.68	1.15	1.63	2.1	2.68	3.05	3.67	4.38	4.94	9.1	9.2	9.35	9.32	9.29	9.35	9.41	9.5	9.1	8.86	5835	.	.	+	0.909	+	0.283	.	.	3499	.	.	+	0.036	+	0.223	.	.
chr9:15000-25000	10000	chr9:15000-20000	10	f30140	Neutrophill count	.	Quantitative	10^9 cells/Litre	393574	.	.	+	22.919	.	.	.	.	Additive	WASHC1	WASHC1	chr12:10602,chr15:101950229,chr16:10036,chr19:60000,chr1:10485,chr1:181015,chr2:113413432,chrX:156020216	<5	23	54	291	519	1362	4759	8773	9279	229890	143018	7392	1.01	1.12	1.22	1.32	1.41	1.5	1.62	1.75	1.86	1.95	3.78	4.3	3.88	4.14	4.16	4.14	4.19	4.2	4.22	4.22	5815	.	.	+	0.353	.	.	.	.	3489	.	.	+	2.577	.	.	.	.
chr9:15000-25000	10000	chr9:15000-20000	10	f30130	Monocyte count	.	Quantitative	10^9 cells/Litre	393574	.	.	+	18.441	.	.	.	.	Additive	WASHC1	WASHC1	chr12:10602,chr15:101950229,chr16:10036,chr19:60000,chr1:10485,chr1:181015,chr2:113413432,chrX:156020216	<5	23	54	291	519	1362	4759	8773	9279	229890	143018	7392	1.01	1.12	1.22	1.32	1.41	1.5	1.62	1.75	1.86	1.95	0.6	0.46	0.43	0.45	0.46	0.47	0.47	0.47	0.47	0.47	5815	.	.	+	0.126	.	.	.	.	3489	.	.	+	4.223	.	.	.	.
chr9:15000-25000	10000	chr9:20000-25000	10	f1717	Skin colour	.	Quantitative		400209	.	.	-	17.645	.	.	.	.	Additive	WASHC1	WASHC1	chr12:10602,chr12:22923,chr15:101950229,chr19:60000,chr1:10485,chr1:181015,chr2:113413432	<5	13	22	83	177	188	368	987	1854	95719	211704	94244	0.98	1.14	1.26	1.36	1.46	1.54	1.62	1.72	1.83	1.94	2.33	2.08	2.24	2.2	2.18	2.1	2.14	2.17	2.15	2.17	5970	.	.	-	0.765	.	.	.	.	3495	.	.	-	0.935	.	.	.	.
chr9:15000-25000	10000	chr9:20000-25000	10	f1727	Ease of skin tanning	.	Quantitative		397610	.	.	+	17.27	.	.	.	.	Additive	WASHC1	WASHC1	chr12:10602,chr12:22923,chr15:101950229,chr19:60000,chr1:10485,chr1:181015,chr2:113413432	<5	13	22	83	177	188	368	987	1854	95719	211704	94244	0.98	1.14	1.26	1.36	1.46	1.54	1.62	1.72	1.83	1.94	1.67	2	2.4	2.33	2.35	2.27	2.39	2.39	2.34	2.33	4331	.	.	-	1.069	.	.	.	.	3116	.	.	-	0.167	.	.	.	.
chr9:15000-25000	10000	chr9:15000-20000	10	f30120	Lymphocyte count	.	Quantitative	10^9 cells/Litre	393574	.	.	+	15.899	.	.	.	.	Additive	WASHC1	WASHC1	chr12:10602,chr15:101950229,chr16:10036,chr19:60000,chr1:10485,chr1:181015,chr2:113413432,chrX:156020216	<5	23	54	291	519	1362	4759	8773	9279	229890	143018	7392	1.01	1.12	1.22	1.32	1.41	1.5	1.62	1.75	1.86	1.95	2.52	1.83	1.91	1.92	1.92	1.94	1.92	1.92	1.91	1.93	5815	.	.	+	0.188	.	.	.	.	3489	.	.	+	3.892	.	.	.	.
chr9:15000-20000	5000	chr9:15000-20000	10	f30150	Eosinophill count	.	Quantitative	10^9 cells/Litre	393574	.	.	+	13.223	.	.	.	.	Additive	WASHC1	WASHC1	chr12:10602,chr15:101950229,chr16:10036,chr19:60000,chr1:10485,chr1:181015,chr2:113413432,chrX:156020216	<5	23	54	291	519	1362	4759	8773	9279	229890	143018	7392	1.01	1.12	1.22	1.32	1.41	1.5	1.62	1.75	1.86	1.95	0.17	0.16	0.17	0.16	0.17	0.17	0.17	0.17	0.17	0.17	5815	.	.	+	0.635	.	.	.	.	3489	.	.	+	0.865	.	.	.	.
chr9:15000-25000	10000	chr9:20000-25000	10	f1747	Hair colour (natural, before greying)	.	Quantitative		404349	.	.	-	12.878	.	.	.	.	Additive	WASHC1	WASHC1	chr12:10602,chr12:22923,chr15:101950229,chr19:60000,chr1:10485,chr1:181015,chr2:113413432	<5	13	22	83	177	188	368	987	1854	95719	211704	94244	0.98	1.14	1.26	1.36	1.46	1.54	1.62	1.72	1.83	1.94	4	3.54	3.41	3.3	3.27	3.25	3.19	3.24	3.25	3.27	6082	.	.	-	1.581	.	.	.	.	3565	.	.	+	0.345	.	.	.	.
chr9:15000-85000	70000	chr9:80000-85000	2	f30110	Platelet distribution width	.	Quantitative	percent	394095	.	.	+	12.043	.	.	.	.	Additive	PGM5P3-AS1	PGM5P3-AS1	chr2:113413432,chr9:41051249,chr9:68326956	<5	188	83121	197860	123349	470	356	13	<5	<5	0	0	0.31	0.79	1.3	1.77	2.25	2.71	3.24	3.94	4.92	7.02	16.7	16.53	16.49	16.49	16.5	16.49	16.52	16.53	16.13	16.2	5835	.	.	-	0.389	.	.	.	.	3499	.	.	+	0.223	-	0.07	.	.
chr9:15000-20000	5000	chr9:15000-20000	10	f1239	Current tobacco smoking	.	Quantitative		404947	.	.	+	11.246	.	.	.	.	Additive	WASHC1	WASHC1	chr12:10602,chr15:101950229,chr16:10036,chr19:60000,chr1:10485,chr1:181015,chr2:113413432,chrX:156020216	<5	23	54	291	519	1362	4759	8773	9279	229890	143018	7392	1.01	1.12	1.22	1.32	1.41	1.5	1.62	1.75	1.86	1.95	0	0.09	0.07	0.15	0.11	0.15	0.16	0.16	0.17	0.17	6109	.	.	+	1.571	.	.	.	.	3574	.	.	+	0.237	.	.	.	.
chr9:15000-85000	70000	chr9:50000-55000	2	f30080	Platelet count	.	Quantitative	10^9 cells/Litre	394255	.	.	+	10.492	+	13.811	.	.	Dosage sensitive	.	.	chr2:113413432,chr9:41051249,chr9:68326956	<5	889	69735	333888	255	451	10	118	13	<5	0	0	0.27	1.18	1.75	2.08	2.67	3.04	3.43	3.93	4.31	4.84	245	253.69	251.43	253.17	260.29	249.81	231.05	252.36	274.08	253.85	5835	.	.	-	0.043	-	0.133	.	.	3499	.	.	-	1.649	-	1.413	.	.
chr9:20000-25000	5000	chr9:20000-25000	10	f1737	Childhood sunburn occasions	.	Quantitative	times	306148	.	.	+	11.03	.	.	.	.	Additive	WASHC1	WASHC1	chr12:10602,chr12:22923,chr15:101950229,chr19:60000,chr1:10485,chr1:181015,chr2:113413432	<5	13	22	83	177	188	368	987	1854	95719	211704	94244	0.98	1.14	1.26	1.36	1.46	1.54	1.62	1.72	1.83	1.94	0.5	0.89	1.61	1.02	1.42	1.64	1.61	1.59	1.67	1.51	5392	.	.	-	0.764	.	.	.	.	2901	.	.	-	1.27	.	.	.	.
chr9:195000-200000	5000	chr9:195000-200000	1	f1757	Facial ageing	.	Quantitative		374342	.	.	-	11.049	-	8.034	.	.	Additive	.	ENSG00000287480	chr2:113413432,chr9:41109161,chr9:65653949,chr9:68220552,chr9_KI270718v1_random:0	11994	117062	275453	849	<5	<5	0	0	0	0	0	0	0.58	1.16	1.74	2.52	3.97	5.03	.	.	.	.	1.32	1.3	1.29	1.26	2	1.5	.	.	.	.	5897	.	.	-	0.373	-	0.185	.	.	3347	.	.	-	0.578	-	0.275	.	.
chr9:320000-325000	5000	chr9:320000-325000	3	f30100	Mean platelet (thrombocyte) volume	.	Quantitative	femtolitres	394252	.	.	-	124.789	+	10.492	.	.	Additive	DOCK8	DOCK8	chr9:320095,chr9:321315	25	44	17290	51827	111266	102153	78273	42400	1503	581	0	0	0.53	0.78	1.03	1.26	1.58	1.86	2.15	2.44	2.71	3.03	8.72	8.75	9.4	9.38	9.33	9.31	9.28	9.25	9.21	9.25	5835	.	.	-	0.486	+	0.394	.	.	3499	.	.	-	3.998	+	3.436	.	.
chr9:320000-325000	5000	chr9:320000-325000	3	f30110	Platelet distribution width	.	Quantitative	percent	394095	.	.	+	56.931	-	10.125	.	.	Additive	DOCK8	DOCK8	chr9:320095,chr9:321315	25	44	17290	51827	111266	102153	78273	42400	1503	581	0	0	0.53	0.78	1.03	1.26	1.58	1.86	2.15	2.44	2.71	3.03	16.59	16.59	16.46	16.48	16.49	16.5	16.51	16.51	16.51	16.57	5835	.	.	+	0.12	-	0.243	.	.	3499	.	.	+	1.08	-	0.891	.	.
chr9:320000-325000	5000	chr9:320000-325000	3	f30080	Platelet count	.	Quantitative	10^9 cells/Litre	394255	.	.	+	55.449	.	.	.	.	Additive	DOCK8	DOCK8	chr9:320095,chr9:321315	25	44	17290	51827	111266	102153	78273	42400	1503	581	0	0	0.53	0.78	1.03	1.26	1.58	1.86	2.15	2.44	2.71	3.03	259.4	275.18	250.57	250.45	252.18	253.43	253.63	255.5	259.47	254.43	5835	.	.	+	0.706	-	0.846	.	.	3499	.	.	+	1.705	-	1.583	.	.
chr9:12695000-12705000	10000	chr9:12695000-12700000	1	f1747	Hair colour (natural, before greying)	.	Quantitative		404349	.	.	.	.	+	10.256	.	.	Dosage sensitive	LURAP1L-AS1,TYRP1	LURAP1L-AS1,TYRP1	.	17	405202	142	<5	0	0	0	0	0	0	0	0	1.02	2.03	3.05	4.02	.	.	.	.	.	.	2.47	3.23	2.66	1	.	.	.	.	.	.	.	.	.	.	.	.	.	.	.	.	.	.	.	.	.	.	.	.
chr9:23360000-23380000	20000	chr9:23370000-23375000	1	f6138.1	Qualifications	College or University degree	Binary	.	401686	133241	268445	-	46.609	.	.	-	28.242	Additive	.	ENSG00000284418	.	70220	196796	138344	<5	0	0	0	0	0	0	0	0	-0.01	1	2.02	3.1	.	.	.	.	.	.	1.08	1.01	0.95	0	.	.	.	.	.	.	5911	3978	1933	-	0.225	-	0.064	-	0.904	3385	2009	1376	-	1.709	+	0.108	-	1.314
chr9:23360000-23380000	20000	chr9:23370000-23375000	1	f6138.2	Qualifications	A levels/AS levels or equivalent	Binary	.	401686	115204	286482	-	22.02	.	.	-	13.653	Additive	.	ENSG00000284418	.	70220	196796	138344	<5	0	0	0	0	0	0	0	0	-0.01	1	2.02	3.1	.	.	.	.	.	.	1.05	1.01	0.96	0	.	.	.	.	.	.	5911	5075	836	-	0.962	-	1.02	-	0.118	3385	2818	567	+	0.031	+	0.081	+	0.085
chr9:23360000-23380000	20000	chr9:23370000-23375000	1	f1070	Time spent watching television (TV)	.	Quantitative	hours/day	387378	.	.	+	18.902	.	.	+	12.661	Additive	.	ENSG00000284418	.	70220	196796	138344	<5	0	0	0	0	0	0	0	0	-0.01	1	2.02	3.1	.	.	.	.	.	.	2.91	2.93	2.96	4	.	.	.	.	.	.	5592	.	.	+	0.147	+	0.184	-	0.064	3293	.	.	+	0.235	-	0.862	-	0.208
chr9:23360000-23380000	20000	chr9:23370000-23375000	1	f6138.-7	Qualifications	None of the above	Binary	.	401686	69895	331791	+	17.767	.	.	+	11.649	Additive	.	ENSG00000284418	.	70220	196796	138344	<5	0	0	0	0	0	0	0	0	-0.01	1	2.02	3.1	.	.	.	.	.	.	0.95	0.99	1.04	4.75	.	.	.	.	.	.	5911	5047	864	+	0.719	+	0.753	+	0.092	3385	2759	626	+	0.756	-	1.46	-	0.067
chr9:23360000-23380000	20000	chr9:23370000-23375000	1	f20016	Fluid intelligence score	.	Quantitative	correct-answers	174670	.	.	-	15.302	.	.	-	7.556	Additive	.	ENSG00000284418	.	70220	196796	138344	<5	0	0	0	0	0	0	0	0	-0.01	1	2.02	3.1	.	.	.	.	.	.	6.26	6.22	6.16	7.5	.	.	.	.	.	.	3195	.	.	-	0.978	-	1.015	-	0.184	1745	.	.	+	0.061	+	0.341	+	0.293
chr9:23360000-23380000	20000	chr9:23370000-23375000	1	f26414	Education score (England)	.	Quantitative		346954	.	.	+	14.77	.	.	+	8.105	Additive	.	ENSG00000284418	.	70220	196796	138344	<5	0	0	0	0	0	0	0	0	-0.01	1	2.02	3.1	.	.	.	.	.	.	14.98	15.14	15.42	9.81	.	.	.	.	.	.	5791	.	.	+	0.696	+	0.559	+	0.595	3377	.	.	+	0.559	-	1.431	-	0.163
chr9:23360000-23380000	20000	chr9:23375000-23380000	2	f23113	Leg fat-free mass (right)	.	Quantitative	Kg	398894	.	.	-	13.248	.	.	.	.	Additive	.	ENSG00000284418	.	8	17	70212	196762	138360	<5	0	0	0	0	0	0	0.44	0.69	0.91	1.45	1.99	2.89	.	.	.	.	8.34	8.84	8.98	8.97	8.95	8.68	.	.	.	.	6006	.	.	+	0.078	+	0.078	.	.	3545	.	.	+	0.489	-	0.231	.	.
chr9:23360000-23380000	20000	chr9:23375000-23380000	2	f23114	Leg predicted mass (right)	.	Quantitative	Kg	398894	.	.	-	13.201	.	.	.	.	Additive	.	ENSG00000284418	.	8	17	70212	196762	138360	<5	0	0	0	0	0	0	0.44	0.69	0.91	1.45	1.99	2.89	.	.	.	.	7.89	8.38	8.49	8.49	8.47	8.22	.	.	.	.	6006	.	.	+	0.072	+	0.072	.	.	3545	.	.	+	0.469	-	0.222	.	.
chr9:23360000-23380000	20000	chr9:23370000-23375000	1	f630	Touchscreen duration	.	Quantitative	deciseconds	405165	.	.	+	12.197	.	.	+	8.262	Additive	.	ENSG00000284418	.	70220	196796	138344	<5	0	0	0	0	0	0	0	0	-0.01	1	2.02	3.1	.	.	.	.	.	.	26453.6	26615.7	26744.6	26782.5	.	.	.	.	.	.	6133	.	.	+	0.15	+	0.167	-	0.006	3600	.	.	+	0.185	+	0.665	+	0.679
chr9:23360000-23380000	20000	chr9:23370000-23375000	1	f23117	Leg fat-free mass (left)	.	Quantitative	Kg	398876	.	.	-	12.044	.	.	.	.	Additive	.	ENSG00000284418	.	70220	196796	138344	<5	0	0	0	0	0	0	0	0	-0.01	1	2.02	3.1	.	.	.	.	.	.	8.88	8.87	8.85	9.32	.	.	.	.	.	.	6003	.	.	+	0.172	+	0.131	+	0.198	3545	.	.	+	0.566	-	0.155	+	0.349
chr9:23360000-23380000	20000	chr9:23370000-23375000	1	f23118	Leg predicted mass (left)	.	Quantitative	Kg	398871	.	.	-	11.986	.	.	.	.	Additive	.	ENSG00000284418	.	70220	196796	138344	<5	0	0	0	0	0	0	0	0	-0.01	1	2.02	3.1	.	.	.	.	.	.	8.4	8.4	8.38	8.85	.	.	.	.	.	.	6003	.	.	+	0.162	+	0.124	+	0.185	3545	.	.	+	0.521	-	0.145	+	0.323
chr9:23360000-23380000	20000	chr9:23370000-23375000	1	f1050	Time spend outdoors in summer	.	Quantitative	hours/day	372258	.	.	+	11.865	.	.	+	7.196	Additive	.	ENSG00000284418	.	70220	196796	138344	<5	0	0	0	0	0	0	0	0	-0.01	1	2.02	3.1	.	.	.	.	.	.	3.94	3.98	4.01	1.5	.	.	.	.	.	.	5013	.	.	+	1.089	+	1.11	+	0.203	2935	.	.	+	0.13	+	0.288	+	0.341
chr9:23360000-23380000	20000	chr9:23370000-23375000	1	f23102	Whole body water mass	.	Quantitative	Kg	398933	.	.	-	11.584	.	.	.	.	Additive	.	ENSG00000284418	.	70220	196796	138344	<5	0	0	0	0	0	0	0	0	-0.01	1	2.02	3.1	.	.	.	.	.	.	39.07	39.05	38.99	39.73	.	.	.	.	.	.	6006	.	.	+	0.161	+	0.171	+	0.018	3545	.	.	+	0.665	+	0.075	+	0.7
chr9:23360000-23380000	20000	chr9:23370000-23375000	1	f23101	Whole body fat-free mass	.	Quantitative	Kg	398900	.	.	-	11.404	.	.	.	.	Additive	.	ENSG00000284418	.	70220	196796	138344	<5	0	0	0	0	0	0	0	0	-0.01	1	2.02	3.1	.	.	.	.	.	.	53.38	53.36	53.28	54.25	.	.	.	.	.	.	6004	.	.	+	0.109	+	0.116	+	0.012	3545	.	.	+	0.675	+	0.085	+	0.721
chr9:23360000-23380000	20000	chr9:23370000-23375000	1	f23105	Basal metabolic rate	.	Quantitative	KJ	398924	.	.	-	11.22	.	.	.	.	Additive	.	ENSG00000284418	.	70220	196796	138344	<5	0	0	0	0	0	0	0	0	-0.01	1	2.02	3.1	.	.	.	.	.	.	6633.21	6630.23	6619.1	6844.25	.	.	.	.	.	.	6006	.	.	+	0.09	+	0.094	+	0.014	3545	.	.	+	0.756	+	0.05	+	0.751
chr9:23360000-23380000	20000	chr9:23375000-23380000	2	f6138.4	Qualifications	CSEs or equivalent	Binary	.	401686	55463	346223	+	11.043	.	.	.	.	Additive	.	ENSG00000284418	.	8	17	70212	196762	138360	<5	0	0	0	0	0	0	0.44	0.69	0.91	1.45	1.99	2.89	.	.	.	.	0.89	0.83	0.95	0.99	1.04	0	.	.	.	.	5911	4824	1087	-	0.495	-	0.495	.	.	3385	2940	445	-	0.046	-	0.155	.	.
chr9:23360000-23380000	20000	chr9:23375000-23380000	2	f23107	Impedance of leg (right)	.	Quantitative	ohms	398914	.	.	+	10.214	.	.	.	.	Additive	.	ENSG00000284418	.	8	17	70212	196762	138360	<5	0	0	0	0	0	0	0.44	0.69	0.91	1.45	1.99	2.89	.	.	.	.	265	245.34	246.79	247.07	247.54	260.67	.	.	.	.	6006	.	.	-	0.079	-	0.079	.	.	3545	.	.	+	0.067	+	0.651	.	.
chr9:23360000-23380000	20000	chr9:23370000-23375000	1	f23129	Trunk fat-free mass	.	Quantitative	Kg	398672	.	.	-	9.751	.	.	.	.	Additive	.	ENSG00000284418	.	70220	196796	138344	<5	0	0	0	0	0	0	0	0	-0.01	1	2.02	3.1	.	.	.	.	.	.	29.7	29.7	29.66	29.7	.	.	.	.	.	.	5999	.	.	+	0.081	+	0.12	-	0.107	3544	.	.	+	0.813	+	0.246	+	1.058
chr9:23360000-23380000	20000	chr9:23370000-23375000	1	f23130	Trunk predicted mass	.	Quantitative	Kg	398638	.	.	-	9.546	.	.	.	.	Additive	.	ENSG00000284418	.	70220	196796	138344	<5	0	0	0	0	0	0	0	0	-0.01	1	2.02	3.1	.	.	.	.	.	.	28.48	28.47	28.44	28.5	.	.	.	.	.	.	5999	.	.	+	0.089	+	0.129	-	0.103	3543	.	.	+	0.79	+	0.251	+	1.04
chr9:23360000-23380000	20000	chr9:23360000-23365000	2	f6138.6	Qualifications	Other professional qualifications eg: nursing, teaching	Binary	.	401686	121187	280499	-	9.517	.	.	.	.	Additive	.	ENSG00000284418	.	9	70032	198309	135322	1688	<5	0	0	0	0	0	0	0.57	1.13	1.54	1.96	2.19	2.92	.	.	.	.	1.16	1.03	1.01	0.97	0.89	0	.	.	.	.	5911	4343	1568	+	1.249	+	1.249	.	.	3385	2847	538	-	0.449	+	0.139	.	.
chr9:23360000-23380000	20000	chr9:23375000-23380000	2	f20191	Fluid intelligence score	.	Quantitative	correct-answers	103497	.	.	-	9.478	.	.	.	.	Additive	.	ENSG00000284418	.	8	17	70212	196762	138360	<5	0	0	0	0	0	0	0.44	0.69	0.91	1.45	1.99	2.89	.	.	.	.	5.33	5	6.51	6.46	6.41	6	.	.	.	.	588	.	.	-	0.223	-	0.223	.	.	344	.	.	+	0.199	-	0.471	.	.
chr9:33795000-33800000	5000	chr9:33795000-33800000	1	f30180	Lymphocyte percentage	.	Quantitative	percent	393579	.	.	-	65.646	+	66.142	.	.	Dosage sensitive	PRSS3	PRSS3,UBE2R2-AS1	chr7:142731559,chr9:33612454	<5	269743	135564	53	0	0	0	0	0	0	0	0	1.11	2.28	2.69	3.53	.	.	.	.	.	.	22.28	28.76	28.32	28.84	.	.	.	.	.	.	.	.	.	.	.	.	.	.	.	3489	.	.	-	2.61	+	2.688	.	.
chr9:33795000-33800000	5000	chr9:33795000-33800000	1	f30200	Neutrophill percentage	.	Quantitative	percent	393579	.	.	+	59.594	-	59.909	.	.	Dosage sensitive	PRSS3	PRSS3,UBE2R2-AS1	chr7:142731559,chr9:33612454	<5	269743	135564	53	0	0	0	0	0	0	0	0	1.11	2.28	2.69	3.53	.	.	.	.	.	.	69.55	61.03	61.5	61.61	.	.	.	.	.	.	.	.	.	.	.	.	.	.	.	3489	.	.	+	1.863	-	1.894	.	.
chr9:33795000-33800000	5000	chr9:33795000-33800000	1	f30120	Lymphocyte count	.	Quantitative	10^9 cells/Litre	393574	.	.	-	28.613	+	28.947	.	.	Dosage sensitive	PRSS3	PRSS3,UBE2R2-AS1	chr7:142731559,chr9:33612454	<5	269743	135564	53	0	0	0	0	0	0	0	0	1.11	2.28	2.69	3.53	.	.	.	.	.	.	1.34	1.95	1.93	1.97	.	.	.	.	.	.	.	.	.	.	.	.	.	.	.	3489	.	.	-	1.089	+	1.066	.	.
chr9:33795000-33800000	5000	chr9:33795000-33800000	1	f30140	Neutrophill count	.	Quantitative	10^9 cells/Litre	393574	.	.	+	22.389	-	22.428	.	.	Dosage sensitive	PRSS3	PRSS3,UBE2R2-AS1	chr7:142731559,chr9:33612454	<5	269743	135564	53	0	0	0	0	0	0	0	0	1.11	2.28	2.69	3.53	.	.	.	.	.	.	4.18	4.24	4.28	4.22	.	.	.	.	.	.	.	.	.	.	.	.	.	.	.	3489	.	.	+	1.197	-	1.282	.	.
chr9:33980000-33985000	5000	chr9:33980000-33985000	2	f30120	Lymphocyte count	.	Quantitative	10^9 cells/Litre	393574	.	.	-	10.148	-	10.026	.	.	Additive	UBAP2	UBAP2	.	7	6866	398457	32	0	0	0	0	0	0	0	0	0.91	1.5	1.71	2.59	.	.	.	.	.	.	1.99	1.99	1.94	1.82	.	.	.	.	.	.	.	.	.	.	.	.	.	.	.	.	.	.	.	.	.	.	.	.
chr9:33980000-33985000	5000	chr9:33980000-33985000	2	f30000	White blood cell (leukocyte) count	.	Quantitative	10^9 cells/Litre	394253	.	.	-	8.649	-	9.612	.	.	Dosage sensitive	UBAP2	UBAP2	.	7	6866	398457	32	0	0	0	0	0	0	0	0	0.91	1.5	1.71	2.59	.	.	.	.	.	.	6.5	7.02	6.88	6.82	.	.	.	.	.	.	.	.	.	.	.	.	.	.	.	.	.	.	.	.	.	.	.	.
chr9:38935000-43250000	4315000	chr9:43245000-43250000	3	f30000	White blood cell (leukocyte) count	.	Quantitative	10^9 cells/Litre	394253	.	.	+	36.728	+	42.505	.	.	Dosage sensitive	.	.	chr10:38758141,chr10:42187737,chr11:90098138,chr14_KI270725v1_random:42405,chr21:8670551,chr22:10647679,chr22:16866988,chr2:91996798,chr2:94227497,chr9:40610161,chr9:63008371,chr9:63409389,chr9:64733408,chr9:65218898,chr9:65773395,chrY:11444929	15	12	1466	3897	686	59150	332230	7298	91	517	0	0	0.29	0.5	1.17	1.37	1.58	2.06	2.33	2.68	2.96	3.22	7.06	6.05	6.86	6.9	6.84	6.76	6.9	7.05	7.02	6.96	5835	.	.	+	0.768	.	.	.	.	3499	.	.	-	0.226	-	0.6	+	0.13
chr9:38935000-43250000	4315000	chr9:43245000-43250000	3	f30140	Neutrophill count	.	Quantitative	10^9 cells/Litre	393574	.	.	+	23.652	+	28.456	.	.	Dosage sensitive	.	.	chr10:38758141,chr10:42187737,chr11:90098138,chr14_KI270725v1_random:42405,chr21:8670551,chr22:10647679,chr22:16866988,chr2:91996798,chr2:94227497,chr9:40610161,chr9:63008371,chr9:63409389,chr9:64733408,chr9:65218898,chr9:65773395,chrY:11444929	15	12	1466	3897	686	59150	332230	7298	91	517	0	0	0.29	0.5	1.17	1.37	1.58	2.06	2.33	2.68	2.96	3.22	4.61	3.69	4.24	4.29	4.21	4.17	4.26	4.37	4.3	4.35	5815	.	.	+	0.465	.	.	.	.	3489	.	.	+	0.01	-	0.11	+	0.142
chr9:38935000-43250000	4315000	chr9:43245000-43250000	3	f30120	Lymphocyte count	.	Quantitative	10^9 cells/Litre	393574	.	.	+	22.884	+	24.774	.	.	Dosage sensitive	.	.	chr10:38758141,chr10:42187737,chr11:90098138,chr14_KI270725v1_random:42405,chr21:8670551,chr22:10647679,chr22:16866988,chr2:91996798,chr2:94227497,chr9:40610161,chr9:63008371,chr9:63409389,chr9:64733408,chr9:65218898,chr9:65773395,chrY:11444929	15	12	1466	3897	686	59150	332230	7298	91	517	0	0	0.29	0.5	1.17	1.37	1.58	2.06	2.33	2.68	2.96	3.22	1.85	1.75	1.93	1.93	1.94	1.91	1.95	1.98	2.03	1.93	5815	.	.	+	0.732	.	.	.	.	3489	.	.	-	0.482	-	1.309	-	0.152
chr9:38935000-43250000	4315000	chr9:41230000-41235000	10	f30130	Monocyte count	.	Quantitative	10^9 cells/Litre	393574	.	.	+	14.117	.	.	.	.	Additive	MIR4477A,MIR4477B	MIR4477A	chr20:29538783,chr20:29865059,chr9:63781723,chrUn_GL000219v1:46050,chrUn_KI270442v1:371684	<5	<5	<5	7	5	28	21	58	53	10221	198930	196034	8.23	8.32	8.43	8.56	8.67	8.81	8.91	9	9.11	9.22	0.5	0.64	0.54	0.45	0.62	0.38	0.39	0.49	0.5	0.49	5815	.	.	+	0.237	.	.	.	.	3489	.	.	+	1.606	.	.	.	.
chr9:82760000-82765000	5000	chr9:82760000-82765000	1	f30040	Mean corpuscular volume	.	Quantitative	femtolitres	394257	.	.	+	11.615	+	11.075	.	.	Additive	.	ENSG00000290551	.	45	8934	396224	157	<5	0	0	0	0	0	0	0	-0.01	1	2.01	3.02	3.97	.	.	.	.	.	90.63	90.98	91.34	91.54	93.08	.	.	.	.	.	5835	.	.	+	0.602	+	0.594	.	.	3499	.	.	-	0.148	-	0.305	.	.
chr9:82760000-82765000	5000	chr9:82760000-82765000	1	f30050	Mean corpuscular haemoglobin	.	Quantitative	picograms	394254	.	.	+	11.502	+	11.759	.	.	Dosage sensitive	.	ENSG00000290551	.	45	8934	396224	157	<5	0	0	0	0	0	0	0	-0.01	1	2.01	3.02	3.97	.	.	.	.	.	31.43	31.42	31.55	31.5	32.25	.	.	.	.	.	5835	.	.	+	0.444	+	0.503	.	.	3499	.	.	-	0.026	-	0.226	.	.
chr9:86415000-86425000	10000	chr9:86420000-86425000	1	f50	Standing height	.	Quantitative	cm	404519	.	.	-	14.143	+	12.493	.	.	Additive	.	ENSG00000235819,RNU2-36P	.	403799	1458	105	0	0	0	0	0	0	0	0	0	1.97	2.72	3.44	.	.	.	.	.	.	.	168.71	167.69	165.33	.	.	.	.	.	.	.	6087	.	.	-	1.484	+	1.484	.	.	.	.	.	.	.	.	.	.	.
chr9:86415000-86425000	10000	chr9:86420000-86425000	1	f20015	Sitting height	.	Quantitative	cm	404530	.	.	-	11.684	+	10.398	.	.	Additive	.	ENSG00000235819,RNU2-36P	.	403799	1458	105	0	0	0	0	0	0	0	0	0	1.97	2.72	3.44	.	.	.	.	.	.	.	89.31	88.8	87.6	.	.	.	.	.	.	.	6084	.	.	-	1.183	+	1.183	.	.	.	.	.	.	.	.	.	.	.
chr9:94270000-94275000	5000	chr9:94270000-94275000	2	f30120	Lymphocyte count	.	Quantitative	10^9 cells/Litre	393574	.	.	-	12.127	.	.	.	.	Additive	ZNF169	ZNF169	.	9	5584	398078	1677	14	0	0	0	0	0	0	0	1.06	1.56	1.79	2.07	2.69	.	.	.	.	.	1.79	2	1.94	1.87	1.73	.	.	.	.	.	.	.	.	.	.	.	.	.	.	.	.	.	.	.	.	.	.	.
chr9:133295000-133300000	5000	chr9:133295000-133300000	1	f30610	Alkaline phosphatase	.	Quantitative	U/L	387642	.	.	+	47.819	+	47.524	.	.	Additive	.	.	.	5	3316	402035	6	0	0	0	0	0	0	0	0	0.09	1.03	1.96	3.04	.	.	.	.	.	.	80.25	78.75	83.66	92.8	.	.	.	.	.	.	.	.	.	.	.	.	.	.	.	3454	.	.	+	3.16	+	3.442	.	.
chr9:134115000-134120000	5000	chr9:134115000-134120000	1	f1727	Ease of skin tanning	.	Quantitative		397610	.	.	+	40.108	-	40.172	.	.	Dosage sensitive	.	.	chr10:31969924,chr14:64894126,chr19:29898321,chr1:156557163,chr1:24832814,chr20:34228192,chr22:23854656,chr3:106110519,chr4:157632362,chr5:76170958,chrX:72680743	400403	4941	18	0	0	0	0	0	0	0	0	0	1.3	1.82	2.25	.	.	.	.	.	.	.	2.36	2.57	2.59	.	.	.	.	.	.	.	4331	.	.	-	0.196	+	0.199	.	.	.	.	.	.	.	.	.	.	.
chr9:134115000-134120000	5000	chr9:134115000-134120000	1	f1717	Skin colour	.	Quantitative		400209	.	.	-	34.492	+	34.547	.	.	Dosage sensitive	.	.	chr10:31969924,chr14:64894126,chr19:29898321,chr1:156557163,chr1:24832814,chr20:34228192,chr22:23854656,chr3:106110519,chr4:157632362,chr5:76170958,chrX:72680743	400403	4941	18	0	0	0	0	0	0	0	0	0	1.3	1.82	2.25	.	.	.	.	.	.	.	2.15	2.04	2.06	.	.	.	.	.	.	.	5970	.	.	-	0.064	+	0.146	.	.	.	.	.	.	.	.	.	.	.
chr9:134115000-134120000	5000	chr9:134115000-134120000	1	f1747	Hair colour (natural, before greying)	.	Quantitative		404349	.	.	-	16.699	+	16.695	.	.	Additive	.	.	chr10:31969924,chr14:64894126,chr19:29898321,chr1:156557163,chr1:24832814,chr20:34228192,chr22:23854656,chr3:106110519,chr4:157632362,chr5:76170958,chrX:72680743	400403	4941	18	0	0	0	0	0	0	0	0	0	1.3	1.82	2.25	.	.	.	.	.	.	.	3.23	3.11	3.06	.	.	.	.	.	.	.	6082	.	.	+	0.419	-	0.617	.	.	.	.	.	.	.	.	.	.	.
chr9:137325000-137330000	5000	chr9:137325000-137330000	1	f30120	Lymphocyte count	.	Quantitative	10^9 cells/Litre	393574	.	.	-	31.075	.	.	.	.	Additive	EXD3	EXD3	.	1437	34473	337574	31721	146	9	<5	0	0	0	0	0	2.39	3.18	4.15	4.98	6.21	6.91	7.96	.	.	.	1.93	1.97	1.94	1.91	1.9	1.84	2.04	.	.	.	5815	.	.	-	1.246	.	.	.	.	3489	.	.	-	0.419	.	.	.	.
chr9:137325000-137330000	5000	chr9:137325000-137330000	1	f30000	White blood cell (leukocyte) count	.	Quantitative	10^9 cells/Litre	394253	.	.	-	19.951	.	.	.	.	Additive	EXD3	EXD3	.	1437	34473	337574	31721	146	9	<5	0	0	0	0	0	2.39	3.18	4.15	4.98	6.21	6.91	7.96	.	.	.	6.86	6.94	6.89	6.83	6.89	6.43	8.13	.	.	.	5835	.	.	-	0.608	.	.	.	.	3499	.	.	-	0.249	.	.	.	.
chr9:137325000-137330000	5000	chr9:137325000-137330000	1	f30130	Monocyte count	.	Quantitative	10^9 cells/Litre	393574	.	.	-	15.748	.	.	.	.	Additive	EXD3	EXD3	.	1437	34473	337574	31721	146	9	<5	0	0	0	0	0	2.39	3.18	4.15	4.98	6.21	6.91	7.96	.	.	.	0.48	0.48	0.48	0.47	0.5	0.47	0.42	.	.	.	5815	.	.	-	0.61	.	.	.	.	3489	.	.	-	0.341	.	.	.	.
chr9:138140000-138235000	95000	chr9:138230000-138235000	9	f30100	Mean platelet (thrombocyte) volume	.	Quantitative	femtolitres	394252	.	.	-	69.458	.	.	.	.	Additive	FAM157B	ENSG00000290585	chr11:134563,chr11:179813,chr16:90096978,chr17:72330,chr3:198119642,chr7:10238	7	15	41	40	116	368	755	1250	2777	158586	221924	19483	2.73	2.89	2.99	3.08	3.16	3.26	3.38	3.47	3.58	3.67	9.99	9.28	9.13	9.34	9.34	9.5	9.39	9.4	9.39	9.38	5835	.	.	-	0.194	.	.	.	.	3499	.	.	-	0.819	.	.	.	.
chr9:138140000-138235000	95000	chr9:138230000-138235000	9	f30080	Platelet count	.	Quantitative	10^9 cells/Litre	394255	.	.	+	40.635	.	.	.	.	Additive	FAM157B	ENSG00000290585	chr11:134563,chr11:179813,chr16:90096978,chr17:72330,chr3:198119642,chr7:10238	7	15	41	40	116	368	755	1250	2777	158586	221924	19483	2.73	2.89	2.99	3.08	3.16	3.26	3.38	3.47	3.58	3.67	265.71	264.94	266.74	251.94	251.11	245.89	252.66	250.45	250.14	250.69	5835	.	.	+	0.446	.	.	.	.	3499	.	.	+	0.248	.	.	.	.
chr9:138140000-138225000	85000	chr9:138200000-138205000	1	f30050	Mean corpuscular haemoglobin	.	Quantitative	picograms	394254	.	.	+	19.123	-	18.079	.	.	Additive	LOC101928932	ENSG00000237419	chr3:198119642,chr7:68961	783	245230	142884	16383	64	15	<5	0	0	0	0	0	1.22	2.11	2.97	3.87	4.81	5.83	6.92	.	.	.	31.5	31.54	31.57	31.6	31.66	31.61	30.94	.	.	.	5835	.	.	+	4.115	+	0.534	.	.	3499	.	.	+	2.157	-	1.927	.	.
chr9:138140000-138225000	85000	chr9:138140000-138145000	2	f30040	Mean corpuscular volume	.	Quantitative	femtolitres	394257	.	.	+	15.909	-	15.682	.	.	Additive	.	.	chr10:25000,chr16:27756,chr18:25330,chrX:156000337	53	40	250229	133325	21404	198	44	44	11	14	0	0	0.98	1.47	1.9	2.41	2.91	3.41	3.8	4.19	4.64	5.08	90.85	91.04	91.29	91.39	91.43	91.55	90.49	91.89	91.12	93.06	5835	.	.	+	1.882	+	1.525	.	.	3499	.	.	+	1.353	-	1.491	.	.
chr9:138140000-138225000	85000	chr9:138200000-138205000	1	f30260	Mean reticulocyte volume	.	Quantitative	femtolitres	388005	.	.	+	9.857	-	10.352	.	.	Dosage sensitive	LOC101928932	ENSG00000237419	chr3:198119642,chr7:68961	783	245230	142884	16383	64	15	<5	0	0	0	0	0	1.22	2.11	2.97	3.87	4.81	5.83	6.92	.	.	.	105.84	105.95	106.1	106.12	106.75	106.36	117.5	.	.	.	5679	.	.	+	1.121	-	0.093	.	.	3405	.	.	-	0.038	+	0.025	.	.
chr9:138140000-138235000	95000	chr9:138140000-138145000	2	f30090	Platelet crit	.	Quantitative	percent	394096	.	.	-	8.296	+	10.362	.	.	Dosage sensitive	.	.	chr10:25000,chr16:27756,chr18:25330,chrX:156000337	53	40	250229	133325	21404	198	44	44	11	14	0	0	0.98	1.47	1.9	2.41	2.91	3.41	3.8	4.19	4.64	5.08	0.23	0.25	0.23	0.23	0.23	0.24	0.23	0.23	0.24	0.21	5835	.	.	-	0.194	-	0.441	.	.	3499	.	.	-	1.076	+	0.923	.	.
chr9:138230000-138235000	5000	chr9:138230000-138235000	9	f30140	Neutrophill count	.	Quantitative	10^9 cells/Litre	393574	.	.	-	9.563	.	.	.	.	Additive	FAM157B	ENSG00000290585	chr11:134563,chr11:179813,chr16:90096978,chr17:72330,chr3:198119642,chr7:10238	7	15	41	40	116	368	755	1250	2777	158586	221924	19483	2.73	2.89	2.99	3.08	3.16	3.26	3.38	3.47	3.58	3.67	4.94	4.41	4.41	4.3	4.24	4.36	4.29	4.32	4.25	4.27	5815	.	.	+	0.215	.	.	.	.	3489	.	.	-	0.796	.	.	.	.
chr10:5845000-5850000	5000	chr10:5845000-5850000	2	f30130	Monocyte count	.	Quantitative	10^9 cells/Litre	393574	.	.	-	10.927	.	.	.	.	Additive	.	.	.	73183	197547	134589	33	10	0	0	0	0	0	0	0	1.02	1.49	1.96	2.3	2.76	.	.	.	.	.	0.48	0.48	0.48	0.48	0.44	.	.	.	.	.	5815	.	.	-	0.153	+	0.247	.	.	3489	.	.	+	0.397	+	0.543	.	.
chr10:27270000-27275000	5000	chr10:27270000-27275000	1	f30000	White blood cell (leukocyte) count	.	Quantitative	10^9 cells/Litre	394253	.	.	-	10.478	-	10.275	.	.	Additive	ARMC4P1	ENSG00000290843	chr10:27953341	4771	400584	7	0	0	0	0	0	0	0	0	0	1.59	1.95	2.88	.	.	.	.	.	.	.	7.15	6.88	6.43	.	.	.	.	.	.	.	5835	.	.	-	0.92	.	.	.	.	3499	.	.	+	0.275	+	0.275	.	.
chr10:30955000-30960000	5000	chr10:30955000-30960000	2	f3063	Forced expiratory volume in 1-second (FEV1)	.	Quantitative	litres	372597	.	.	-	9.716	-	9.084	.	.	Additive	ZNF438	ZNF438	.	15969	131063	251335	6994	<5	0	0	0	0	0	0	0	1.16	1.6	2.03	2.24	2.79	.	.	.	.	.	2.76	2.74	2.73	2.72	3.22	.	.	.	.	.	5586	.	.	+	0.098	+	0.098	.	.	3323	.	.	-	0.041	+	0.05	.	.
chr10:45695000-45700000	5000	chr10:45695000-45700000	2	f30050	Mean corpuscular haemoglobin	.	Quantitative	picograms	394254	.	.	-	48.462	-	39.269	.	.	Additive	AGAP10P	.	chr10:45820751,chr10:46108290,chr10:46334645,chr10:46813957,chr10:47496953,chr10:48005032,chr10:49986169,chr10:73669058,chr10:87000964	686	25861	370483	8188	133	9	<5	0	0	0	0	0	1.2	1.62	2.1	2.42	2.81	3.28	4.18	.	.	.	31.78	31.7	31.54	31.53	31.58	31.33	30.96	.	.	.	5835	.	.	-	0.386	-	0.187	.	.	3499	.	.	-	0.404	-	0.404	.	.
chr10:45695000-45700000	5000	chr10:45695000-45700000	2	f30040	Mean corpuscular volume	.	Quantitative	femtolitres	394257	.	.	-	48.006	-	33.522	.	.	Additive	AGAP10P	.	chr10:45820751,chr10:46108290,chr10:46334645,chr10:46813957,chr10:47496953,chr10:48005032,chr10:49986169,chr10:73669058,chr10:87000964	686	25861	370483	8188	133	9	<5	0	0	0	0	0	1.2	1.62	2.1	2.42	2.81	3.28	4.18	.	.	.	91.92	91.71	91.31	91.19	91.5	91.22	89.39	.	.	.	5835	.	.	-	0.53	-	0.242	.	.	3499	.	.	-	0.325	-	0.325	.	.
chr10:45695000-45850000	155000	chr10:45695000-45700000	2	f30010	Red blood cell (erythrocyte) count	.	Quantitative	10^12 cells/Litre	394258	.	.	+	16.474	+	13.322	.	.	Additive	AGAP10P	.	chr10:45820751,chr10:46108290,chr10:46334645,chr10:46813957,chr10:47496953,chr10:48005032,chr10:49986169,chr10:73669058,chr10:87000964	686	25861	370483	8188	133	9	<5	0	0	0	0	0	1.2	1.62	2.1	2.42	2.81	3.28	4.18	.	.	.	4.49	4.49	4.51	4.51	4.48	4.57	4.68	.	.	.	5835	.	.	-	0.285	+	0.202	.	.	3499	.	.	+	1.267	+	1.267	.	.
chr10:45695000-45850000	155000	chr10:45695000-45700000	2	f30280	Immature reticulocyte fraction	.	Quantitative	ratio	387804	.	.	-	16.387	-	19.717	.	.	Dosage sensitive	AGAP10P	.	chr10:45820751,chr10:46108290,chr10:46334645,chr10:46813957,chr10:47496953,chr10:48005032,chr10:49986169,chr10:73669058,chr10:87000964	686	25861	370483	8188	133	9	<5	0	0	0	0	0	1.2	1.62	2.1	2.42	2.81	3.28	4.18	.	.	.	0.29	0.29	0.29	0.29	0.29	0.3	0.27	.	.	.	5679	.	.	-	0.162	-	0.137	.	.	3404	.	.	-	2.095	-	2.095	.	.
chr10:45695000-45850000	155000	chr10:45695000-45700000	2	f30290	High light scatter reticulocyte percentage	.	Quantitative	percent	387805	.	.	-	10.941	-	12.75	.	.	Dosage sensitive	AGAP10P	.	chr10:45820751,chr10:46108290,chr10:46334645,chr10:46813957,chr10:47496953,chr10:48005032,chr10:49986169,chr10:73669058,chr10:87000964	686	25861	370483	8188	133	9	<5	0	0	0	0	0	1.2	1.62	2.1	2.42	2.81	3.28	4.18	.	.	.	0.4	0.41	0.4	0.4	0.4	0.48	0.24	.	.	.	5680	.	.	-	0.555	-	0.409	.	.	3404	.	.	-	1.214	-	1.214	.	.
chr10:45695000-45700000	5000	chr10:45695000-45700000	2	f30260	Mean reticulocyte volume	.	Quantitative	femtolitres	388005	.	.	-	10.369	-	13.24	.	.	Dosage sensitive	AGAP10P	.	chr10:45820751,chr10:46108290,chr10:46334645,chr10:46813957,chr10:47496953,chr10:48005032,chr10:49986169,chr10:73669058,chr10:87000964	686	25861	370483	8188	133	9	<5	0	0	0	0	0	1.2	1.62	2.1	2.42	2.81	3.28	4.18	.	.	.	106.3	106.37	105.98	106.05	106.88	111.05	105.46	.	.	.	5679	.	.	-	0.266	-	0.05	.	.	3405	.	.	-	0.803	-	0.803	.	.
chr10:45695000-45850000	155000	chr10:45845000-45850000	3	f30300	High light scatter reticulocyte count	.	Quantitative	10^12 cells/Litre	387804	.	.	-	10.106	+	8.211	.	.	Additive	AGAP4,PARGP1-AGAP4	AGAP4	chr10:38167730,chr10:45676295,chr10:46108283,chr10:46332689,chr10:46800585,chr10:47484279,chr10:47992046,chr10:49959916,chr10:73659577,chr9:73647648	26	416	1088	208248	194944	349	96	168	13	14	0	0	0.92	1.24	1.48	1.85	2.11	2.46	2.75	3.01	3.47	3.82	0.02	0.02	0.02	0.02	0.02	0.02	0.02	0.02	0.02	0.02	5680	.	.	-	0.434	+	0.941	.	.	.	.	.	.	.	.	.	.	.
chr10:45695000-45850000	155000	chr10:45845000-45850000	3	f21001	Body mass index (BMI)	.	Quantitative	Kg/m2	404118	.	.	-	9.983	+	7.647	.	.	Additive	AGAP4,PARGP1-AGAP4	AGAP4	chr10:38167730,chr10:45676295,chr10:46108283,chr10:46332689,chr10:46800585,chr10:47484279,chr10:47992046,chr10:49959916,chr10:73659577,chr9:73647648	26	416	1088	208248	194944	349	96	168	13	14	0	0	0.92	1.24	1.48	1.85	2.11	2.46	2.75	3.01	3.47	3.82	27.34	27.5	27.79	27.43	27.35	27.11	26.68	26.88	25.68	26.6	6079	.	.	-	1.872	-	0.695	.	.	.	.	.	.	.	.	.	.	.
chr10:45695000-45850000	155000	chr10:45845000-45850000	3	f23104	Body mass index (BMI)	.	Quantitative	Kg/m2	398931	.	.	-	9.958	+	7.647	.	.	Additive	AGAP4,PARGP1-AGAP4	AGAP4	chr10:38167730,chr10:45676295,chr10:46108283,chr10:46332689,chr10:46800585,chr10:47484279,chr10:47992046,chr10:49959916,chr10:73659577,chr9:73647648	26	416	1088	208248	194944	349	96	168	13	14	0	0	0.92	1.24	1.48	1.85	2.11	2.46	2.75	3.01	3.47	3.82	27.35	27.55	27.75	27.43	27.35	27.16	26.67	26.84	25.68	26.6	6006	.	.	-	2.037	-	0.765	.	.	.	.	.	.	.	.	.	.	.
chr10:45845000-45850000	5000	chr10:45845000-45850000	3	f30000	White blood cell (leukocyte) count	.	Quantitative	10^9 cells/Litre	394253	.	.	-	13.249	+	15.695	.	.	Dosage sensitive	AGAP4,PARGP1-AGAP4	AGAP4	chr10:38167730,chr10:45676295,chr10:46108283,chr10:46332689,chr10:46800585,chr10:47484279,chr10:47992046,chr10:49959916,chr10:73659577,chr9:73647648	26	416	1088	208248	194944	349	96	168	13	14	0	0	0.92	1.24	1.48	1.85	2.11	2.46	2.75	3.01	3.47	3.82	7.05	6.82	6.87	6.91	6.86	6.69	6.95	7	6.47	6.58	5835	.	.	-	0.429	+	0.426	.	.	.	.	.	.	.	.	.	.	.
chr10:45845000-45850000	5000	chr10:45845000-45850000	3	f30120	Lymphocyte count	.	Quantitative	10^9 cells/Litre	393574	.	.	-	13.097	+	13.496	.	.	Dosage sensitive	AGAP4,PARGP1-AGAP4	AGAP4	chr10:38167730,chr10:45676295,chr10:46108283,chr10:46332689,chr10:46800585,chr10:47484279,chr10:47992046,chr10:49959916,chr10:73659577,chr9:73647648	26	416	1088	208248	194944	349	96	168	13	14	0	0	0.92	1.24	1.48	1.85	2.11	2.46	2.75	3.01	3.47	3.82	1.86	1.95	1.99	1.95	1.93	1.91	1.88	1.98	1.65	1.95	5815	.	.	-	0.082	+	0.206	.	.	.	.	.	.	.	.	.	.	.
chr10:45845000-45850000	5000	chr10:45845000-45850000	3	f30130	Monocyte count	.	Quantitative	10^9 cells/Litre	393574	.	.	-	13.003	+	15.246	.	.	Dosage sensitive	AGAP4,PARGP1-AGAP4	AGAP4	chr10:38167730,chr10:45676295,chr10:46108283,chr10:46332689,chr10:46800585,chr10:47484279,chr10:47992046,chr10:49959916,chr10:73659577,chr9:73647648	26	416	1088	208248	194944	349	96	168	13	14	0	0	0.92	1.24	1.48	1.85	2.11	2.46	2.75	3.01	3.47	3.82	0.6	0.47	0.48	0.48	0.47	0.47	0.5	0.48	0.41	0.46	5815	.	.	-	1.967	-	0.383	.	.	.	.	.	.	.	.	.	.	.
chr10:45845000-45850000	5000	chr10:45845000-45850000	3	f30150	Eosinophill count	.	Quantitative	10^9 cells/Litre	393574	.	.	-	12.458	+	11.854	.	.	Additive	AGAP4,PARGP1-AGAP4	AGAP4	chr10:38167730,chr10:45676295,chr10:46108283,chr10:46332689,chr10:46800585,chr10:47484279,chr10:47992046,chr10:49959916,chr10:73659577,chr9:73647648	26	416	1088	208248	194944	349	96	168	13	14	0	0	0.92	1.24	1.48	1.85	2.11	2.46	2.75	3.01	3.47	3.82	0.17	0.17	0.18	0.18	0.17	0.17	0.18	0.17	0.18	0.14	5815	.	.	-	1.208	+	0.759	.	.	.	.	.	.	.	.	.	.	.
chr10:46520000-47880000	1360000	chr10:47605000-47610000	1	f30040	Mean corpuscular volume	.	Quantitative	femtolitres	394257	.	.	-	10.631	.	.	.	.	Additive	.	.	chr10:46561416,chr10:54268643,chr10:54417993,chr10:87388984	20	13669	255699	111387	22090	2201	271	21	<5	0	0	0	0.74	1.73	2.29	2.97	3.8	4.78	5.62	6.64	7.65	.	92.04	91.41	91.35	91.3	91.23	91.18	90.93	91	89.64	.	5835	.	.	-	0.715	.	.	.	.	3499	.	.	+	0.813	-	1.045	.	.
chr10:46520000-47880000	1360000	chr10:47605000-47610000	1	f30050	Mean corpuscular haemoglobin	.	Quantitative	picograms	394254	.	.	-	9.949	.	.	.	.	Additive	.	.	chr10:46561416,chr10:54268643,chr10:54417993,chr10:87388984	20	13669	255699	111387	22090	2201	271	21	<5	0	0	0	0.74	1.73	2.29	2.97	3.8	4.78	5.62	6.64	7.65	.	31.86	31.58	31.56	31.54	31.51	31.5	31.39	31.52	31.23	.	5835	.	.	-	0.869	.	.	.	.	3499	.	.	+	0.576	-	0.918	.	.
chr10:46960000-46965000	5000	chr10:46960000-46965000	3	f21087	Pancreas volume	.	Quantitative	litres	31266	.	.	-	9.825	.	.	.	.	Additive	PTPN20	PTPN20	chr10:48060016	7	325	6378	66357	190488	81880	43110	11847	3526	1444	0	0	0.79	1.03	1.33	1.67	2.03	2.37	2.69	3.07	3.33	3.66	.	0.06	0.06	0.06	0.06	0.06	0.06	0.06	0.06	0.06	164	.	.	+	0.261	.	.	.	.	132	.	.	-	1.137	+	0.712	.	.
chr10:47675000-47780000	105000	chr10:47680000-47685000	1	f6138.1	Qualifications	College or University degree	Binary	.	401686	133241	268445	+	10.996	-	7.649	.	.	Additive	.	.	chr10:46561416,chr10:87110815	29	4990	338141	53625	8424	142	6	<5	<5	0	0	0	0.62	1.37	2.25	3.23	4.08	5.51	6.36	7.06	7.77	.	0.64	0.93	0.99	1.05	1.06	1.32	0.4	2.01	Inf	.	5911	3978	1933	+	0.228	-	0.639	.	.	3385	2009	1376	+	0.34	-	0.51	.	.
chr10:47695000-47700000	5000	chr10:47695000-47700000	1	f30700	Creatinine	.	Quantitative	umol/L	387442	.	.	-	9.589	.	.	.	.	Additive	SHLD2P3	.	chr10:46561416,chr10:87110815	26	5730	333814	60067	5430	276	17	<5	<5	0	0	0	0.35	1.23	2.11	3.02	3.92	4.88	5.8	6.7	7.51	.	74.33	72.61	72.36	72.17	72.01	71.92	67.13	66.9	84	.	5779	.	.	-	0.139	+	0.297	.	.	3454	.	.	-	1.029	+	0.452	.	.
chr10:47775000-47915000	140000	chr10:47775000-47780000	1	f20022	Birth weight	.	Quantitative	Kg	232769	.	.	-	9.548	+	8.469	.	.	Additive	.	.	chr10:46561416	26	4818	317440	75231	7827	16	<5	<5	0	0	0	0	0.39	1.2	2.08	2.92	3.84	5.51	6.34	7.17	.	.	3.06	3.33	3.33	3.31	3.29	3.61	3.4	.	.	.	1646	.	.	+	0.003	-	0.235	.	.	867	.	.	+	0.151	+	0.052	.	.
chr10:54620000-54625000	5000	chr10:54620000-54625000	2	f30080	Platelet count	.	Quantitative	10^9 cells/Litre	394255	.	.	-	12.334	.	.	.	.	Additive	LOC105378311,PCDH15	ENSG00000234173,PCDH15	.	12	74	38162	332354	31196	2555	901	86	18	<5	0	0	0.71	1.11	1.68	2.09	2.67	3.13	3.43	3.83	4.18	4.75	284.15	254.04	255.65	252.65	252.13	250.99	247.94	239.26	244.96	226.07	5835	.	.	+	0.201	-	1.112	.	.	3499	.	.	-	0.392	+	0.262	.	.
chr10:54620000-54625000	5000	chr10:54620000-54625000	2	f30090	Platelet crit	.	Quantitative	percent	394096	.	.	-	11.845	.	.	.	.	Additive	LOC105378311,PCDH15	ENSG00000234173,PCDH15	.	12	74	38162	332354	31196	2555	901	86	18	<5	0	0	0.71	1.11	1.68	2.09	2.67	3.13	3.43	3.83	4.18	4.75	0.25	0.23	0.23	0.23	0.23	0.23	0.23	0.22	0.22	0.23	5835	.	.	+	0.096	-	1.179	.	.	3499	.	.	-	0.145	+	0.121	.	.
chr10:60180000-60185000	5000	chr10:60180000-60185000	1	f30090	Platelet crit	.	Quantitative	percent	394096	.	.	-	37.408	.	.	.	.	Additive	ANK3	ANK3	.	219439	11158	156394	16551	1427	345	45	<5	0	0	0	0	2.26	3.48	4.33	5.27	6.05	6.67	7.52	8.57	.	.	0.24	0.22	0.22	0.22	0.21	0.22	0.21	0.25	.	.	5835	.	.	-	3.878	+	1.952	.	.	3499	.	.	-	1.516	+	0.431	.	.
chr10:60180000-60185000	5000	chr10:60180000-60185000	1	f30080	Platelet count	.	Quantitative	10^9 cells/Litre	394255	.	.	-	29.032	.	.	.	.	Additive	ANK3	ANK3	.	219439	11158	156394	16551	1427	345	45	<5	0	0	0	0	2.26	3.48	4.33	5.27	6.05	6.67	7.52	8.57	.	.	265.56	242.04	238.01	234.99	233.8	237.04	236.75	248.07	.	.	5835	.	.	-	3.529	+	1.536	.	.	3499	.	.	-	0.795	+	0.451	.	.
chr10:60180000-60185000	5000	chr10:60180000-60185000	1	f1239	Current tobacco smoking	.	Quantitative		404947	.	.	-	14.318	+	8.405	.	.	Additive	ANK3	ANK3	.	219439	11158	156394	16551	1427	345	45	<5	0	0	0	0	2.26	3.48	4.33	5.27	6.05	6.67	7.52	8.57	.	.	0.15	0.24	0.2	0.2	0.18	0.25	0.13	1.33	.	.	6109	.	.	+	1.641	-	0.092	.	.	3574	.	.	-	1.29	+	0.151	.	.
chr10:60180000-60185000	5000	chr10:60180000-60185000	1	f2897	Age stopped smoking	.	Quantitative	years	103199	.	.	-	14.046	.	.	.	.	Additive	ANK3	ANK3	.	219439	11158	156394	16551	1427	345	45	<5	0	0	0	0	2.26	3.48	4.33	5.27	6.05	6.67	7.52	8.57	.	.	39.71	42.64	40.16	39.59	39	40.79	42.46	.	.	.	562	.	.	-	0.365	+	0.133	.	.	273	.	.	-	0.439	-	0.395	.	.
chr10:60180000-60185000	5000	chr10:60180000-60185000	1	f30620	Alanine aminotransferase	.	Quantitative	U/L	387487	.	.	+	13.597	.	.	.	.	Additive	ANK3	ANK3	.	219439	11158	156394	16551	1427	345	45	<5	0	0	0	0	2.26	3.48	4.33	5.27	6.05	6.67	7.52	8.57	.	.	20.3	26.67	27.39	27.65	28.1	27.38	30.32	23.1	.	.	5781	.	.	+	0.017	-	0.04	.	.	3449	.	.	+	1.175	+	0.484	.	.
chr10:60180000-60185000	5000	chr10:60180000-60185000	1	f20116	Smoking status	.	Quantitative		403840	.	.	-	10.681	+	6.019	.	.	Additive	ANK3	ANK3	.	219439	11158	156394	16551	1427	345	45	<5	0	0	0	0	2.26	3.48	4.33	5.27	6.05	6.67	7.52	8.57	.	.	0.5	0.69	0.63	0.62	0.61	0.7	0.53	1.33	.	.	6069	.	.	+	0.783	+	0.252	.	.	3546	.	.	-	0.873	+	0.119	.	.
chr10:60180000-60185000	5000	chr10:60180000-60185000	1	f30880	Urate	.	Quantitative	umol/L	387159	.	.	+	10.489	.	.	.	.	Additive	ANK3	ANK3	.	219439	11158	156394	16551	1427	345	45	<5	0	0	0	0	2.26	3.48	4.33	5.27	6.05	6.67	7.52	8.57	.	.	271.27	351.44	354.75	355.67	355.24	364.98	357.7	298.37	.	.	5773	.	.	-	0.413	+	0.195	.	.	3449	.	.	+	0.284	+	0.038	.	.
chr10:60180000-60185000	5000	chr10:60180000-60185000	1	f41270.F17grp	Diagnoses - ICD10	F17 Mental and behavioural disorders due to use of tobacco	Binary	.	362187	21172	341015	-	9.586	.	.	.	.	Additive	ANK3	ANK3	.	219439	11158	156394	16551	1427	345	45	<5	0	0	0	0	2.26	3.48	4.33	5.27	6.05	6.67	7.52	8.57	.	.	0.83	1.52	1.19	1.15	1.17	1.28	0.39	16.11	.	.	5424	5068	356	-	0.025	+	0.417	.	.	3233	3056	177	-	0.819	+	0.112	.	.
chr10:60180000-60185000	5000	chr10:60180000-60185000	1	f41270.F171	Diagnoses - ICD10	F17.1 Harmful use	Binary	.	362187	20757	341430	-	9.536	.	.	.	.	Additive	ANK3	ANK3	.	219439	11158	156394	16551	1427	345	45	<5	0	0	0	0	2.26	3.48	4.33	5.27	6.05	6.67	7.52	8.57	.	.	0.84	1.52	1.18	1.15	1.18	1.3	0.4	16.45	.	.	5424	5073	351	-	0.04	+	0.432	.	.	3233	3060	173	-	0.789	+	0.119	.	.
chr10:65550000-65555000	5000	chr10:65550000-65555000	1	f30850	Testosterone	.	Quantitative	nmol/L	351888	.	.	+	9.892	.	.	+	8.927	Additive	.	.	.	39087	173238	193035	<5	0	0	0	0	0	0	0	0	0	1	1.99	2.91	.	.	.	.	.	.	6.51	6.57	6.61	11.23	.	.	.	.	.	.	5236	.	.	+	0.379	+	0.394	.	.	3154	.	.	-	0.065	-	0.461	+	0.923
chr10:66565000-66570000	5000	chr10:66565000-66570000	1	f12340	QRS duration	.	Quantitative	ms	51820	.	.	+	8.047	+	9.426	.	.	Dosage sensitive	CTNNA3	CTNNA3	.	960	404361	39	<5	0	0	0	0	0	0	0	0	1	1.95	2.92	3.86	.	.	.	.	.	.	83.03	88.41	83.75	76	.	.	.	.	.	.	.	.	.	.	.	.	.	.	.	.	.	.	.	.	.	.	.	.
chr10:69125000-69130000	5000	chr10:69125000-69130000	2	f30150	Eosinophill count	.	Quantitative	10^9 cells/Litre	393574	.	.	-	15.173	-	6.04	.	.	Additive	VPS26A	VPS26A	.	<5	7722	396489	1148	<5	0	0	0	0	0	0	0	1.12	1.58	1.8	2.08	2.96	.	.	.	.	.	0.15	0.18	0.17	0.16	0.31	.	.	.	.	.	.	.	.	.	.	.	.	.	.	.	.	.	.	.	.	.	.	.
chr10:69125000-69130000	5000	chr10:69125000-69130000	2	f30210	Eosinophill percentage	.	Quantitative	percent	393579	.	.	-	14.276	.	.	.	.	Additive	VPS26A	VPS26A	.	<5	7722	396489	1148	<5	0	0	0	0	0	0	0	1.12	1.58	1.8	2.08	2.96	.	.	.	.	.	3.45	2.7	2.55	2.34	6	.	.	.	.	.	.	.	.	.	.	.	.	.	.	.	.	.	.	.	.	.	.	.
chr10:69125000-69130000	5000	chr10:69125000-69130000	2	f30200	Neutrophill percentage	.	Quantitative	percent	393579	.	.	+	13.407	.	.	.	.	Additive	VPS26A	VPS26A	.	<5	7722	396489	1148	<5	0	0	0	0	0	0	0	1.12	1.58	1.8	2.08	2.96	.	.	.	.	.	61.8	60.58	61.2	62.19	60.1	.	.	.	.	.	.	.	.	.	.	.	.	.	.	.	.	.	.	.	.	.	.	.
chr10:69520000-69530000	10000	chr10:69520000-69525000	1	f30750	Glycated haemoglobin (HbA1c)	.	Quantitative	mmol/mol	387728	.	.	+	9.865	+	9.995	.	.	Dosage sensitive	.	ENSG00000287306	.	2953	62064	340339	6	0	0	0	0	0	0	0	0	0.56	1.31	2.06	2.85	.	.	.	.	.	.	35.76	35.84	35.99	35.98	.	.	.	.	.	.	4952	.	.	-	0.064	-	0.236	.	.	3424	.	.	-	0.373	-	0.37	.	.
chr10:70690000-70695000	5000	chr10:70690000-70695000	3	f23108	Impedance of leg (left)	.	Quantitative	ohms	398910	.	.	+	10.852	+	10.019	.	.	Additive	ADAMTS14	ADAMTS14	.	11	20180	144928	240065	167	<5	7	<5	0	0	0	0	1.15	1.37	1.7	2.04	2.35	2.74	3.06	3.27	.	.	252.05	247.17	247.67	248.15	247.23	220.5	245.64	258	.	.	6006	.	.	+	0.332	+	0.285	.	.	3545	.	.	-	0.007	-	0.377	.	.
chr10:70690000-70695000	5000	chr10:70690000-70695000	3	f3143	Ankle spacing width	.	Quantitative	mm	232832	.	.	+	10.372	+	9.006	.	.	Additive	ADAMTS14	ADAMTS14	.	11	20180	144928	240065	167	<5	7	<5	0	0	0	0	1.15	1.37	1.7	2.04	2.35	2.74	3.06	3.27	.	.	43.87	43.71	43.8	43.91	43.54	49.23	48.02	.	.	.	2134	.	.	-	0.62	-	0.419	.	.	1181	.	.	+	0.138	-	0.054	.	.
chr10:70690000-70695000	5000	chr10:70690000-70695000	3	f23107	Impedance of leg (right)	.	Quantitative	ohms	398914	.	.	+	10.232	+	8.961	.	.	Additive	ADAMTS14	ADAMTS14	.	11	20180	144928	240065	167	<5	7	<5	0	0	0	0	1.15	1.37	1.7	2.04	2.35	2.74	3.06	3.27	.	.	250.45	246.33	246.97	247.38	245.97	220.5	234.07	243	.	.	6006	.	.	+	0.195	+	0.162	.	.	3545	.	.	+	0.03	-	0.439	.	.
chr10:70690000-70695000	5000	chr10:70690000-70695000	3	f23127	Trunk fat percentage	.	Quantitative	percent	398743	.	.	+	10.03	+	9.368	.	.	Additive	ADAMTS14	ADAMTS14	.	11	20180	144928	240065	167	<5	7	<5	0	0	0	0	1.15	1.37	1.7	2.04	2.35	2.74	3.06	3.27	.	.	31	31.05	31.13	31.24	31.51	35.55	26.91	24.85	.	.	6001	.	.	+	0.498	+	0.578	.	.	3544	.	.	+	0.252	+	0.37	.	.
chr10:70690000-70695000	5000	chr10:70690000-70695000	3	f23106	Impedance of whole body	.	Quantitative	ohms	398893	.	.	+	9.679	+	8.779	.	.	Additive	ADAMTS14	ADAMTS14	.	11	20180	144928	240065	167	<5	7	<5	0	0	0	0	1.15	1.37	1.7	2.04	2.35	2.74	3.06	3.27	.	.	590.23	598	599.04	599.68	597.27	569	581.07	616.25	.	.	6006	.	.	+	0.154	+	0.122	.	.	3544	.	.	+	0.254	-	0.279	.	.
chr10:92520000-92525000	5000	chr10:92520000-92525000	2	f30000	White blood cell (leukocyte) count	.	Quantitative	10^9 cells/Litre	394253	.	.	-	19.953	+	19.605	.	.	Additive	IDE	IDE	.	<5	396400	8957	<5	0	0	0	0	0	0	0	0	0.93	1.8	2.04	2.64	.	.	.	.	.	.	8.69	6.89	6.71	6.71	.	.	.	.	.	.	.	.	.	.	.	.	.	.	.	.	.	.	.	.	.	.	.	.
chr10:92520000-92525000	5000	chr10:92520000-92525000	2	f30870	Triglycerides	.	Quantitative	mmol/L	387324	.	.	-	14.865	+	14.647	.	.	Additive	IDE	IDE	.	<5	396400	8957	<5	0	0	0	0	0	0	0	0	0.93	1.8	2.04	2.64	.	.	.	.	.	.	1.93	1.75	1.72	1.23	.	.	.	.	.	.	.	.	.	.	.	.	.	.	.	.	.	.	.	.	.	.	.	.
chr10:92520000-92525000	5000	chr10:92520000-92525000	2	f30140	Neutrophill count	.	Quantitative	10^9 cells/Litre	393574	.	.	-	13.847	+	13.333	.	.	Additive	IDE	IDE	.	<5	396400	8957	<5	0	0	0	0	0	0	0	0	0.93	1.8	2.04	2.64	.	.	.	.	.	.	6.6	4.25	4.15	3.99	.	.	.	.	.	.	.	.	.	.	.	.	.	.	.	.	.	.	.	.	.	.	.	.
chr10:92520000-92525000	5000	chr10:92520000-92525000	2	f30120	Lymphocyte count	.	Quantitative	10^9 cells/Litre	393574	.	.	-	9.254	+	9.503	.	.	Dosage sensitive	IDE	IDE	.	<5	396400	8957	<5	0	0	0	0	0	0	0	0	0.93	1.8	2.04	2.64	.	.	.	.	.	.	1.6	1.94	1.88	2	.	.	.	.	.	.	.	.	.	.	.	.	.	.	.	.	.	.	.	.	.	.	.	.
chr10:98970000-98975000	5000	chr10:98970000-98975000	1	f30230	Nucleated red blood cell percentage	.	Quantitative	percent	393399	.	.	-	9.417	-	8.804	.	.	Additive	HPSE2	HPSE2	.	18	405341	<5	0	0	0	0	0	0	0	0	0	0.99	1.99	2.87	.	.	.	.	.	.	.	0.45	0.03	0	.	.	.	.	.	.	.	.	.	.	.	.	.	.	.	.	.	.	.	.	.	.	.	.	.
chr10:114080000-114085000	5000	chr10:114080000-114085000	2	f30090	Platelet crit	.	Quantitative	percent	394096	.	.	-	12.839	+	6.708	.	.	Additive	.	.	.	8	778	315600	83424	5169	359	22	<5	0	0	0	0	1.05	1.51	1.88	2.43	2.96	3.38	3.84	4.22	.	.	0.23	0.25	0.24	0.22	0.22	0.21	0.22	0.25	.	.	5835	.	.	-	0.661	+	0.339	.	.	3499	.	.	-	0.65	+	0.936	.	.
chr10:114080000-114085000	5000	chr10:114080000-114085000	2	f51	Seated height	.	Quantitative	cm	404530	.	.	-	11.29	+	10.709	.	.	Additive	.	.	.	8	778	315600	83424	5169	359	22	<5	0	0	0	0	1.05	1.51	1.88	2.43	2.96	3.38	3.84	4.22	.	.	134.19	133.62	135.48	141.1	141.13	141.25	140.59	136.75	.	.	6084	.	.	-	0.016	-	0.484	.	.	3533	.	.	+	0.499	-	0.716	.	.
chr10:114080000-114085000	5000	chr10:114080000-114085000	2	f30080	Platelet count	.	Quantitative	10^9 cells/Litre	394255	.	.	-	10.198	.	.	.	.	Additive	.	.	.	8	778	315600	83424	5169	359	22	<5	0	0	0	0	1.05	1.51	1.88	2.43	2.96	3.38	3.84	4.22	.	.	248.39	269.44	256.93	238.58	235.1	231.56	235.62	257.8	.	.	5835	.	.	-	0.751	+	0.441	.	.	3499	.	.	-	0.395	+	0.547	.	.
chr10:131465000-131470000	5000	chr10:131465000-131470000	1	f30230	Nucleated red blood cell percentage	.	Quantitative	percent	393399	.	.	-	12.056	-	10.522	.	.	Additive	.	.	.	13	405336	13	0	0	0	0	0	0	0	0	0	0.95	1.89	2.8	.	.	.	.	.	.	.	1.37	0.03	0	.	.	.	.	.	.	.	5815	.	.	-	0.044	+	0.065	.	.	.	.	.	.	.	.	.	.	.
chr10:131465000-131470000	5000	chr10:131465000-131470000	1	f30170	Nucleated red blood cell count	.	Quantitative	10^9 cells/Litre	393402	.	.	-	10.377	-	8.978	.	.	Additive	.	.	.	13	405336	13	0	0	0	0	0	0	0	0	0	0.95	1.89	2.8	.	.	.	.	.	.	.	0.05	0	0	.	.	.	.	.	.	.	5815	.	.	-	0.081	+	0.107	.	.	.	.	.	.	.	.	.	.	.
chr10:131880000-131885000	5000	chr10:131880000-131885000	2	f30000	White blood cell (leukocyte) count	.	Quantitative	10^9 cells/Litre	394253	.	.	-	11.33	-	11.998	.	.	Dosage sensitive	.	.	.	5	6	192769	211025	1526	14	15	<5	0	0	0	0	0.84	1.21	1.69	1.91	2.28	2.78	3.04	3.8	.	.	8.62	6.35	6.91	6.87	6.88	6.49	6.58	6.66	.	.	5835	.	.	-	0.081	-	0.008	.	.	3499	.	.	-	1.259	.	.	.	.
chr10:131880000-131885000	5000	chr10:131880000-131885000	2	f30120	Lymphocyte count	.	Quantitative	10^9 cells/Litre	393574	.	.	-	10.509	-	11.578	.	.	Dosage sensitive	.	.	.	5	6	192769	211025	1526	14	15	<5	0	0	0	0	0.84	1.21	1.69	1.91	2.28	2.78	3.04	3.8	.	.	1.45	2.1	1.95	1.94	1.93	1.78	2.1	1.95	.	.	5815	.	.	-	0.782	+	0.47	.	.	3489	.	.	+	0.09	.	.	.	.
chr10:131955000-131960000	5000	chr10:131955000-131960000	2	f30000	White blood cell (leukocyte) count	.	Quantitative	10^9 cells/Litre	394253	.	.	-	16.187	-	16.978	.	.	Dosage sensitive	PPP2R2D	PPP2R2D	.	<5	11480	393793	80	6	<5	0	0	0	0	0	0	0.91	1.61	1.82	2.2	2.72	3.75	.	.	.	.	8.55	7.02	6.88	6.78	8.22	7.55	.	.	.	.	.	.	.	.	.	.	.	.	.	.	.	.	.	.	.	.	.	.
chr10:131955000-131960000	5000	chr10:131955000-131960000	2	f30120	Lymphocyte count	.	Quantitative	10^9 cells/Litre	393574	.	.	-	12.005	-	12.99	.	.	Dosage sensitive	PPP2R2D	PPP2R2D	.	<5	11480	393793	80	6	<5	0	0	0	0	0	0	0.91	1.61	1.82	2.2	2.72	3.75	.	.	.	.	1.25	1.99	1.94	1.94	2.16	1.99	.	.	.	.	.	.	.	.	.	.	.	.	.	.	.	.	.	.	.	.	.	.
chr10:131955000-131960000	5000	chr10:131955000-131960000	2	f30140	Neutrophill count	.	Quantitative	10^9 cells/Litre	393574	.	.	-	8.995	-	9.488	.	.	Dosage sensitive	PPP2R2D	PPP2R2D	.	<5	11480	393793	80	6	<5	0	0	0	0	0	0	0.91	1.61	1.82	2.2	2.72	3.75	.	.	.	.	6.2	4.32	4.25	4.19	5.14	4.76	.	.	.	.	.	.	.	.	.	.	.	.	.	.	.	.	.	.	.	.	.	.
chr10:133065000-133070000	5000	chr10:133065000-133070000	2	f30000	White blood cell (leukocyte) count	.	Quantitative	10^9 cells/Litre	394253	.	.	+	9.006	-	11.004	.	.	Dosage sensitive	.	.	.	6	11	400057	5160	127	<5	0	0	0	0	0	0	0.79	1.29	1.65	1.93	2.52	3.31	.	.	.	.	6.64	6.86	6.88	7.06	6.8	6.2	.	.	.	.	.	.	.	.	.	.	.	.	.	.	.	.	.	.	.	.	.	.
chr10:133430000-133570000	140000	chr10:133485000-133490000	1	f23477	Acetone	.	Quantitative	mmol/l	228484	.	.	-	50.079	+	30.535	.	.	Additive	.	.	.	759	388380	15822	394	7	0	0	0	0	0	0	0	1.01	2	3	3.98	4.95	.	.	.	.	.	0.02	0.01	0.01	0.01	0.01	.	.	.	.	.	3057	.	.	-	1.246	+	1.488	.	.	1880	.	.	-	1.697	+	1.553	.	.
chr10:133435000-133570000	135000	chr10:133510000-133515000	1	f1498	Coffee intake	.	Quantitative	cups/day	379642	.	.	+	11.904	-	10.414	.	.	Additive	.	.	.	737	388389	15852	378	6	0	0	0	0	0	0	0	1.01	2.03	3.04	4.04	5.11	.	.	.	.	.	2.1	2.18	2.29	2.34	2.33	.	.	.	.	.	5482	.	.	+	0.991	-	1.021	.	.	3196	.	.	+	0.626	-	0.107	.	.
chr10:133660000-133665000	5000	chr10:133660000-133665000	1	f30000	White blood cell (leukocyte) count	.	Quantitative	10^9 cells/Litre	394253	.	.	+	32.724	-	10.215	.	.	Additive	.	.	chr10:133667739,chr10:133677647,chr10:133740466,chr14_KI270723v1_random:0,chr14_KI270723v1_random:35256,chr14_KI270724v1_random:4252,chr3:75629855,chr4:190023008,chr4:190174362	560	34416	176668	158067	35462	189	0	0	0	0	0	0	1.76	2.72	3.35	3.96	4.6	5.39	.	.	.	.	6.76	6.83	6.87	6.9	6.96	7.06	.	.	.	.	5835	.	.	+	0.027	-	0.204	.	.	3499	.	.	-	1.404	+	0.072	.	.
chr10:133660000-133665000	5000	chr10:133660000-133665000	1	f30140	Neutrophill count	.	Quantitative	10^9 cells/Litre	393574	.	.	+	21.612	-	7.336	.	.	Additive	.	.	chr10:133667739,chr10:133677647,chr10:133740466,chr14_KI270723v1_random:0,chr14_KI270723v1_random:35256,chr14_KI270724v1_random:4252,chr3:75629855,chr4:190023008,chr4:190174362	560	34416	176668	158067	35462	189	0	0	0	0	0	0	1.76	2.72	3.35	3.96	4.6	5.39	.	.	.	.	4.19	4.22	4.24	4.26	4.3	4.34	.	.	.	.	5815	.	.	-	0.182	-	0.533	.	.	3489	.	.	-	1.601	-	0.042	.	.
chr10:133660000-133665000	5000	chr10:133660000-133665000	1	f30120	Lymphocyte count	.	Quantitative	10^9 cells/Litre	393574	.	.	+	19.744	.	.	.	.	Additive	.	.	chr10:133667739,chr10:133677647,chr10:133740466,chr14_KI270723v1_random:0,chr14_KI270723v1_random:35256,chr14_KI270724v1_random:4252,chr3:75629855,chr4:190023008,chr4:190174362	560	34416	176668	158067	35462	189	0	0	0	0	0	0	1.76	2.72	3.35	3.96	4.6	5.39	.	.	.	.	1.89	1.92	1.94	1.95	1.97	2.01	.	.	.	.	5815	.	.	+	0.05	+	1.057	.	.	3489	.	.	-	0.034	-	0.094	.	.
chr11:125000-165000	40000	chr11:140000-145000	1	f30100	Mean platelet (thrombocyte) volume	.	Quantitative	femtolitres	394252	.	.	-	47.67	+	11.504	.	.	Additive	.	ENSG00000255229	chr10:38404659,chr16:90118242,chr17:68923,chr1:139463,chr1:222476920,chr1:223952058,chr1:243057037,chr1:422078,chr1:736386,chr3:198169282,chr4:118600192,chr4:119409907,chr5:181288660,chr7:128617249,chr7:39762304,chr7:45770573,chr7:51392499,chr7:55747836,chr7:56378310,chr7:56845578,chr7:63720585,chr7:65812781,chr9:138233236	41877	189120	173727	608	30	0	0	0	0	0	0	0	0.81	1.28	1.73	2.44	3.2	.	.	.	.	.	9.36	9.33	9.29	9.4	9.26	.	.	.	.	.	5835	.	.	+	1.026	.	.	.	.	3499	.	.	-	0.771	+	0.678	.	.
chr11:125000-165000	40000	chr11:140000-145000	1	f30080	Platelet count	.	Quantitative	10^9 cells/Litre	394255	.	.	+	23.032	.	.	.	.	Additive	.	ENSG00000255229	chr10:38404659,chr16:90118242,chr17:68923,chr1:139463,chr1:222476920,chr1:223952058,chr1:243057037,chr1:422078,chr1:736386,chr3:198169282,chr4:118600192,chr4:119409907,chr5:181288660,chr7:128617249,chr7:39762304,chr7:45770573,chr7:51392499,chr7:55747836,chr7:56378310,chr7:56845578,chr7:63720585,chr7:65812781,chr9:138233236	41877	189120	173727	608	30	0	0	0	0	0	0	0	0.81	1.28	1.73	2.44	3.2	.	.	.	.	.	250.97	252.47	253.79	247.59	245.93	.	.	.	.	.	5835	.	.	-	0.454	.	.	.	.	3499	.	.	+	0.478	-	0.481	.	.
chr11:125000-165000	40000	chr11:130000-135000	10	f41272.C71grp	Operative procedures - OPCS4	C71 Extracapsular extraction of lens	Binary	.	360367	53418	306949	-	16.288	.	.	.	.	Additive	LINC01001	ENSG00000255229,LINC01001	chr10:38404659,chr10:38444652,chr16:90118242,chr17:68923,chr1:110079,chr1:139463,chr1:222476920,chr1:223951478,chr1:223952058,chr1:227970768,chr1:243029140,chr1:243057037,chr1:422078,chr1:657819,chr1:736386,chr20:64287661,chr3:198169282,chr4:118600192,chr4:118627280,chr4:119409907,chr5:181288660,chr6:146142,chr7:128617249,chr7:128648029,chr7:39762304,chr7:39788588,chr7:45770573,chr7:51381249,chr7:51392499,chr7:55747836,chr7:56373548,chr7:56378310,chr9:138233236,chr9:138277044,chrUn_KI270745v1:15232	<5	<5	9	159	372	468	499	2255	3119	156378	232391	9706	0.44	0.54	0.63	0.76	0.84	0.92	1.01	1.09	1.2	1.33	5.75	1.92	1.64	1.37	1.14	1.17	1.23	1.18	1.19	1.09	5422	4414	1008	-	1.199	.	.	.	.	3231	2439	792	-	2.068	.	.	.	.
chr11:125000-165000	40000	chr11:130000-135000	10	f41272.C712	Operative procedures - OPCS4	C71.2 Phacoemulsification of lens	Binary	.	360367	53067	307300	-	16.267	.	.	.	.	Additive	LINC01001	ENSG00000255229,LINC01001	chr10:38404659,chr10:38444652,chr16:90118242,chr17:68923,chr1:110079,chr1:139463,chr1:222476920,chr1:223951478,chr1:223952058,chr1:227970768,chr1:243029140,chr1:243057037,chr1:422078,chr1:657819,chr1:736386,chr20:64287661,chr3:198169282,chr4:118600192,chr4:118627280,chr4:119409907,chr5:181288660,chr6:146142,chr7:128617249,chr7:128648029,chr7:39762304,chr7:39788588,chr7:45770573,chr7:51381249,chr7:51392499,chr7:55747836,chr7:56373548,chr7:56378310,chr9:138233236,chr9:138277044,chrUn_KI270745v1:15232	<5	<5	9	159	372	468	499	2255	3119	156378	232391	9706	0.44	0.54	0.63	0.76	0.84	0.92	1.01	1.09	1.2	1.33	5.79	1.93	1.65	1.38	1.12	1.18	1.24	1.18	1.2	1.09	5422	4418	1004	-	1.243	.	.	.	.	3231	2442	789	-	2.155	.	.	.	.
chr11:125000-165000	40000	chr11:130000-135000	10	f41272.C75grp	Operative procedures - OPCS4	C75 Prosthesis of lens	Binary	.	360367	53457	306910	-	16.093	.	.	.	.	Additive	LINC01001	ENSG00000255229,LINC01001	chr10:38404659,chr10:38444652,chr16:90118242,chr17:68923,chr1:110079,chr1:139463,chr1:222476920,chr1:223951478,chr1:223952058,chr1:227970768,chr1:243029140,chr1:243057037,chr1:422078,chr1:657819,chr1:736386,chr20:64287661,chr3:198169282,chr4:118600192,chr4:118627280,chr4:119409907,chr5:181288660,chr6:146142,chr7:128617249,chr7:128648029,chr7:39762304,chr7:39788588,chr7:45770573,chr7:51381249,chr7:51392499,chr7:55747836,chr7:56373548,chr7:56378310,chr9:138233236,chr9:138277044,chrUn_KI270745v1:15232	<5	<5	9	159	372	468	499	2255	3119	156378	232391	9706	0.44	0.54	0.63	0.76	0.84	0.92	1.01	1.09	1.2	1.33	5.74	1.91	1.64	1.36	1.11	1.23	1.23	1.19	1.19	1.09	5422	4410	1012	-	1.183	.	.	.	.	3231	2441	790	-	1.945	.	.	.	.
chr11:125000-165000	40000	chr11:130000-135000	10	f41272.C751	Operative procedures - OPCS4	C75.1 Insertion of prosthetic replacement for lens NEC	Binary	.	360367	53309	307058	-	15.996	.	.	.	.	Additive	LINC01001	ENSG00000255229,LINC01001	chr10:38404659,chr10:38444652,chr16:90118242,chr17:68923,chr1:110079,chr1:139463,chr1:222476920,chr1:223951478,chr1:223952058,chr1:227970768,chr1:243029140,chr1:243057037,chr1:422078,chr1:657819,chr1:736386,chr20:64287661,chr3:198169282,chr4:118600192,chr4:118627280,chr4:119409907,chr5:181288660,chr6:146142,chr7:128617249,chr7:128648029,chr7:39762304,chr7:39788588,chr7:45770573,chr7:51381249,chr7:51392499,chr7:55747836,chr7:56373548,chr7:56378310,chr9:138233236,chr9:138277044,chrUn_KI270745v1:15232	<5	<5	9	159	372	468	499	2255	3119	156378	232391	9706	0.44	0.54	0.63	0.76	0.84	0.92	1.01	1.09	1.2	1.33	5.76	1.92	1.65	1.37	1.12	1.19	1.23	1.19	1.19	1.09	5422	4421	1001	-	1.077	.	.	.	.	3231	2443	788	-	2.069	.	.	.	.
chr11:125000-165000	40000	chr11:130000-135000	10	f41270.H25grp	Diagnoses - ICD10	H25 Senile cataract	Binary	.	362187	29745	332442	-	10.364	.	.	.	.	Additive	LINC01001	ENSG00000255229,LINC01001	chr10:38404659,chr10:38444652,chr16:90118242,chr17:68923,chr1:110079,chr1:139463,chr1:222476920,chr1:223951478,chr1:223952058,chr1:227970768,chr1:243029140,chr1:243057037,chr1:422078,chr1:657819,chr1:736386,chr20:64287661,chr3:198169282,chr4:118600192,chr4:118627280,chr4:119409907,chr5:181288660,chr6:146142,chr7:128617249,chr7:128648029,chr7:39762304,chr7:39788588,chr7:45770573,chr7:51381249,chr7:51392499,chr7:55747836,chr7:56373548,chr7:56378310,chr9:138233236,chr9:138277044,chrUn_KI270745v1:15232	<5	<5	9	159	372	468	499	2255	3119	156378	232391	9706	0.44	0.54	0.63	0.76	0.84	0.92	1.01	1.09	1.2	1.33	11.18	3.73	3.19	1.42	0.94	1.29	1.23	1.12	1.21	1.08	5424	4939	485	-	1.128	.	.	.	.	3233	2847	386	-	1.409	.	.	.	.
chr11:125000-165000	40000	chr11:160000-165000	2	f41270.H26grp	Diagnoses - ICD10	H26 Other cataract	Binary	.	362187	37327	324860	-	9.532	.	.	.	.	Additive	.	ENSG00000255229	chr10:38404659,chr16:90118242,chr17:68923,chr1:139463,chr1:222476920,chr1:223952058,chr1:243057037,chr1:422078,chr1:736386,chr3:198169282,chr4:118593243,chr4:119409907,chr5:181288660,chr7:128617249,chr7:45770573,chr7:56378310,chr9:138233236	871	31403	181033	189105	2250	406	250	27	17	0	0	0	0.7	0.98	1.58	2.15	2.56	2.88	3.43	4	4.35	.	1.47	1.09	1.01	0.97	1.07	0.8	1.03	0.83	1.16	.	5424	4574	850	-	0.937	.	.	.	.	3233	2597	636	-	1.021	.	.	.	.
chr11:130000-135000	5000	chr11:130000-135000	10	f1717	Skin colour	.	Quantitative		400209	.	.	-	17.765	.	.	.	.	Additive	LINC01001	ENSG00000255229,LINC01001	chr10:38404659,chr10:38444652,chr16:90118242,chr17:68923,chr1:110079,chr1:139463,chr1:222476920,chr1:223951478,chr1:223952058,chr1:227970768,chr1:243029140,chr1:243057037,chr1:422078,chr1:657819,chr1:736386,chr20:64287661,chr3:198169282,chr4:118600192,chr4:118627280,chr4:119409907,chr5:181288660,chr6:146142,chr7:128617249,chr7:128648029,chr7:39762304,chr7:39788588,chr7:45770573,chr7:51381249,chr7:51392499,chr7:55747836,chr7:56373548,chr7:56378310,chr9:138233236,chr9:138277044,chrUn_KI270745v1:15232	<5	<5	9	159	372	468	499	2255	3119	156378	232391	9706	0.44	0.54	0.63	0.76	0.84	0.92	1.01	1.09	1.2	1.33	2	2.25	2	2.13	2.21	2.11	2.12	2.17	2.16	2.16	5970	.	.	+	0.987	.	.	.	.	3495	.	.	-	1.121	.	.	.	.
chr11:130000-135000	5000	chr11:130000-135000	10	f1727	Ease of skin tanning	.	Quantitative		397610	.	.	+	16.962	.	.	.	.	Additive	LINC01001	ENSG00000255229,LINC01001	chr10:38404659,chr10:38444652,chr16:90118242,chr17:68923,chr1:110079,chr1:139463,chr1:222476920,chr1:223951478,chr1:223952058,chr1:227970768,chr1:243029140,chr1:243057037,chr1:422078,chr1:657819,chr1:736386,chr20:64287661,chr3:198169282,chr4:118600192,chr4:118627280,chr4:119409907,chr5:181288660,chr6:146142,chr7:128617249,chr7:128648029,chr7:39762304,chr7:39788588,chr7:45770573,chr7:51381249,chr7:51392499,chr7:55747836,chr7:56373548,chr7:56378310,chr9:138233236,chr9:138277044,chrUn_KI270745v1:15232	<5	<5	9	159	372	468	499	2255	3119	156378	232391	9706	0.44	0.54	0.63	0.76	0.84	0.92	1.01	1.09	1.2	1.33	3	1.75	2.89	2.31	2.23	2.4	2.38	2.31	2.34	2.34	4331	.	.	-	0.847	.	.	.	.	3116	.	.	+	0.308	.	.	.	.
chr11:130000-165000	35000	chr11:160000-165000	2	f30750	Glycated haemoglobin (HbA1c)	.	Quantitative	mmol/mol	387728	.	.	-	15.265	-	12.433	.	.	Additive	.	ENSG00000255229	chr10:38404659,chr16:90118242,chr17:68923,chr1:139463,chr1:222476920,chr1:223952058,chr1:243057037,chr1:422078,chr1:736386,chr3:198169282,chr4:118593243,chr4:119409907,chr5:181288660,chr7:128617249,chr7:45770573,chr7:56378310,chr9:138233236	871	31403	181033	189105	2250	406	250	27	17	0	0	0	0.7	0.98	1.58	2.15	2.56	2.88	3.43	4	4.35	.	35.81	36.07	36	35.91	35.81	35.96	35.61	35.2	34.44	.	4952	.	.	-	0.42	.	.	.	.	3424	.	.	-	0.487	.	.	.	.
chr11:130000-135000	5000	chr11:130000-135000	10	f1747	Hair colour (natural, before greying)	.	Quantitative		404349	.	.	-	13.878	.	.	.	.	Additive	LINC01001	ENSG00000255229,LINC01001	chr10:38404659,chr10:38444652,chr16:90118242,chr17:68923,chr1:110079,chr1:139463,chr1:222476920,chr1:223951478,chr1:223952058,chr1:227970768,chr1:243029140,chr1:243057037,chr1:422078,chr1:657819,chr1:736386,chr20:64287661,chr3:198169282,chr4:118600192,chr4:118627280,chr4:119409907,chr5:181288660,chr6:146142,chr7:128617249,chr7:128648029,chr7:39762304,chr7:39788588,chr7:45770573,chr7:51381249,chr7:51392499,chr7:55747836,chr7:56373548,chr7:56378310,chr9:138233236,chr9:138277044,chrUn_KI270745v1:15232	<5	<5	9	159	372	468	499	2255	3119	156378	232391	9706	0.44	0.54	0.63	0.76	0.84	0.92	1.01	1.09	1.2	1.33	3	3.25	2.89	3.36	3.28	3.24	3.24	3.25	3.25	3.25	6082	.	.	-	1.317	.	.	.	.	3565	.	.	+	0.076	.	.	.	.
chr11:130000-135000	5000	chr11:130000-135000	10	f41270.D25grp	Diagnoses - ICD10	D25 Leiomyoma of uterus	Binary	.	362187	12203	349984	+	11.026	.	.	.	.	Additive	LINC01001	ENSG00000255229,LINC01001	chr10:38404659,chr10:38444652,chr16:90118242,chr17:68923,chr1:110079,chr1:139463,chr1:222476920,chr1:223951478,chr1:223952058,chr1:227970768,chr1:243029140,chr1:243057037,chr1:422078,chr1:657819,chr1:736386,chr20:64287661,chr3:198169282,chr4:118600192,chr4:118627280,chr4:119409907,chr5:181288660,chr6:146142,chr7:128617249,chr7:128648029,chr7:39762304,chr7:39788588,chr7:45770573,chr7:51381249,chr7:51392499,chr7:55747836,chr7:56373548,chr7:56378310,chr9:138233236,chr9:138277044,chrUn_KI270745v1:15232	<5	<5	9	159	372	468	499	2255	3119	156378	232391	9706	0.44	0.54	0.63	0.76	0.84	0.92	1.01	1.09	1.2	1.33	0	0	3.59	0.98	0.68	0.9	0.78	0.78	0.87	0.85	5424	4671	753	-	0.251	.	.	.	.	3233	3111	122	+	1.49	.	.	.	.
chr11:130000-165000	35000	chr11:160000-165000	2	f41270.N40	Diagnoses - ICD10	N40 Hyperplasia of prostate	Binary	.	362187	23836	338351	+	10.724	+	10.093	.	.	Additive	.	ENSG00000255229	chr10:38404659,chr16:90118242,chr17:68923,chr1:139463,chr1:222476920,chr1:223952058,chr1:243057037,chr1:422078,chr1:736386,chr3:198169282,chr4:118593243,chr4:119409907,chr5:181288660,chr7:128617249,chr7:45770573,chr7:56378310,chr9:138233236	871	31403	181033	189105	2250	406	250	27	17	0	0	0	0.7	0.98	1.58	2.15	2.56	2.88	3.43	4	4.35	.	0.75	0.92	0.97	1.05	1.1	0.71	1.08	0.65	1.89	.	5424	5138	286	+	0.619	.	.	.	.	3233	2998	235	+	0.01	.	.	.	.
chr11:130000-135000	5000	chr11:130000-135000	10	f1737	Childhood sunburn occasions	.	Quantitative	times	306148	.	.	+	10.293	.	.	.	.	Additive	LINC01001	ENSG00000255229,LINC01001	chr10:38404659,chr10:38444652,chr16:90118242,chr17:68923,chr1:110079,chr1:139463,chr1:222476920,chr1:223951478,chr1:223952058,chr1:227970768,chr1:243029140,chr1:243057037,chr1:422078,chr1:657819,chr1:736386,chr20:64287661,chr3:198169282,chr4:118600192,chr4:118627280,chr4:119409907,chr5:181288660,chr6:146142,chr7:128617249,chr7:128648029,chr7:39762304,chr7:39788588,chr7:45770573,chr7:51381249,chr7:51392499,chr7:55747836,chr7:56373548,chr7:56378310,chr9:138233236,chr9:138277044,chrUn_KI270745v1:15232	<5	<5	9	159	372	468	499	2255	3119	156378	232391	9706	0.44	0.54	0.63	0.76	0.84	0.92	1.01	1.09	1.2	1.33	0	7	1.14	1.69	1.6	1.65	1.26	1.63	1.51	1.65	5392	.	.	+	0.749	.	.	.	.	2901	.	.	+	0.042	.	.	.	.
chr11:160000-165000	5000	chr11:160000-165000	2	f30070	Red blood cell (erythrocyte) distribution width	.	Quantitative	percent	394257	.	.	-	12.13	-	8.825	.	.	Additive	.	ENSG00000255229	chr10:38404659,chr16:90118242,chr17:68923,chr1:139463,chr1:222476920,chr1:223952058,chr1:243057037,chr1:422078,chr1:736386,chr3:198169282,chr4:118593243,chr4:119409907,chr5:181288660,chr7:128617249,chr7:45770573,chr7:56378310,chr9:138233236	871	31403	181033	189105	2250	406	250	27	17	0	0	0	0.7	0.98	1.58	2.15	2.56	2.88	3.43	4	4.35	.	13.51	13.49	13.47	13.46	13.48	13.41	13.44	13.38	13.2	.	5835	.	.	+	0.517	.	.	.	.	3499	.	.	+	0.111	.	.	.	.
chr11:320000-325000	5000	chr11:320000-325000	2	f30140	Neutrophill count	.	Quantitative	10^9 cells/Litre	393574	.	.	+	31.377	-	30.651	.	.	Additive	IFITM3	ENSG00000251661,ENSG00000255089,IFITM3	chr11:307675	18	42	257796	147111	379	16	0	0	0	0	0	0	1.05	1.37	1.81	2.18	2.79	3.39	.	.	.	.	3.97	4.04	4.23	4.28	4.38	4.27	.	.	.	.	5815	.	.	+	1.037	.	.	.	.	3489	.	.	+	0.571	.	.	.	.
chr11:320000-325000	5000	chr11:320000-325000	2	f30000	White blood cell (leukocyte) count	.	Quantitative	10^9 cells/Litre	394253	.	.	+	28.248	-	27.156	.	.	Additive	IFITM3	ENSG00000251661,ENSG00000255089,IFITM3	chr11:307675	18	42	257796	147111	379	16	0	0	0	0	0	0	1.05	1.37	1.81	2.18	2.79	3.39	.	.	.	.	6.59	6.53	6.86	6.92	7.07	7.02	.	.	.	.	5835	.	.	+	0.359	.	.	.	.	3499	.	.	+	0.214	.	.	.	.
chr11:320000-325000	5000	chr11:320000-325000	2	f30190	Monocyte percentage	.	Quantitative	percent	393579	.	.	-	15.202	+	15.46	.	.	Dosage sensitive	IFITM3	ENSG00000251661,ENSG00000255089,IFITM3	chr11:307675	18	42	257796	147111	379	16	0	0	0	0	0	0	1.05	1.37	1.81	2.18	2.79	3.39	.	.	.	.	7.96	7.13	7.09	7.04	7.33	6.64	.	.	.	.	5815	.	.	-	1.66	.	.	.	.	3489	.	.	-	0.192	.	.	.	.
chr11:320000-325000	5000	chr11:320000-325000	2	f30200	Neutrophill percentage	.	Quantitative	percent	393579	.	.	+	13.445	-	13.576	.	.	Dosage sensitive	IFITM3	ENSG00000251661,ENSG00000255089,IFITM3	chr11:307675	18	42	257796	147111	379	16	0	0	0	0	0	0	1.05	1.37	1.81	2.18	2.79	3.39	.	.	.	.	60.72	61.62	61.12	61.31	61.27	60.74	.	.	.	.	5815	.	.	+	2.132	.	.	.	.	3489	.	.	+	0.781	.	.	.	.
chr11:320000-325000	5000	chr11:320000-325000	2	f30610	Alkaline phosphatase	.	Quantitative	U/L	387642	.	.	+	12.389	-	11.455	.	.	Additive	IFITM3	ENSG00000251661,ENSG00000255089,IFITM3	chr11:307675	18	42	257796	147111	379	16	0	0	0	0	0	0	1.05	1.37	1.81	2.18	2.79	3.39	.	.	.	.	70.84	88.64	83.42	83.96	86.63	86.54	.	.	.	.	5782	.	.	+	0.511	.	.	.	.	3454	.	.	-	0.203	.	.	.	.
chr11:320000-325000	5000	chr11:320000-325000	2	f30100	Mean platelet (thrombocyte) volume	.	Quantitative	femtolitres	394252	.	.	+	10.634	-	11.082	.	.	Dosage sensitive	IFITM3	ENSG00000251661,ENSG00000255089,IFITM3	chr11:307675	18	42	257796	147111	379	16	0	0	0	0	0	0	1.05	1.37	1.81	2.18	2.79	3.39	.	.	.	.	9.34	9.5	9.31	9.33	9.32	9.15	.	.	.	.	5835	.	.	-	0.259	.	.	.	.	3499	.	.	-	0.012	.	.	.	.
chr11:320000-325000	5000	chr11:320000-325000	2	f30180	Lymphocyte percentage	.	Quantitative	percent	393579	.	.	-	10.503	+	10.4	.	.	Additive	IFITM3	ENSG00000251661,ENSG00000255089,IFITM3	chr11:307675	18	42	257796	147111	379	16	0	0	0	0	0	0	1.05	1.37	1.81	2.18	2.79	3.39	.	.	.	.	28.37	27.98	28.67	28.52	28.09	29.58	.	.	.	.	5815	.	.	-	1.641	.	.	.	.	3489	.	.	-	0.892	.	.	.	.
chr11:1975000-1980000	5000	chr11:1975000-1980000	2	f50	Standing height	.	Quantitative	cm	404519	.	.	-	14.486	-	11.659	.	.	Additive	.	MRPL23	chr11_KI270721v1_random:0	9198	115191	280969	<5	0	0	0	0	0	0	0	0	0.65	0.96	1.26	1.9	.	.	.	.	.	.	168.91	168.78	168.67	177.54	.	.	.	.	.	.	6087	.	.	+	0.027	-	0.009	.	.	3535	.	.	+	0.388	-	0.167	.	.
chr11:5760000-5785000	25000	chr11:5760000-5765000	3	f30100	Mean platelet (thrombocyte) volume	.	Quantitative	femtolitres	394252	.	.	+	10.293	+	10.137	.	.	Additive	.	OR56B2P,TRIM5	.	10	22298	143386	239573	77	5	13	0	0	0	0	0	1.02	1.35	1.69	2.03	2.38	2.6	3	.	.	.	9.46	9.29	9.3	9.32	9.28	8.79	9.13	.	.	.	5835	.	.	+	0.106	-	0.039	.	.	3499	.	.	-	0.526	-	0.548	.	.
chr11:9370000-9375000	5000	chr11:9370000-9375000	2	f30120	Lymphocyte count	.	Quantitative	10^9 cells/Litre	393574	.	.	-	9.715	+	11.328	.	.	Dosage sensitive	.	.	.	28	381245	24048	39	<5	0	0	0	0	0	0	0	1.05	1.73	1.96	2.58	2.98	.	.	.	.	.	1.78	1.94	1.91	2.14	1.88	.	.	.	.	.	.	.	.	.	.	.	.	.	.	.	.	.	.	.	.	.	.	.
chr11:14525000-14530000	5000	chr11:14525000-14530000	1	f30890	Vitamin D	.	Quantitative	nmol/L	370917	.	.	+	23.918	+	24.276	.	.	Dosage sensitive	PSMA1	PSMA1	.	<5	1734	403608	18	0	0	0	0	0	0	0	0	0.45	1.24	1.97	2.73	.	.	.	.	.	.	26	43.96	49.58	48.04	.	.	.	.	.	.	.	.	.	.	.	.	.	.	.	.	.	.	.	.	.	.	.	.
chr11:25220000-25225000	5000	chr11:25220000-25225000	1	f41272.M309	Operative procedures - OPCS4	M30.9 Unspecified diagnostic endoscopic examination of ureter	Binary	.	360367	732	359635	-	8.834	-	9.897	.	.	Dosage sensitive	.	.	.	<5	109	405248	<5	0	0	0	0	0	0	0	0	0	1.16	1.97	2.95	.	.	.	.	.	.	0	38.64	0.99	0	.	.	.	.	.	.	.	.	.	.	.	.	.	.	.	.	.	.	.	.	.	.	.	.
chr11:31370000-31375000	5000	chr11:31370000-31375000	1	f26687	Volume of LP (left hemisphere)	.	Quantitative	mm3	38796	.	.	-	12.712	.	.	.	.	Additive	DNAJC24	DNAJC24	.	50680	185166	169515	<5	0	0	0	0	0	0	0	0	0.87	1.42	1.97	2.8	.	.	.	.	.	.	118.19	116.84	116.01	95.89	.	.	.	.	.	.	216	.	.	+	0.165	+	0.191	.	.	167	.	.	-	0.242	-	0.331	.	.
chr11:31370000-31375000	5000	chr11:31370000-31375000	1	f26712	Volume of LD (left hemisphere)	.	Quantitative	mm3	38796	.	.	-	10.158	.	.	.	.	Additive	DNAJC24	DNAJC24	.	50680	185166	169515	<5	0	0	0	0	0	0	0	0	0.87	1.42	1.97	2.8	.	.	.	.	.	.	23.16	22.75	22.35	8.81	.	.	.	.	.	.	216	.	.	+	1.165	+	1.234	.	.	167	.	.	-	0.409	-	0.524	.	.
chr11:31370000-31375000	5000	chr11:31370000-31375000	1	f28508	INL-ELM thickness of the inner subfield (left)	.	Quantitative	micrometres	63526	.	.	+	9.812	.	.	.	.	Additive	DNAJC24	DNAJC24	.	50680	185166	169515	<5	0	0	0	0	0	0	0	0	0.87	1.42	1.97	2.8	.	.	.	.	.	.	91.32	91.75	91.99	92.28	.	.	.	.	.	.	1687	.	.	+	0.205	+	0.234	.	.	738	.	.	+	0.236	+	0.138	.	.
chr11:34400000-34410000	10000	chr11:34405000-34410000	1	f30170	Nucleated red blood cell count	.	Quantitative	10^9 cells/Litre	393402	.	.	-	10.887	-	9.973	.	.	Additive	.	.	.	19	405335	8	0	0	0	0	0	0	0	0	0	0.95	1.9	2.84	.	.	.	.	.	.	.	0.08	0	0	.	.	.	.	.	.	.	.	.	.	.	.	.	.	.	.	.	.	.	.	.	.	.	.	.
chr11:34400000-34410000	10000	chr11:34405000-34410000	1	f30230	Nucleated red blood cell percentage	.	Quantitative	percent	393399	.	.	-	9.924	-	9.055	.	.	Additive	.	.	.	19	405335	8	0	0	0	0	0	0	0	0	0	0.95	1.9	2.84	.	.	.	.	.	.	.	0.9	0.03	0	.	.	.	.	.	.	.	.	.	.	.	.	.	.	.	.	.	.	.	.	.	.	.	.	.
chr11:45405000-45410000	5000	chr11:45405000-45410000	3	f5257	Corneal resistance factor (right)	.	Quantitative		98326	.	.	-	12.025	.	.	.	.	Additive	.	ENSG00000255041,ENSG00000286418	.	<5	12	111167	204463	85634	4082	<5	<5	0	0	0	0	0.57	1.03	1.3	1.66	2.01	2.2	2.6	2.87	.	.	.	15.03	10.83	10.8	10.7	10.76	.	.	.	.	3136	.	.	-	0.843	-	1.09	.	.	.	.	.	.	.	.	.	.	.
chr11:45405000-45410000	5000	chr11:45405000-45410000	3	f5265	Corneal resistance factor (left)	.	Quantitative		98157	.	.	-	10.691	.	.	.	.	Additive	.	ENSG00000255041,ENSG00000286418	.	<5	12	111167	204463	85634	4082	<5	<5	0	0	0	0	0.57	1.03	1.3	1.66	2.01	2.2	2.6	2.87	.	.	.	12.31	10.84	10.77	10.69	10.78	.	.	.	.	3097	.	.	-	0.498	-	0.745	.	.	.	.	.	.	.	.	.	.	.
chr11:45405000-45410000	5000	chr11:45405000-45410000	3	f5256	Corneal hysteresis (right)	.	Quantitative		98326	.	.	-	10.373	.	.	.	.	Additive	.	ENSG00000255041,ENSG00000286418	.	<5	12	111167	204463	85634	4082	<5	<5	0	0	0	0	0.57	1.03	1.3	1.66	2.01	2.2	2.6	2.87	.	.	.	15.07	10.72	10.69	10.6	10.65	.	.	.	.	3136	.	.	-	0.163	-	0.505	.	.	.	.	.	.	.	.	.	.	.
chr11:47035000-47045000	10000	chr11:47040000-47045000	2	f30760	HDL cholesterol	.	Quantitative	mmol/L	355678	.	.	+	21.833	.	.	.	.	Additive	C11orf49	CSTPP1	.	79531	198698	127128	<5	<5	0	0	0	0	0	0	0	1.12	1.55	1.98	2.55	2.96	.	.	.	.	.	1.45	1.45	1.46	1.45	1.12	.	.	.	.	.	5354	.	.	+	0.034	+	0.034	.	.	3143	.	.	+	0.618	+	0.986	.	.
chr11:47035000-47045000	10000	chr11:47040000-47045000	2	f30630	Apolipoprotein A	.	Quantitative	g/L	353709	.	.	+	11.841	.	.	.	.	Additive	C11orf49	CSTPP1	.	79531	198698	127128	<5	<5	0	0	0	0	0	0	0	1.12	1.55	1.98	2.55	2.96	.	.	.	.	.	1.54	1.54	1.55	1.52	1.31	.	.	.	.	.	5332	.	.	-	0.018	-	0.018	.	.	3138	.	.	+	0.51	+	0.564	.	.
chr11:47035000-47045000	10000	chr11:47035000-47040000	1	f30870	Triglycerides	.	Quantitative	mmol/L	387324	.	.	-	10.449	.	.	.	.	Additive	C11orf49	CSTPP1	.	78887	199430	127042	<5	0	0	0	0	0	0	0	0	0.56	1.25	1.94	2.79	.	.	.	.	.	.	1.77	1.76	1.74	1.2	.	.	.	.	.	.	5780	.	.	-	0.618	-	0.618	.	.	3449	.	.	-	1.87	-	1.919	.	.
chr11:47035000-47045000	10000	chr11:47040000-47045000	2	f30680	Calcium	.	Quantitative	mmol/L	355707	.	.	+	10.093	.	.	.	.	Additive	C11orf49	CSTPP1	.	79531	198698	127128	<5	<5	0	0	0	0	0	0	0	1.12	1.55	1.98	2.55	2.96	.	.	.	.	.	2.38	2.38	2.38	2.39	2.29	.	.	.	.	.	5357	.	.	-	0.002	-	0.002	.	.	3149	.	.	+	0.765	+	0.275	.	.
chr11:47035000-47045000	10000	chr11:47040000-47045000	2	f30770	IGF-1	.	Quantitative	nmol/L	385612	.	.	+	9.592	.	.	.	.	Additive	C11orf49	CSTPP1	.	79531	198698	127128	<5	<5	0	0	0	0	0	0	0	1.12	1.55	1.98	2.55	2.96	.	.	.	.	.	21.29	21.36	21.45	28.68	21.05	.	.	.	.	.	5748	.	.	+	0.985	+	0.985	.	.	3433	.	.	+	0.048	+	0.191	.	.
chr11:54760000-54765000	5000	chr11:54760000-54765000	1	f30770	IGF-1	.	Quantitative	nmol/L	385612	.	.	+	9.402	.	.	+	8.442	Additive	.	.	.	112119	202224	90905	107	7	0	0	0	0	0	0	0	0.01	1.02	2.04	3.06	4.14	.	.	.	.	.	21.3	21.39	21.43	20.77	21.69	.	.	.	.	.	5748	.	.	-	0.064	-	0.305	+	0.373	3433	.	.	+	0.161	+	0.041	+	0.184
chr11:55265000-55270000	5000	chr11:55265000-55270000	1	f30650	Aspartate aminotransferase	.	Quantitative	U/L	386259	.	.	-	10.049	-	9.472	.	.	Additive	TRIM48	TRIM48	chr11:48905769,chr11:48984354,chr11:49807575,chr11:49841965,chr11:49871382,chr11:55300947,chr11:55878192,chr11:89840984,chr11:89903839,chr11:89923848,chr11:89992206	4625	77671	322707	319	36	<5	0	0	0	0	0	0	0.01	0.99	1.97	2.95	3.94	4.94	.	.	.	.	26.44	26.34	26.2	25.54	26.94	24.97	.	.	.	.	5750	.	.	+	1.113	+	1.056	+	0.452	3441	.	.	-	1.842	-	1.894	-	0.591
chr11:60995000-61005000	10000	chr11:60995000-61000000	1	f30880	Urate	.	Quantitative	umol/L	387159	.	.	-	17.524	+	17.121	.	.	Additive	CD6	CD6	.	<5	404609	752	0	0	0	0	0	0	0	0	0	0.97	2.02	2.57	.	.	.	.	.	.	.	441.8	309.59	289.85	.	.	.	.	.	.	.	.	.	.	.	.	.	.	.	.	.	.	.	.	.	.	.	.	.
chr11:61205000-61245000	40000	chr11:61215000-61220000	2	f30600	Albumin	.	Quantitative	g/L	355839	.	.	-	20.239	.	.	.	.	Additive	.	.	chr11:61196971,chr11:61220922	616	12668	75409	93950	114156	60672	34930	8982	3073	906	0	0	0	0.55	1.1	1.69	2.26	2.84	3.38	3.92	4.5	5.09	45.26	45.29	45.3	45.27	45.24	45.21	45.18	45.15	45.18	45.29	5358	.	.	-	0.555	+	1.123	.	.	3147	.	.	-	0.633	-	0.115	.	.
chr11:61205000-61245000	40000	chr11:61220000-61225000	3	f30860	Total protein	.	Quantitative	g/L	355451	.	.	-	16.739	.	.	.	.	Additive	PGA4	PGA4	chr11:61202177,chr11:61220922	615	12462	73062	85388	101562	73703	42620	8893	3440	3617	0	0	0.21	0.59	0.97	1.38	1.71	2.08	2.45	2.77	3.01	3.24	72.61	72.44	72.46	72.42	72.39	72.36	72.3	72.22	72.13	72.26	5358	.	.	-	0.856	+	0.001	-	0.049	3148	.	.	-	0.282	+	0.668	.	.
chr11:61205000-61245000	40000	chr11:61210000-61215000	2	f23479	Albumin	.	Quantitative	g/l	228455	.	.	-	10.252	.	.	.	.	Additive	PGA3	PGA3	chr11:61220922	616	12568	74690	93735	115323	69605	27289	7792	2135	1609	0	0	0	0.53	1.05	1.62	2.17	2.79	3.34	3.84	4.32	4.63	39.53	39.44	39.49	39.44	39.41	39.36	39.35	39.31	39.43	39.32	3057	.	.	+	0.315	+	0.35	.	.	1880	.	.	-	0.041	.	.	.	.
chr11:67190000-67200000	10000	chr11:67190000-67195000	1	f30880	Urate	.	Quantitative	umol/L	387159	.	.	+	9.977	+	9.977	.	.	Additive	KDM2A	KDM2A	.	23	405339	0	0	0	0	0	0	0	0	0	0	1.08	2	.	.	.	.	.	.	.	.	222.7	309.56	.	.	.	.	.	.	.	.	.	.	.	.	.	.	.	.	.	.	.	.	.	.	.	.	.	.
chr11:77175000-77180000	5000	chr11:77175000-77180000	2	f30120	Lymphocyte count	.	Quantitative	10^9 cells/Litre	393574	.	.	+	25.298	-	25.521	.	.	Dosage sensitive	MYO7A	MYO7A	.	397894	7466	<5	0	0	0	0	0	0	0	0	0	2.14	2.36	3.19	.	.	.	.	.	.	.	1.94	2.02	1.77	.	.	.	.	.	.	.	.	.	.	.	.	.	.	.	.	.	.	.	.	.	.	.	.	.
chr11:77175000-77180000	5000	chr11:77175000-77180000	2	f30000	White blood cell (leukocyte) count	.	Quantitative	10^9 cells/Litre	394253	.	.	+	20.083	-	20.049	.	.	Additive	MYO7A	MYO7A	.	397894	7466	<5	0	0	0	0	0	0	0	0	0	2.14	2.36	3.19	.	.	.	.	.	.	.	6.88	7.07	7.32	.	.	.	.	.	.	.	.	.	.	.	.	.	.	.	.	.	.	.	.	.	.	.	.	.
chr11:77175000-77180000	5000	chr11:77175000-77180000	2	f30130	Monocyte count	.	Quantitative	10^9 cells/Litre	393574	.	.	+	13.224	-	12.939	.	.	Additive	MYO7A	MYO7A	.	397894	7466	<5	0	0	0	0	0	0	0	0	0	2.14	2.36	3.19	.	.	.	.	.	.	.	0.48	0.49	0.66	.	.	.	.	.	.	.	.	.	.	.	.	.	.	.	.	.	.	.	.	.	.	.	.	.
chr11:77175000-77180000	5000	chr11:77175000-77180000	2	f30150	Eosinophill count	.	Quantitative	10^9 cells/Litre	393574	.	.	+	12.657	-	12.916	.	.	Dosage sensitive	MYO7A	MYO7A	.	397894	7466	<5	0	0	0	0	0	0	0	0	0	2.14	2.36	3.19	.	.	.	.	.	.	.	0.17	0.19	0.14	.	.	.	.	.	.	.	.	.	.	.	.	.	.	.	.	.	.	.	.	.	.	.	.	.
chr11:89230000-89235000	5000	chr11:89230000-89235000	1	f1727	Ease of skin tanning	.	Quantitative		397610	.	.	+	227.803	+	224.31	.	.	Additive	TYR	TYR	.	4638	77415	323305	<5	0	0	0	0	0	0	0	0	0.6	1.29	1.98	3.04	.	.	.	.	.	.	2.19	2.27	2.39	2	.	.	.	.	.	.	4331	.	.	-	0.256	-	0.461	.	.	3116	.	.	+	0.644	+	0.446	.	.
chr11:89230000-89235000	5000	chr11:89230000-89235000	1	f1717	Skin colour	.	Quantitative		400209	.	.	-	169.38	-	160.867	.	.	Additive	TYR	TYR	.	4638	77415	323305	<5	0	0	0	0	0	0	0	0	0.6	1.29	1.98	3.04	.	.	.	.	.	.	2.25	2.19	2.13	2.5	.	.	.	.	.	.	5970	.	.	+	0.203	+	0.062	.	.	3495	.	.	-	0.944	-	1.267	.	.
chr11:89230000-89235000	5000	chr11:89230000-89235000	1	f1747	Hair colour (natural, before greying)	.	Quantitative		404349	.	.	-	82.092	-	81.882	.	.	Additive	TYR	TYR	.	4638	77415	323305	<5	0	0	0	0	0	0	0	0	0.6	1.29	1.98	3.04	.	.	.	.	.	.	3.33	3.29	3.22	4.5	.	.	.	.	.	.	6082	.	.	+	1.258	+	0.914	.	.	3565	.	.	-	0.261	-	0.525	.	.
chr11:89230000-89235000	5000	chr11:89230000-89235000	1	f1737	Childhood sunburn occasions	.	Quantitative	times	306148	.	.	+	26.175	+	25.196	.	.	Additive	TYR	TYR	.	4638	77415	323305	<5	0	0	0	0	0	0	0	0	0.6	1.29	1.98	3.04	.	.	.	.	.	.	1.69	1.6	1.72	1.5	.	.	.	.	.	.	5392	.	.	+	0.895	+	1.003	.	.	2901	.	.	+	0.173	+	0.153	.	.
chr11:89230000-89235000	5000	chr11:89230000-89235000	1	f2267	Use of sun/uv protection	.	Quantitative		404901	.	.	+	9.887	+	10.332	.	.	Dosage sensitive	TYR	TYR	.	4638	77415	323305	<5	0	0	0	0	0	0	0	0	0.6	1.29	1.98	3.04	.	.	.	.	.	.	2.7	2.7	2.73	2.25	.	.	.	.	.	.	5971	.	.	-	0.154	+	0.106	.	.	3458	.	.	-	0.73	-	0.713	.	.
chr11:89780000-90085000	305000	chr11:90065000-90070000	1	f1727	Ease of skin tanning	.	Quantitative		397610	.	.	+	22.401	+	26.53	.	.	Dosage sensitive	.	.	chr11:48974943,chr11:89742408,chr11:89867898,chr11:89964809,chr2:95511139	14578	118661	259207	12733	183	0	0	0	0	0	0	0	0.61	1.32	2.04	2.68	3.3	.	.	.	.	.	2.31	2.34	2.37	2.35	2.39	.	.	.	.	.	4331	.	.	+	0.146	+	0.12	-	0.797	3116	.	.	+	0.185	+	0.038	.	.
chr11:89780000-90085000	305000	chr11:90070000-90075000	1	f1717	Skin colour	.	Quantitative		400209	.	.	-	17.794	-	21.644	.	.	Dosage sensitive	.	.	chr11:48974943,chr11:89742408,chr11:89887215,chr11:89955140,chr2:95476366,chr2:95596843,chr2:97025179	8487	132792	251421	12523	139	0	0	0	0	0	0	0	0.45	1.3	1.97	2.72	3.51	.	.	.	.	.	2.17	2.16	2.14	2.15	2.15	.	.	.	.	.	5970	.	.	-	0.247	+	1.909	-	0.129	3495	.	.	+	0.549	+	0.177	+	0.737
chr11:89780000-90085000	305000	chr11:89805000-89810000	1	f1747	Hair colour (natural, before greying)	.	Quantitative		404349	.	.	+	11.658	-	16.393	.	.	Dosage sensitive	TRIM49	TRIM49	chr11:48974943,chr11:89923848	227	13504	221393	145308	24910	20	0	0	0	0	0	0	0.81	1.45	2.09	2.78	3.48	4.53	.	.	.	.	3.28	3.24	3.22	3.25	3.26	3.3	.	.	.	.	6082	.	.	-	0.022	+	0.088	.	.	3565	.	.	-	0.114	-	0.085	.	.
chr11:89930000-89970000	40000	chr11:89930000-89935000	1	f30160	Basophill count	.	Quantitative	10^9 cells/Litre	393574	.	.	+	10.576	-	10.283	.	.	Additive	TRIM49D1,TRIM49D2	TRIM49D2	chr11:48984354,chr11:49807575,chr11:49841965,chr11:49871382,chr11:55261987,chr11:55300947,chr11:55878192,chr11:89742408,chr11:89992206	<5	286649	109011	9696	<5	0	0	0	0	0	0	0	0.22	1.45	2.01	2.58	3.81	.	.	.	.	.	0.08	0.03	0.03	0.03	0	.	.	.	.	.	5815	.	.	+	0.273	.	.	.	.	.	.	.	.	.	.	.	.	.
chr11:89930000-89970000	40000	chr11:89950000-89955000	1	f30220	Basophill percentage	.	Quantitative	percent	393579	.	.	+	9.791	-	8.997	.	.	Additive	.	.	chr11:89734554,chr11:89742408,chr2:95434758,chr2:95635501	25	286215	109524	9598	0	0	0	0	0	0	0	0	0.21	0.88	1.69	2.51	.	.	.	.	.	.	0.44	0.56	0.57	0.57	.	.	.	.	.	.	5815	.	.	+	0.552	.	.	.	.	3489	.	.	+	0.258	.	.	.	.
chr11:90460000-90465000	5000	chr11:90460000-90465000	1	f1717	Skin colour	.	Quantitative		400209	.	.	-	14.722	-	14.713	.	.	Additive	DISC1FP1	DISC1FP1	.	<5	100391	304951	16	0	0	0	0	0	0	0	0	0.55	1.48	1.96	2.79	.	.	.	.	.	.	2	2.16	2.14	2.12	.	.	.	.	.	.	5970	.	.	-	0.623	-	0.623	.	.	3495	.	.	-	0.014	-	0.085	.	.
chr11:90460000-90465000	5000	chr11:90460000-90465000	1	f1727	Ease of skin tanning	.	Quantitative		397610	.	.	+	12.073	+	11.915	.	.	Additive	DISC1FP1	DISC1FP1	.	<5	100391	304951	16	0	0	0	0	0	0	0	0	0.55	1.48	1.96	2.79	.	.	.	.	.	.	2	2.34	2.37	2.56	.	.	.	.	.	.	4331	.	.	-	0.487	-	0.487	.	.	3116	.	.	+	1.128	+	1.395	.	.
chr11:93945000-93950000	5000	chr11:93945000-93950000	3	f30620	Alanine aminotransferase	.	Quantitative	U/L	387487	.	.	+	20.673	.	.	.	.	Additive	.	.	chr1:146236001,chr1:148686743	<5	64785	197310	139387	3877	<5	0	0	0	0	0	0	1.07	1.37	1.7	2.02	2.22	2.8	.	.	.	.	31.88	23.21	23.54	23.7	23.73	26.98	.	.	.	.	5781	.	.	-	0.077	-	1.602	.	.	3449	.	.	+	0.065	+	0.604	.	.
chr11:93945000-93950000	5000	chr11:93945000-93950000	3	f30650	Aspartate aminotransferase	.	Quantitative	U/L	386259	.	.	+	13.286	.	.	.	.	Additive	.	.	chr1:146236001,chr1:148686743	<5	64785	197310	139387	3877	<5	0	0	0	0	0	0	1.07	1.37	1.7	2.02	2.22	2.8	.	.	.	.	19.8	26.04	26.21	26.33	26.39	32.6	.	.	.	.	5750	.	.	+	0.724	-	1.27	.	.	3441	.	.	+	0.131	+	1.439	.	.
chr11:108860000-108980000	120000	chr11:108975000-108980000	1	f30170	Nucleated red blood cell count	.	Quantitative	10^9 cells/Litre	393402	.	.	.	.	-	11.587	.	.	Dosage sensitive	.	.	.	<5	405330	18	10	0	0	0	0	0	0	0	0	1.05	2.04	3	4.05	.	.	.	.	.	.	0.12	0	0.01	0	.	.	.	.	.	.	.	.	.	.	.	.	.	.	.	.	.	.	.	.	.	.	.	.
chr11:108860000-108980000	120000	chr11:108975000-108980000	1	f30230	Nucleated red blood cell percentage	.	Quantitative	percent	393399	.	.	.	.	-	11.496	.	.	Dosage sensitive	.	.	.	<5	405330	18	10	0	0	0	0	0	0	0	0	1.05	2.04	3	4.05	.	.	.	.	.	.	1.25	0.03	0.34	0	.	.	.	.	.	.	.	.	.	.	.	.	.	.	.	.	.	.	.	.	.	.	.	.
chr11:116835000-116840000	5000	chr11:116835000-116840000	1	f30630	Apolipoprotein A	.	Quantitative	g/L	353709	.	.	+	21.692	+	13.652	.	.	Additive	APOA1,APOA1-AS	APOA1,APOA1-AS	.	21	405334	7	0	0	0	0	0	0	0	0	0	1.3	1.98	2.85	.	.	.	.	.	.	.	1.03	1.54	1.86	.	.	.	.	.	.	.	.	.	.	.	.	.	.	.	.	.	.	.	.	.	.	.	.	.
chr11:116835000-116840000	5000	chr11:116835000-116840000	1	f30760	HDL cholesterol	.	Quantitative	mmol/L	355678	.	.	+	9.603	.	.	.	.	Additive	APOA1,APOA1-AS	APOA1,APOA1-AS	.	21	405334	7	0	0	0	0	0	0	0	0	0	1.3	1.98	2.85	.	.	.	.	.	.	.	0.98	1.46	1.8	.	.	.	.	.	.	.	.	.	.	.	.	.	.	.	.	.	.	.	.	.	.	.	.	.
chr11:117135000-117140000	5000	chr11:117135000-117140000	1	f30870	Triglycerides	.	Quantitative	mmol/L	387324	.	.	+	17.462	-	17.925	.	.	Dosage sensitive	.	.	chr11:117205745	12	388932	16418	0	0	0	0	0	0	0	0	0	0.75	1.41	2.17	.	.	.	.	.	.	.	2.25	1.75	1.82	.	.	.	.	.	.	.	5780	.	.	-	1.948	.	.	.	.	3449	.	.	+	2.601	-	0.203	.	.
chr11:117135000-117140000	5000	chr11:117135000-117140000	1	f30630	Apolipoprotein A	.	Quantitative	g/L	353709	.	.	+	10.124	-	9.975	.	.	Additive	.	.	chr11:117205745	12	388932	16418	0	0	0	0	0	0	0	0	0	0.75	1.41	2.17	.	.	.	.	.	.	.	1.48	1.54	1.56	.	.	.	.	.	.	.	5332	.	.	-	0.937	.	.	.	.	3138	.	.	+	0.976	+	0.584	.	.
chr11:117205000-117210000	5000	chr11:117205000-117210000	1	f30870	Triglycerides	.	Quantitative	mmol/L	387324	.	.	-	39.956	-	39.908	.	.	Additive	PCSK7,TAGLN	ENSG00000280143,PCSK7,TAGLN	chr11:117133494	<5	161378	243967	13	<5	0	0	0	0	0	0	0	1.28	2.43	3.02	3.82	4.48	.	.	.	.	.	1.11	1.78	1.74	1.35	1.59	.	.	.	.	.	.	.	.	.	.	.	.	.	.	3449	.	.	-	2.233	-	0.045	.	.
chr11:117205000-117210000	5000	chr11:117205000-117210000	1	f30630	Apolipoprotein A	.	Quantitative	g/L	353709	.	.	-	36.363	-	36.236	.	.	Additive	PCSK7,TAGLN	ENSG00000280143,PCSK7,TAGLN	chr11:117133494	<5	161378	243967	13	<5	0	0	0	0	0	0	0	1.28	2.43	3.02	3.82	4.48	.	.	.	.	.	1.66	1.55	1.54	1.61	1.42	.	.	.	.	.	.	.	.	.	.	.	.	.	.	3138	.	.	-	1.647	+	1.454	.	.
chr11:120325000-120330000	5000	chr11:120325000-120330000	2	f30140	Neutrophill count	.	Quantitative	10^9 cells/Litre	393574	.	.	-	10.804	+	10.764	.	.	Additive	TLCD5	TLCD5	.	<5	6	375445	29910	0	0	0	0	0	0	0	0	1.08	1.51	2.16	2.35	.	.	.	.	.	.	6.49	3.89	4.26	4.2	.	.	.	.	.	.	.	.	.	.	.	.	.	.	.	.	.	.	.	.	.	.	.	.
chr11:120325000-120330000	5000	chr11:120325000-120330000	2	f30000	White blood cell (leukocyte) count	.	Quantitative	10^9 cells/Litre	394253	.	.	-	10.521	+	10.476	.	.	Additive	TLCD5	TLCD5	.	<5	6	375445	29910	0	0	0	0	0	0	0	0	1.08	1.51	2.16	2.35	.	.	.	.	.	.	8.93	6.54	6.89	6.82	.	.	.	.	.	.	.	.	.	.	.	.	.	.	.	.	.	.	.	.	.	.	.	.
chr11:125205000-125215000	10000	chr11:125205000-125210000	1	f41270.C61	Diagnoses - ICD10	C61 Malignant neoplasm of prostate	Binary	.	362187	12810	349377	-	9.911	-	10.232	.	.	Dosage sensitive	PKNOX2	PKNOX2	.	91	11339	393928	<5	0	0	0	0	0	0	0	0	0.21	1.11	2.01	3.1	.	.	.	.	.	.	0.67	1.33	0.99	0	.	.	.	.	.	.	.	.	.	.	.	.	.	.	.	.	.	.	.	.	.	.	.	.
chr11:134730000-134740000	10000	chr11:134730000-134735000	1	f23120	Arm fat mass (right)	.	Quantitative	Kg	398840	.	.	-	12.143	-	8.66	.	.	Additive	.	.	.	10420	107971	284238	2662	69	<5	0	0	0	0	0	0	0.87	1.44	2.02	3.02	4.04	4.97	.	.	.	.	1.26	1.24	1.23	1.22	1.12	1.07	.	.	.	.	6002	.	.	+	0.174	-	0.456	.	.	3545	.	.	-	0.58	-	0.403	.	.
chr11:134730000-134740000	10000	chr11:134730000-134735000	1	f21001	Body mass index (BMI)	.	Quantitative	Kg/m2	404118	.	.	-	11.851	-	7.884	.	.	Additive	.	.	.	10420	107971	284238	2662	69	<5	0	0	0	0	0	0	0.87	1.44	2.02	3.02	4.04	4.97	.	.	.	.	27.65	27.44	27.37	27.25	26.56	26.45	.	.	.	.	6079	.	.	+	0.585	-	0.258	.	.	3532	.	.	-	0.25	-	0.513	.	.
chr11:134730000-134740000	10000	chr11:134730000-134735000	1	f23124	Arm fat mass (left)	.	Quantitative	Kg	398790	.	.	-	11.786	-	8.446	.	.	Additive	.	.	.	10420	107971	284238	2662	69	<5	0	0	0	0	0	0	0.87	1.44	2.02	3.02	4.04	4.97	.	.	.	.	1.34	1.32	1.31	1.3	1.18	1.15	.	.	.	.	6002	.	.	+	0.305	-	0.702	.	.	3545	.	.	-	0.509	-	0.468	.	.
chr11:134730000-134740000	10000	chr11:134730000-134735000	1	f23104	Body mass index (BMI)	.	Quantitative	Kg/m2	398931	.	.	-	11.699	-	7.989	.	.	Additive	.	.	.	10420	107971	284238	2662	69	<5	0	0	0	0	0	0	0.87	1.44	2.02	3.02	4.04	4.97	.	.	.	.	27.64	27.45	27.37	27.26	26.52	26.45	.	.	.	.	6006	.	.	+	0.652	-	0.32	.	.	3545	.	.	-	0.333	-	0.368	.	.
chr11:134730000-134740000	10000	chr11:134730000-134735000	1	f49	Hip circumference	.	Quantitative	cm	404656	.	.	-	10.91	-	7.461	.	.	Additive	.	.	.	10420	107971	284238	2662	69	<5	0	0	0	0	0	0	0.87	1.44	2.02	3.02	4.04	4.97	.	.	.	.	103.75	103.44	103.27	103.02	100.68	101.75	.	.	.	.	6097	.	.	+	0.52	-	0.504	.	.	3591	.	.	-	0.38	-	0.188	.	.
chr11:134730000-134740000	10000	chr11:134730000-134735000	1	f23123	Arm fat percentage (left)	.	Quantitative	percent	398819	.	.	-	10.861	-	7.522	.	.	Additive	.	.	.	10420	107971	284238	2662	69	<5	0	0	0	0	0	0	0.87	1.44	2.02	3.02	4.04	4.97	.	.	.	.	30.55	30.31	30.23	30.22	28.78	29.25	.	.	.	.	6002	.	.	+	0.168	-	0.588	.	.	3545	.	.	-	1.013	-	0.811	.	.
chr11:134730000-134740000	10000	chr11:134730000-134735000	1	f23119	Arm fat percentage (right)	.	Quantitative	percent	398865	.	.	-	10.809	-	7.435	.	.	Additive	.	.	.	10420	107971	284238	2662	69	<5	0	0	0	0	0	0	0.87	1.44	2.02	3.02	4.04	4.97	.	.	.	.	29.66	29.42	29.34	29.34	28	27.77	.	.	.	.	6002	.	.	+	0	-	0.363	.	.	3545	.	.	-	1.065	-	0.818	.	.
chr11:134730000-134740000	10000	chr11:134730000-134735000	1	f21002	Weight	.	Quantitative	Kg	404259	.	.	-	10.588	-	7.756	.	.	Additive	.	.	.	10420	107971	284238	2662	69	<5	0	0	0	0	0	0	0.87	1.44	2.02	3.02	4.04	4.97	.	.	.	.	78.94	78.4	78.09	77.74	75.41	76.58	.	.	.	.	6091	.	.	+	0.372	-	0.621	.	.	3588	.	.	-	0.276	-	0.31	.	.
chr11:134730000-134740000	10000	chr11:134730000-134735000	1	f23098	Weight	.	Quantitative	Kg	398935	.	.	-	10.319	-	7.752	.	.	Additive	.	.	.	10420	107971	284238	2662	69	<5	0	0	0	0	0	0	0.87	1.44	2.02	3.02	4.04	4.97	.	.	.	.	78.88	78.39	78.08	77.75	75.23	76.58	.	.	.	.	6006	.	.	+	0.345	-	0.655	.	.	3545	.	.	-	0.258	-	0.289	.	.
chr11:134730000-134740000	10000	chr11:134730000-134735000	1	f48	Waist circumference	.	Quantitative	cm	404701	.	.	-	10.239	-	6.871	.	.	Additive	.	.	.	10420	107971	284238	2662	69	<5	0	0	0	0	0	0	0.87	1.44	2.02	3.02	4.04	4.97	.	.	.	.	91.02	90.59	90.35	90.01	87.05	87.5	.	.	.	.	6100	.	.	+	0.455	-	0.564	.	.	3591	.	.	-	0.248	-	0.373	.	.
chr11:134730000-134740000	10000	chr11:134730000-134735000	1	f23116	Leg fat mass (left)	.	Quantitative	Kg	398886	.	.	-	9.973	-	7.411	.	.	Additive	.	.	.	10420	107971	284238	2662	69	<5	0	0	0	0	0	0	0.87	1.44	2.02	3.02	4.04	4.97	.	.	.	.	4.3	4.25	4.23	4.24	4.05	3.3	.	.	.	.	6003	.	.	+	0.241	-	0.535	.	.	3545	.	.	-	0.171	-	0.104	.	.
chr11:134730000-134740000	10000	chr11:134730000-134735000	1	f23100	Whole body fat mass	.	Quantitative	Kg	398338	.	.	-	9.763	-	6.998	.	.	Additive	.	.	.	10420	107971	284238	2662	69	<5	0	0	0	0	0	0	0.87	1.44	2.02	3.02	4.04	4.97	.	.	.	.	25.3	24.97	24.83	24.74	23.14	23.05	.	.	.	.	5998	.	.	+	0.22	-	0.732	.	.	3543	.	.	-	0.357	-	0.251	.	.
chr11:134935000-134940000	5000	chr11:134935000-134940000	1	f26503	Mean intensity of 5th-Ventricle (whole brain)	.	Quantitative	AU	38796	.	.	.	.	-	9.538	.	.	Dosage sensitive	.	.	chr18:14935636	77	405194	90	<5	0	0	0	0	0	0	0	0	0.94	1.9	2.93	3.59	.	.	.	.	.	.	9.32	1.01	10.27	.	.	.	.	.	.	.	.	.	.	.	.	.	.	.	.	.	.	.	.	.	.	.	.	.
chr12:15000-45000	30000	chr12:25000-30000	9	f30000	White blood cell (leukocyte) count	.	Quantitative	10^9 cells/Litre	394253	.	.	+	16.002	.	.	.	.	Additive	WASH8P	.	chr15:101950229,chr19:62471,chr1:191387,chr1:20863,chr2:113566873,chr9:20976	19	45	173	594	1353	2208	2494	4677	10736	271022	110154	1887	0.92	1.01	1.1	1.21	1.34	1.46	1.54	1.63	1.74	1.86	7.04	7.25	6.94	6.77	6.84	6.8	6.81	6.84	6.86	6.86	5835	.	.	+	0.824	.	.	.	.	3499	.	.	+	1.989	.	.	.	.
chr12:15000-45000	30000	chr12:25000-30000	9	f30140	Neutrophill count	.	Quantitative	10^9 cells/Litre	393574	.	.	+	11.777	.	.	.	.	Additive	WASH8P	.	chr15:101950229,chr19:62471,chr1:191387,chr1:20863,chr2:113566873,chr9:20976	19	45	173	594	1353	2208	2494	4677	10736	271022	110154	1887	0.92	1.01	1.1	1.21	1.34	1.46	1.54	1.63	1.74	1.86	4.36	4.57	4.26	4.17	4.2	4.21	4.21	4.23	4.23	4.22	5815	.	.	+	1.166	.	.	.	.	3489	.	.	+	1.432	.	.	.	.
chr12:15000-20000	5000	chr12:15000-20000	8	f20162	Pack years adult smoking as proportion of life span exposed to smoking	.	Quantitative	Units	127101	.	.	+	10.594	.	.	.	.	Additive	WASH8P	.	chr15:101970142,chr16:10426,chr19:60000,chr1:10000,chr1:180723,chr2:113592624,chr9:10843,chrX:156020216	29	322	827	1010	1295	1628	3088	2856	4271	101202	178524	110310	0.57	0.73	0.86	1.01	1.14	1.25	1.37	1.5	1.61	1.75	0.45	0.5	0.53	0.6	0.57	0.54	0.53	0.52	0.52	0.53	976	.	.	-	0.093	.	.	.	.	453	.	.	+	0.066	.	.	.	.
chr12:15000-20000	5000	chr12:15000-20000	8	f20161	Pack years of smoking	.	Quantitative	years	127101	.	.	+	10.207	.	.	.	.	Additive	WASH8P	.	chr15:101970142,chr16:10426,chr19:60000,chr1:10000,chr1:180723,chr2:113592624,chr9:10843,chrX:156020216	29	322	827	1010	1295	1628	3088	2856	4271	101202	178524	110310	0.57	0.73	0.86	1.01	1.14	1.25	1.37	1.5	1.61	1.75	22.65	21.13	22.4	26.01	23.86	23.71	22.66	22.5	22.44	23.01	976	.	.	-	0.08	.	.	.	.	453	.	.	+	0.053	.	.	.	.
chr12:40000-45000	5000	chr12:40000-45000	2	f1747	Hair colour (natural, before greying)	.	Quantitative		404349	.	.	+	15.104	.	.	.	.	Additive	.	.	chr15:101950229,chr19:62471,chr1:20863,chr2:113566873,chr9:20976	227	5219	39261	124993	209094	25249	1262	29	23	5	0	0	0.83	1.29	1.72	2.13	2.58	3.06	3.53	4.2	4.55	5.09	3.12	3.2	3.2	3.23	3.24	3.26	3.26	3.17	2.87	5	6082	.	.	-	0.641	.	.	.	.	3565	.	.	-	1.452	.	.	.	.
chr12:760000-765000	5000	chr12:760000-765000	1	f30130	Monocyte count	.	Quantitative	10^9 cells/Litre	393574	.	.	+	9.443	+	9.113	.	.	Additive	WNK1	WNK1	.	8406	99303	297625	28	0	0	0	0	0	0	0	0	-0.01	0.94	1.89	2.89	.	.	.	.	.	.	0.47	0.47	0.48	0.52	.	.	.	.	.	.	5815	.	.	+	0.148	+	0.184	.	.	3489	.	.	-	0.12	-	0.181	+	0.109
chr12:2140000-2150000	10000	chr12:2145000-2150000	1	f30090	Platelet crit	.	Quantitative	percent	394096	.	.	-	10.212	-	9.857	.	.	Additive	CACNA1C	CACNA1C	.	1181	40958	363164	59	0	0	0	0	0	0	0	0	0.46	1.23	1.99	2.98	.	.	.	.	.	.	0.24	0.23	0.23	0.24	.	.	.	.	.	.	5835	.	.	-	0.374	-	0.374	.	.	3499	.	.	-	0.361	-	0.264	.	.
chr12:6145000-6150000	5000	chr12:6145000-6150000	1	f30100	Mean platelet (thrombocyte) volume	.	Quantitative	femtolitres	394252	.	.	+	44.237	+	44.189	.	.	Additive	.	.	.	1220	42272	361861	9	0	0	0	0	0	0	0	0	0.17	1.06	1.96	2.94	.	.	.	.	.	.	9.2	9.25	9.32	9.15	.	.	.	.	.	.	5835	.	.	+	0.06	+	0.06	.	.	3499	.	.	-	0.296	-	0.425	.	.
chr12:6145000-6150000	5000	chr12:6145000-6150000	1	f30080	Platelet count	.	Quantitative	10^9 cells/Litre	394255	.	.	-	13.8	-	14.196	.	.	Dosage sensitive	.	.	.	1220	42272	361861	9	0	0	0	0	0	0	0	0	0.17	1.06	1.96	2.94	.	.	.	.	.	.	256.2	254.85	252.63	262.33	.	.	.	.	.	.	5835	.	.	-	0.271	-	0.271	.	.	3499	.	.	-	0.033	-	0.051	.	.
chr12:7845000-7970000	125000	chr12:7960000-7965000	1	f2714	Age when periods started (menarche)	.	Quantitative	years	212867	.	.	-	22.4	+	8.137	.	.	Additive	.	ENSG00000288043,SLC2A3	.	3507	385584	15861	404	6	0	0	0	0	0	0	0	1.02	2.02	3.01	4.01	5.05	.	.	.	.	.	13.15	12.96	12.81	12.81	13	.	.	.	.	.	3332	.	.	-	0.098	+	0.668	.	.	1529	.	.	-	0.397	+	0.531	.	.
chr12:7845000-7970000	125000	chr12:7945000-7950000	1	f23470	Glucose	.	Quantitative	mmol/l	228108	.	.	-	13.13	.	.	.	.	Additive	.	SLC2A3	.	3557	385422	15989	389	5	0	0	0	0	0	0	0	0.97	1.93	2.88	3.83	4.73	.	.	.	.	.	3.83	3.72	3.69	3.62	3.42	.	.	.	.	.	3051	.	.	-	0.144	-	0.157	.	.	1874	.	.	-	0.005	-	0.196	.	.
chr12:7845000-7970000	125000	chr12:7890000-7895000	1	f23472	Pyruvate	.	Quantitative	mmol/l	227796	.	.	+	9.868	.	.	.	.	Additive	SLC2A14	ENSG00000290484,SLC2A14	chr14:91604182,chrX:65771764	3571	385175	16215	396	5	0	0	0	0	0	0	0	0.99	1.96	2.93	3.9	4.84	.	.	.	.	.	0.08	0.08	0.08	0.09	0.08	.	.	.	.	.	3038	.	.	+	1.095	-	0.598	.	.	1871	.	.	+	0.051	-	0.277	.	.
chr12:9315000-9320000	5000	chr12:9315000-9320000	2	f30120	Lymphocyte count	.	Quantitative	10^9 cells/Litre	393574	.	.	+	15.225	-	15.244	.	.	Dosage sensitive	.	.	chr12:11497901,chr12:31012396,chr12:31073800,chr12:31221545,chr12:9408670	6	<5	352610	52721	16	6	0	0	0	0	0	0	0.9	1.25	1.81	2.13	2.88	3.19	.	.	.	.	1.78	1.93	1.94	1.97	1.78	2.06	.	.	.	.	5815	.	.	+	1.131	-	0.289	.	.	3489	.	.	+	0.119	-	0.119	.	.
chr12:9315000-9320000	5000	chr12:9315000-9320000	2	f30200	Neutrophill percentage	.	Quantitative	percent	393579	.	.	-	9.412	+	9.691	.	.	Dosage sensitive	.	.	chr12:11497901,chr12:31012396,chr12:31073800,chr12:31221545,chr12:9408670	6	<5	352610	52721	16	6	0	0	0	0	0	0	0.9	1.25	1.81	2.13	2.88	3.19	.	.	.	.	57.72	58.53	61.22	60.98	64.3	57.28	.	.	.	.	5815	.	.	-	0.006	-	0.134	.	.	3489	.	.	-	0.047	+	0.047	.	.
chr12:20855000-21250000	395000	chr12:21125000-21130000	1	f30840	Total bilirubin	.	Quantitative	umol/L	386080	.	.	-	24.877	-	24.262	.	.	Additive	.	ENSG00000257062	.	422	404934	6	0	0	0	0	0	0	0	0	0	0.99	1.96	2.89	.	.	.	.	.	.	.	11.33	9.13	7.92	.	.	.	.	.	.	.	5746	.	.	+	0.012	+	0.012	.	.	.	.	.	.	.	.	.	.	.
chr12:20855000-21250000	395000	chr12:21115000-21120000	1	f30660	Direct bilirubin	.	Quantitative	umol/L	330932	.	.	-	21.426	-	19.959	.	.	Additive	.	ENSG00000257062	.	452	404901	9	0	0	0	0	0	0	0	0	0	1.01	1.99	2.95	.	.	.	.	.	.	.	2.2	1.83	1.48	.	.	.	.	.	.	.	4783	.	.	+	0.559	+	0.559	.	.	.	.	.	.	.	.	.	.	.
chr12:20865000-20885000	20000	chr12:20880000-20885000	1	f30840	Total bilirubin	.	Quantitative	umol/L	386080	.	.	-	90.399	-	90.14	.	.	Additive	SLCO1B3,SLCO1B3-SLCO1B7	SLCO1B3,SLCO1B3-SLCO1B7	.	5	2458	402890	9	0	0	0	0	0	0	0	0	0.47	1.22	2.02	2.99	.	.	.	.	.	.	9.03	10.72	9.12	8.4	.	.	.	.	.	.	.	.	.	.	.	.	.	.	.	.	.	.	.	.	.	.	.	.
chr12:20865000-20885000	20000	chr12:20880000-20885000	1	f30660	Direct bilirubin	.	Quantitative	umol/L	330932	.	.	-	78.385	-	78.098	.	.	Additive	SLCO1B3,SLCO1B3-SLCO1B7	SLCO1B3,SLCO1B3-SLCO1B7	.	5	2458	402890	9	0	0	0	0	0	0	0	0	0.47	1.22	2.02	2.99	.	.	.	.	.	.	2.21	2.11	1.83	1.63	.	.	.	.	.	.	.	.	.	.	.	.	.	.	.	.	.	.	.	.	.	.	.	.
chr12:33150000-33155000	5000	chr12:33150000-33155000	1	f102	Pulse rate, automated reading	.	Quantitative	bpm	384809	.	.	+	12.053	+	10.664	.	.	Additive	.	.	.	20676	140201	244481	<5	0	0	0	0	0	0	0	0	0.25	1.16	2.06	3.09	.	.	.	.	.	.	68.92	69.13	69.34	83.67	.	.	.	.	.	.	6087	.	.	+	0.339	+	0.432	-	0.378	3532	.	.	+	0.434	+	0.7	-	0.318
chr12:48315000-48320000	5000	chr12:48315000-48320000	2	f23472	Pyruvate	.	Quantitative	mmol/l	227796	.	.	-	79.79	-	62.548	.	.	Additive	.	.	.	<5	44580	173188	187103	488	0	0	0	0	0	0	0	0.61	1.14	1.55	1.97	2.24	.	.	.	.	.	0.12	0.08	0.08	0.08	0.08	.	.	.	.	.	.	.	.	.	.	.	.	.	.	1871	.	.	+	0.051	+	0.223	.	.
chr12:48315000-48320000	5000	chr12:48315000-48320000	2	f30750	Glycated haemoglobin (HbA1c)	.	Quantitative	mmol/mol	387728	.	.	+	77.831	+	65.498	.	.	Additive	.	.	.	<5	44580	173188	187103	488	0	0	0	0	0	0	0	0.61	1.14	1.55	1.97	2.24	.	.	.	.	.	36.93	35.71	35.89	36.09	35.71	.	.	.	.	.	.	.	.	.	.	.	.	.	.	3424	.	.	+	1.486	-	0.75	.	.
chr12:48315000-48320000	5000	chr12:48315000-48320000	2	f30030	Haematocrit percentage	.	Quantitative	percent	394258	.	.	-	39.977	-	33.476	.	.	Additive	.	.	.	<5	44580	173188	187103	488	0	0	0	0	0	0	0	0.61	1.14	1.55	1.97	2.24	.	.	.	.	.	42.36	41.25	41.18	41.09	40.97	.	.	.	.	.	.	.	.	.	.	.	.	.	.	3499	.	.	-	0.319	-	0.333	.	.
chr12:48315000-48320000	5000	chr12:48315000-48320000	2	f30020	Haemoglobin concentration	.	Quantitative	grams/decilitre	394257	.	.	-	37.101	-	32.177	.	.	Additive	.	.	.	<5	44580	173188	187103	488	0	0	0	0	0	0	0	0.61	1.14	1.55	1.97	2.24	.	.	.	.	.	14.71	14.24	14.22	14.19	14.15	.	.	.	.	.	.	.	.	.	.	.	.	.	.	3499	.	.	-	0.066	-	0.383	.	.
chr12:48315000-48320000	5000	chr12:48315000-48320000	2	f30010	Red blood cell (erythrocyte) count	.	Quantitative	10^12 cells/Litre	394258	.	.	-	20.223	-	15.48	.	.	Additive	.	.	.	<5	44580	173188	187103	488	0	0	0	0	0	0	0	0.61	1.14	1.55	1.97	2.24	.	.	.	.	.	4.5	4.52	4.51	4.51	4.48	.	.	.	.	.	.	.	.	.	.	.	.	.	.	3499	.	.	-	0.601	-	0.085	.	.
chr12:48315000-48320000	5000	chr12:48315000-48320000	2	f30700	Creatinine	.	Quantitative	umol/L	387442	.	.	-	9.61	-	8.999	.	.	Additive	.	.	.	<5	44580	173188	187103	488	0	0	0	0	0	0	0	0.61	1.14	1.55	1.97	2.24	.	.	.	.	.	75.23	72.6	72.38	72.22	71.9	.	.	.	.	.	.	.	.	.	.	.	.	.	.	3454	.	.	+	0.007	-	0.473	.	.
chr12:52450000-52455000	5000	chr12:52450000-52455000	2	f30140	Neutrophill count	.	Quantitative	10^9 cells/Litre	393574	.	.	-	9.552	+	9.123	.	.	Additive	KRT6B	KRT6B	chr12:52468938,chr12:52487596	31	262	328383	76462	188	26	7	<5	0	0	0	0	1.05	1.46	2.2	2.56	2.9	3.34	3.68	4.09	.	.	4.59	4.23	4.26	4.22	3.97	4.06	4.28	4.49	.	.	.	.	.	.	.	.	.	.	.	3489	.	.	+	0.046	+	0.156	.	.
chr12:52470000-52475000	5000	chr12:52470000-52475000	3	f40006.C44grp	Type of cancer: ICD10	C44 Other malignant neoplasms of skin	Binary	.	102597	32179	70418	+	18.054	.	.	.	.	Additive	KRT6C	KRT6C	chr12:52447066	40	145	59495	188993	155851	794	19	24	<5	0	0	0	0.82	1.09	1.52	1.77	2.02	2.28	2.62	2.88	3.33	.	1.64	0.85	0.9	0.97	1.07	0.99	2.19	0	.	.	.	.	.	.	.	.	.	.	.	.	.	.	.	.	.	.	.	.
chr12:52470000-52475000	5000	chr12:52470000-52475000	3	f41270.C44grp	Diagnoses - ICD10	C44 Other malignant neoplasms of skin	Binary	.	362187	22530	339657	+	15.57	.	.	.	.	Additive	KRT6C	KRT6C	chr12:52447066	40	145	59495	188993	155851	794	19	24	<5	0	0	0	0.82	1.09	1.52	1.77	2.02	2.28	2.62	2.88	3.33	.	0.46	0.6	0.9	0.98	1.06	1.08	0	0	0	.	.	.	.	.	.	.	.	.	.	.	.	.	.	.	.	.	.	.
chr12:52470000-52475000	5000	chr12:52470000-52475000	3	f41270.C443	Diagnoses - ICD10	C44.3 Skin of other and unspecified parts of face	Binary	.	362187	12112	350075	+	13.051	.	.	.	.	Additive	KRT6C	KRT6C	chr12:52447066	40	145	59495	188993	155851	794	19	24	<5	0	0	0	0.82	1.09	1.52	1.77	2.02	2.28	2.62	2.88	3.33	.	0.88	1.16	0.85	0.99	1.07	1.07	0	0	0	.	.	.	.	.	.	.	.	.	.	.	.	.	.	.	.	.	.	.
chr12:61625000-61630000	5000	chr12:61625000-61630000	1	f30000	White blood cell (leukocyte) count	.	Quantitative	10^9 cells/Litre	394253	.	.	-	10.468	-	11.119	.	.	Dosage sensitive	.	.	.	8241	397117	<5	<5	0	0	0	0	0	0	0	0	1.7	2.03	2.99	3.87	.	.	.	.	.	.	7.11	6.88	8.73	8.45	.	.	.	.	.	.	.	.	.	.	.	.	.	.	.	.	.	.	.	.	.	.	.	.
chr12:61625000-61630000	5000	chr12:61625000-61630000	1	f30140	Neutrophill count	.	Quantitative	10^9 cells/Litre	393574	.	.	-	9.01	-	9.516	.	.	Dosage sensitive	.	.	.	8241	397117	<5	<5	0	0	0	0	0	0	0	0	1.7	2.03	2.99	3.87	.	.	.	.	.	.	4.41	4.25	5.15	5.15	.	.	.	.	.	.	.	.	.	.	.	.	.	.	.	.	.	.	.	.	.	.	.	.
chr12:79765000-79770000	5000	chr12:79765000-79770000	1	f25828	Volume of grey matter in Intracalcarine Cortex (left)	.	Quantitative	mm3	38484	.	.	+	9.871	-	6.701	.	.	Additive	.	PPP1R12A-AS2	.	<5	201372	155151	40554	6842	1204	176	47	8	7	0	0	1.11	2.07	2.86	3.65	4.44	5.22	5.99	6.97	8.71	10.01	.	2577.87	2599.73	2628.77	2629.67	2694.58	2864.65	2771.33	2803.98	.	215	.	.	+	0.058	-	0.058	.	.	167	.	.	+	0.59	-	0.546	.	.
chr12:79765000-79770000	5000	chr12:79765000-79770000	1	f27592	Area of Pole-occipital (right hemisphere)	.	Quantitative	mm2	38796	.	.	+	9.813	-	6.988	.	.	Additive	.	PPP1R12A-AS2	.	<5	201372	155151	40554	6842	1204	176	47	8	7	0	0	1.11	2.07	2.86	3.65	4.44	5.22	5.99	6.97	8.71	10.01	.	2319.72	2330.94	2342.42	2349.29	2391.11	2374	2144.2	2375.5	.	216	.	.	+	0.329	-	0.329	.	.	167	.	.	+	0.272	-	0.157	.	.
chr12:79765000-79770000	5000	chr12:79765000-79770000	1	f27708	Volume of G-cingul-Post-ventral (right hemisphere)	.	Quantitative	mm3	38796	.	.	+	9.525	.	.	.	.	Additive	.	PPP1R12A-AS2	.	<5	201372	155151	40554	6842	1204	176	47	8	7	0	0	1.11	2.07	2.86	3.65	4.44	5.22	5.99	6.97	8.71	10.01	.	736.61	741.24	749.89	752.82	753.02	737.68	802	979	.	216	.	.	-	0.476	+	0.476	.	.	167	.	.	+	0.023	+	0.427	.	.
chr12:90095000-90100000	5000	chr12:90095000-90100000	1	f3146	Speed of sound through heel	.	Quantitative	m/s	232832	.	.	-	74.738	.	.	.	.	Additive	.	ENSG00000258216	.	64824	194007	146528	<5	0	0	0	0	0	0	0	0	0.8	1.37	1.94	2.92	.	.	.	.	.	.	1555.51	1553.54	1551.84	1550.3	.	.	.	.	.	.	2134	.	.	-	0.386	-	0.416	.	.	1181	.	.	-	0.372	+	0.542	.	.
chr12:90095000-90100000	5000	chr12:90095000-90100000	1	f78	Heel bone mineral density (BMD) T-score, automated	.	Quantitative	Std.Devs	232832	.	.	-	70.764	.	.	.	.	Additive	.	ENSG00000258216	.	64824	194007	146528	<5	0	0	0	0	0	0	0	0	0.8	1.37	1.94	2.92	.	.	.	.	.	.	-0.28	-0.34	-0.4	-0.29	.	.	.	.	.	.	2134	.	.	-	0.362	-	0.391	.	.	1181	.	.	-	0.409	+	0.6	.	.
chr12:90095000-90100000	5000	chr12:90095000-90100000	1	f3147	Heel quantitative ultrasound index (QUI), direct entry	.	Quantitative		232832	.	.	-	70.764	.	.	.	.	Additive	.	ENSG00000258216	.	64824	194007	146528	<5	0	0	0	0	0	0	0	0	0.8	1.37	1.94	2.92	.	.	.	.	.	.	99.03	97.86	96.86	98.91	.	.	.	.	.	.	2134	.	.	-	0.362	-	0.391	.	.	1181	.	.	-	0.409	+	0.6	.	.
chr12:90095000-90100000	5000	chr12:90095000-90100000	1	f3148	Heel bone mineral density (BMD)	.	Quantitative	g/cm2	232725	.	.	-	70.053	.	.	.	.	Additive	.	ENSG00000258216	.	64824	194007	146528	<5	0	0	0	0	0	0	0	0	0.8	1.37	1.94	2.92	.	.	.	.	.	.	0.55	0.54	0.54	0.55	.	.	.	.	.	.	2130	.	.	-	0.277	-	0.306	.	.	1180	.	.	-	0.401	+	0.689	.	.
chr12:90095000-90100000	5000	chr12:90095000-90100000	1	f3144	Heel Broadband ultrasound attenuation, direct entry	.	Quantitative	dB/MHz	232818	.	.	-	50.95	.	.	.	.	Additive	.	ENSG00000258216	.	64824	194007	146528	<5	0	0	0	0	0	0	0	0	0.8	1.37	1.94	2.92	.	.	.	.	.	.	78.72	77.83	77.09	83.62	.	.	.	.	.	.	2134	.	.	-	0.28	-	0.295	.	.	1181	.	.	-	0.416	+	0.628	.	.
chr12:90095000-90100000	5000	chr12:90095000-90100000	1	f4122	Speed of sound through heel (right)	.	Quantitative	m/s	155304	.	.	-	46.791	+	7.036	.	.	Additive	.	ENSG00000258216	.	64824	194007	146528	<5	0	0	0	0	0	0	0	0	0.8	1.37	1.94	2.92	.	.	.	.	.	.	1556.74	1555.08	1553.28	.	.	.	.	.	.	.	3445	.	.	-	0.558	-	0.401	.	.	2199	.	.	-	1.311	+	0.45	.	.
chr12:90095000-90100000	5000	chr12:90095000-90100000	1	f4124	Heel bone mineral density (BMD) (right)	.	Quantitative	g/cm2	155218	.	.	-	44.834	+	6.34	.	.	Additive	.	ENSG00000258216	.	64824	194007	146528	<5	0	0	0	0	0	0	0	0	0.8	1.37	1.94	2.92	.	.	.	.	.	.	0.56	0.55	0.54	.	.	.	.	.	.	.	3436	.	.	-	0.803	-	0.605	.	.	2193	.	.	-	1.44	+	0.705	.	.
chr12:90095000-90100000	5000	chr12:90095000-90100000	1	f4103	Speed of sound through heel (left)	.	Quantitative	m/s	155173	.	.	-	44.332	+	8.467	.	.	Additive	.	ENSG00000258216	.	64824	194007	146528	<5	0	0	0	0	0	0	0	0	0.8	1.37	1.94	2.92	.	.	.	.	.	.	1555.64	1554.37	1552.51	.	.	.	.	.	.	.	3427	.	.	+	0.119	+	0.163	.	.	2199	.	.	-	1.905	-	0.089	.	.
chr12:90095000-90100000	5000	chr12:90095000-90100000	1	f4123	Heel quantitative ultrasound index (QUI), direct entry (right)	.	Quantitative		155304	.	.	-	43.699	+	6.429	.	.	Additive	.	ENSG00000258216	.	64824	194007	146528	<5	0	0	0	0	0	0	0	0	0.8	1.37	1.94	2.92	.	.	.	.	.	.	99.91	98.89	97.82	.	.	.	.	.	.	.	3445	.	.	-	0.496	-	0.365	.	.	2199	.	.	-	1.295	+	0.543	.	.
chr12:90095000-90100000	5000	chr12:90095000-90100000	1	f4125	Heel bone mineral density (BMD) T-score, automated (right)	.	Quantitative	Std.Devs	155304	.	.	-	43.696	+	6.429	.	.	Additive	.	ENSG00000258216	.	64824	194007	146528	<5	0	0	0	0	0	0	0	0	0.8	1.37	1.94	2.92	.	.	.	.	.	.	-0.23	-0.29	-0.35	.	.	.	.	.	.	.	3445	.	.	-	0.497	-	0.365	.	.	2199	.	.	-	1.296	+	0.542	.	.
chr12:90095000-90100000	5000	chr12:90095000-90100000	1	f4105	Heel bone mineral density (BMD) (left)	.	Quantitative	g/cm2	155084	.	.	-	41.4	+	8.259	.	.	Additive	.	ENSG00000258216	.	64824	194007	146528	<5	0	0	0	0	0	0	0	0	0.8	1.37	1.94	2.92	.	.	.	.	.	.	0.55	0.54	0.54	.	.	.	.	.	.	.	3424	.	.	+	0.181	+	0.224	.	.	2198	.	.	-	1.677	+	0.072	.	.
chr12:90095000-90100000	5000	chr12:90095000-90100000	1	f4106	Heel bone mineral density (BMD) T-score, automated (left)	.	Quantitative	Std.Devs	155173	.	.	-	40.852	+	7.832	.	.	Additive	.	ENSG00000258216	.	64824	194007	146528	<5	0	0	0	0	0	0	0	0	0.8	1.37	1.94	2.92	.	.	.	.	.	.	-0.29	-0.33	-0.4	.	.	.	.	.	.	.	3427	.	.	+	0.175	+	0.222	.	.	2199	.	.	-	1.697	+	0.041	.	.
chr12:90095000-90100000	5000	chr12:90095000-90100000	1	f4104	Heel quantitative ultrasound index (QUI), direct entry (left)	.	Quantitative		155173	.	.	-	40.852	+	7.832	.	.	Additive	.	ENSG00000258216	.	64824	194007	146528	<5	0	0	0	0	0	0	0	0	0.8	1.37	1.94	2.92	.	.	.	.	.	.	98.83	98.06	96.95	.	.	.	.	.	.	.	3427	.	.	+	0.175	+	0.222	.	.	2199	.	.	-	1.696	+	0.041	.	.
chr12:90095000-90100000	5000	chr12:90095000-90100000	1	f4120	Heel broadband ultrasound attenuation (right)	.	Quantitative	dB/MHz	155295	.	.	-	31.905	.	.	.	.	Additive	.	ENSG00000258216	.	64824	194007	146528	<5	0	0	0	0	0	0	0	0	0.8	1.37	1.94	2.92	.	.	.	.	.	.	79.63	78.82	78	.	.	.	.	.	.	.	3444	.	.	-	0.338	-	0.244	.	.	2199	.	.	-	1.119	+	0.655	.	.
chr12:90095000-90100000	5000	chr12:90095000-90100000	1	f4101	Heel broadband ultrasound attenuation (left)	.	Quantitative	dB/MHz	155165	.	.	-	28.842	.	.	.	.	Additive	.	ENSG00000258216	.	64824	194007	146528	<5	0	0	0	0	0	0	0	0	0.8	1.37	1.94	2.92	.	.	.	.	.	.	78.11	77.5	76.64	.	.	.	.	.	.	.	3426	.	.	+	0.291	+	0.336	.	.	2199	.	.	-	1.16	+	0.412	.	.
chr12:90095000-90100000	5000	chr12:90095000-90100000	1	f23226	Head BMD (bone mineral density)	.	Quantitative	g/cm2	39704	.	.	-	11.343	.	.	.	.	Additive	.	ENSG00000258216	.	64824	194007	146528	<5	0	0	0	0	0	0	0	0	0.8	1.37	1.94	2.92	.	.	.	.	.	.	2.32	2.31	2.29	.	.	.	.	.	.	.	252	.	.	+	0.496	+	0.668	.	.	183	.	.	+	1.711	+	0.364	.	.
chr12:90095000-90100000	5000	chr12:90095000-90100000	1	f3083	Heel quantitative ultrasound index (QUI), manual entry	.	Quantitative		35394	.	.	-	10.436	.	.	.	.	Additive	.	ENSG00000258216	.	64824	194007	146528	<5	0	0	0	0	0	0	0	0	0.8	1.37	1.94	2.92	.	.	.	.	.	.	98.47	97.69	96.61	93.9	.	.	.	.	.	.	314	.	.	-	0.178	-	0.293	.	.	190	.	.	-	0.706	+	0.659	.	.
chr12:90095000-90100000	5000	chr12:90095000-90100000	1	f3084	Heel bone mineral density (BMD), manual entry	.	Quantitative	g/cm2	35394	.	.	-	10.225	.	.	.	.	Additive	.	ENSG00000258216	.	64824	194007	146528	<5	0	0	0	0	0	0	0	0	0.8	1.37	1.94	2.92	.	.	.	.	.	.	0.55	0.54	0.54	0.52	.	.	.	.	.	.	314	.	.	-	0.063	-	0.138	.	.	190	.	.	-	0.712	+	0.671	.	.
chr12:90095000-90100000	5000	chr12:90095000-90100000	1	f3086	Speed of sound through heel, manual entry	.	Quantitative	m/s	35394	.	.	-	9.847	.	.	.	.	Additive	.	ENSG00000258216	.	64824	194007	146528	<5	0	0	0	0	0	0	0	0	0.8	1.37	1.94	2.92	.	.	.	.	.	.	1554.62	1552.89	1551.57	1545.2	.	.	.	.	.	.	314	.	.	-	0.325	-	0.464	.	.	190	.	.	-	0.765	+	0.404	.	.
chr12:116250000-116255000	5000	chr12:116250000-116255000	2	f30120	Lymphocyte count	.	Quantitative	10^9 cells/Litre	393574	.	.	-	10.698	+	11.132	.	.	Dosage sensitive	MED13L	MED13L	.	<5	<5	402359	2977	21	0	0	0	0	0	0	0	0.87	1.21	1.81	2.07	2.63	.	.	.	.	.	1.9	2.02	1.94	1.86	1.94	.	.	.	.	.	.	.	.	.	.	.	.	.	.	.	.	.	.	.	.	.	.	.
chr12:122695000-122710000	15000	chr12:122705000-122710000	1	f30100	Mean platelet (thrombocyte) volume	.	Quantitative	femtolitres	394252	.	.	+	9.749	-	14.706	.	.	Dosage sensitive	MIR9902-1,MIR9902-2	ENSG00000256249	chr12:122693806,chr12:122706544	336	400198	4753	62	13	0	0	0	0	0	0	0	1.05	1.92	2.77	3.64	4.54	.	.	.	.	.	9.48	9.31	9.44	9.44	9.52	.	.	.	.	.	5835	.	.	-	0.009	+	1.145	.	.	3499	.	.	-	0.005	+	0.102	.	.
chr12:123455000-123460000	5000	chr12:123455000-123460000	2	f30140	Neutrophill count	.	Quantitative	10^9 cells/Litre	393574	.	.	+	15.508	+	10.52	.	.	Additive	SNRNP35	SNRNP35	.	7	1414	403799	100	41	<5	0	0	0	0	0	0	1.07	1.47	1.79	2.19	2.67	3.61	.	.	.	.	4.5	3.98	4.25	4.41	4.92	5.9	.	.	.	.	.	.	.	.	.	.	.	.	.	.	.	.	.	.	.	.	.	.
chr12:123455000-123460000	5000	chr12:123455000-123460000	2	f30000	White blood cell (leukocyte) count	.	Quantitative	10^9 cells/Litre	394253	.	.	+	14.272	+	10.201	.	.	Additive	SNRNP35	SNRNP35	.	7	1414	403799	100	41	<5	0	0	0	0	0	0	1.07	1.47	1.79	2.19	2.67	3.61	.	.	.	.	7.02	6.54	6.89	6.99	7.62	8.6	.	.	.	.	.	.	.	.	.	.	.	.	.	.	.	.	.	.	.	.	.	.
chr12:123455000-123460000	5000	chr12:123455000-123460000	2	f30190	Monocyte percentage	.	Quantitative	percent	393579	.	.	-	9.095	-	9.787	.	.	Dosage sensitive	SNRNP35	SNRNP35	.	7	1414	403799	100	41	<5	0	0	0	0	0	0	1.07	1.47	1.79	2.19	2.67	3.61	.	.	.	.	6.01	7.48	7.07	7.08	6.92	4.9	.	.	.	.	.	.	.	.	.	.	.	.	.	.	.	.	.	.	.	.	.	.
chr12:132510000-132515000	5000	chr12:132510000-132515000	1	f30000	White blood cell (leukocyte) count	.	Quantitative	10^9 cells/Litre	394253	.	.	+	14.646	-	14.479	.	.	Additive	FBRSL1	FBRSL1	chr1:54753859	5	310070	95286	<5	0	0	0	0	0	0	0	0	1.46	2.13	2.57	3.69	.	.	.	.	.	.	5.85	6.91	6.8	.	.	.	.	.	.	.	5835	.	.	-	1.371	+	1.371	.	.	.	.	.	.	.	.	.	.	.
chr12:132510000-132515000	5000	chr12:132510000-132515000	1	f30140	Neutrophill count	.	Quantitative	10^9 cells/Litre	393574	.	.	+	13.147	-	12.991	.	.	Additive	FBRSL1	FBRSL1	chr1:54753859	5	310070	95286	<5	0	0	0	0	0	0	0	0	1.46	2.13	2.57	3.69	.	.	.	.	.	.	3.53	4.27	4.2	.	.	.	.	.	.	.	5815	.	.	-	1.123	+	1.123	.	.	.	.	.	.	.	.	.	.	.
chr12:132510000-132515000	5000	chr12:132510000-132515000	1	f41270.K90grp	Diagnoses - ICD10	K90 Intestinal malabsorption	Binary	.	362187	3473	358714	-	13.079	+	13.134	.	.	Dosage sensitive	FBRSL1	FBRSL1	chr1:54753859	5	310070	95286	<5	0	0	0	0	0	0	0	0	1.46	2.13	2.57	3.69	.	.	.	.	.	.	0	0.69	2.02	0	.	.	.	.	.	.	.	.	.	.	.	.	.	.	.	.	.	.	.	.	.	.	.	.
chr12:132510000-132515000	5000	chr12:132510000-132515000	1	f41270.K900	Diagnoses - ICD10	K90.0 Coeliac disease	Binary	.	362187	2912	359275	-	9.639	+	9.683	.	.	Dosage sensitive	FBRSL1	FBRSL1	chr1:54753859	5	310070	95286	<5	0	0	0	0	0	0	0	0	1.46	2.13	2.57	3.69	.	.	.	.	.	.	0	0.62	2.24	0	.	.	.	.	.	.	.	.	.	.	.	.	.	.	.	.	.	.	.	.	.	.	.	.
chr12:132510000-132515000	5000	chr12:132510000-132515000	1	f30710	C-reactive protein	.	Quantitative	mg/L	386818	.	.	+	9.573	-	9.779	.	.	Dosage sensitive	FBRSL1	FBRSL1	chr1:54753859	5	310070	95286	<5	0	0	0	0	0	0	0	0	1.46	2.13	2.57	3.69	.	.	.	.	.	.	5.84	2.58	2.6	0.72	.	.	.	.	.	.	5770	.	.	-	0.814	+	0.814	.	.	.	.	.	.	.	.	.	.	.
chr12:132670000-132675000	5000	chr12:132670000-132675000	2	f23471	Lactate	.	Quantitative	mmol/l	228084	.	.	.	.	+	9.74	.	.	Dosage sensitive	POLE	POLE	.	9	6353	398875	<5	124	0	0	0	0	0	0	0	0.94	1.57	1.8	2.28	2.68	.	.	.	.	.	4.38	3.79	3.91	4.57	3.8	.	.	.	.	.	.	.	.	.	.	.	.	.	.	.	.	.	.	.	.	.	.	.
chr12:132670000-132675000	5000	chr12:132670000-132675000	2	f30200	Neutrophill percentage	.	Quantitative	percent	393579	.	.	+	14.641	+	17.068	.	.	Dosage sensitive	POLE	POLE	.	9	6353	398875	<5	124	0	0	0	0	0	0	0	0.94	1.57	1.8	2.28	2.68	.	.	.	.	.	63.98	60.28	61.2	58.5	61.85	.	.	.	.	.	.	.	.	.	.	.	.	.	.	.	.	.	.	.	.	.	.	.
chr12:132670000-132675000	5000	chr12:132670000-132675000	2	f30210	Eosinophill percentage	.	Quantitative	percent	393579	.	.	-	11.765	-	16.644	.	.	Dosage sensitive	POLE	POLE	.	9	6353	398875	<5	124	0	0	0	0	0	0	0	0.94	1.57	1.8	2.28	2.68	.	.	.	.	.	2.67	2.76	2.55	0.4	2.66	.	.	.	.	.	.	.	.	.	.	.	.	.	.	.	.	.	.	.	.	.	.	.
chr12:132670000-132675000	5000	chr12:132670000-132675000	2	f30140	Neutrophill count	.	Quantitative	10^9 cells/Litre	393574	.	.	+	10.67	+	12.741	.	.	Dosage sensitive	POLE	POLE	.	9	6353	398875	<5	124	0	0	0	0	0	0	0	0.94	1.57	1.8	2.28	2.68	.	.	.	.	.	4.04	4.13	4.25	2.4	4.32	.	.	.	.	.	.	.	.	.	.	.	.	.	.	.	.	.	.	.	.	.	.	.
chr12:132670000-132675000	5000	chr12:132670000-132675000	2	f30150	Eosinophill count	.	Quantitative	10^9 cells/Litre	393574	.	.	-	7.305	-	9.774	.	.	Dosage sensitive	POLE	POLE	.	9	6353	398875	<5	124	0	0	0	0	0	0	0	0.94	1.57	1.8	2.28	2.68	.	.	.	.	.	0.15	0.19	0.17	0	0.18	.	.	.	.	.	.	.	.	.	.	.	.	.	.	.	.	.	.	.	.	.	.	.
chr12:132730000-132735000	5000	chr12:132730000-132735000	2	f30140	Neutrophill count	.	Quantitative	10^9 cells/Litre	393574	.	.	+	26.737	+	31.921	.	.	Dosage sensitive	ANKLE2	ANKLE2	.	18	22694	382561	31	58	0	0	0	0	0	0	0	0.89	1.59	1.81	2.57	2.79	.	.	.	.	.	4.2	4.15	4.26	3.82	4.04	.	.	.	.	.	5815	.	.	-	0.516	+	0.248	.	.	.	.	.	.	.	.	.	.	.
chr12:132730000-132735000	5000	chr12:132730000-132735000	2	f30200	Neutrophill percentage	.	Quantitative	percent	393579	.	.	+	21.527	+	25.082	.	.	Dosage sensitive	ANKLE2	ANKLE2	.	18	22694	382561	31	58	0	0	0	0	0	0	0	0.89	1.59	1.81	2.57	2.79	.	.	.	.	.	62.34	60.66	61.22	59.02	60.85	.	.	.	.	.	5815	.	.	-	0.09	+	0.66	.	.	.	.	.	.	.	.	.	.	.
chr12:132730000-132735000	5000	chr12:132730000-132735000	2	f30000	White blood cell (leukocyte) count	.	Quantitative	10^9 cells/Litre	394253	.	.	+	17.599	+	21.593	.	.	Dosage sensitive	ANKLE2	ANKLE2	.	18	22694	382561	31	58	0	0	0	0	0	0	0	0.89	1.59	1.81	2.57	2.79	.	.	.	.	.	6.7	6.78	6.89	6.47	6.54	.	.	.	.	.	5835	.	.	-	0.713	-	0.066	.	.	.	.	.	.	.	.	.	.	.
chr12:132730000-132735000	5000	chr12:132730000-132735000	2	f30180	Lymphocyte percentage	.	Quantitative	percent	393579	.	.	-	14.68	-	17.626	.	.	Dosage sensitive	ANKLE2	ANKLE2	.	18	22694	382561	31	58	0	0	0	0	0	0	0	0.89	1.59	1.81	2.57	2.79	.	.	.	.	.	27.18	28.98	28.59	29.65	29.4	.	.	.	.	.	5815	.	.	+	0.179	-	0.433	.	.	.	.	.	.	.	.	.	.	.
chr12:132730000-132735000	5000	chr12:132730000-132735000	2	f30090	Platelet crit	.	Quantitative	percent	394096	.	.	+	13.562	+	15.953	.	.	Dosage sensitive	ANKLE2	ANKLE2	.	18	22694	382561	31	58	0	0	0	0	0	0	0	0.89	1.59	1.81	2.57	2.79	.	.	.	.	.	0.22	0.23	0.23	0.23	0.22	.	.	.	.	.	5835	.	.	-	0.172	-	0.121	.	.	.	.	.	.	.	.	.	.	.
chr12:132730000-132735000	5000	chr12:132730000-132735000	2	f30080	Platelet count	.	Quantitative	10^9 cells/Litre	394255	.	.	+	13.552	+	15.739	.	.	Dosage sensitive	ANKLE2	ANKLE2	.	18	22694	382561	31	58	0	0	0	0	0	0	0	0.89	1.59	1.81	2.57	2.79	.	.	.	.	.	245.3	249.49	253.07	242.57	246.89	.	.	.	.	.	5835	.	.	-	0.245	+	0.136	.	.	.	.	.	.	.	.	.	.	.
chr12:132730000-132735000	5000	chr12:132730000-132735000	2	f23471	Lactate	.	Quantitative	mmol/l	228084	.	.	+	10.444	+	11.085	.	.	Dosage sensitive	ANKLE2	ANKLE2	.	18	22694	382561	31	58	0	0	0	0	0	0	0	0.89	1.59	1.81	2.57	2.79	.	.	.	.	.	3.97	3.85	3.92	3.67	4.07	.	.	.	.	.	3050	.	.	+	0.037	-	0.907	.	.	.	.	.	.	.	.	.	.	.
chr13:22960000-22965000	5000	chr13:22960000-22965000	2	f30120	Lymphocyte count	.	Quantitative	10^9 cells/Litre	393574	.	.	+	10.433	-	10.052	.	.	Additive	.	.	chr13:24323812	49	399	238996	165674	241	<5	0	0	0	0	0	0	1.2	1.69	2.07	2.35	3.17	3.71	.	.	.	.	2	1.89	1.94	1.95	1.96	2.83	.	.	.	.	.	.	.	.	.	.	.	.	.	3489	.	.	+	0.871	.	.	.	.
chr13:26475000-26480000	5000	chr13:26475000-26480000	2	f23107	Impedance of leg (right)	.	Quantitative	ohms	398914	.	.	+	33.862	.	.	.	.	Additive	.	.	.	14	76965	201005	127372	6	0	0	0	0	0	0	0	0.55	1.13	1.56	1.99	2.46	.	.	.	.	.	235.88	246.23	247.1	247.88	262.25	.	.	.	.	.	.	.	.	.	.	.	.	.	.	3545	.	.	+	0.832	+	0.316	.	.
chr13:26475000-26480000	5000	chr13:26475000-26480000	2	f23108	Impedance of leg (left)	.	Quantitative	ohms	398910	.	.	+	32.259	.	.	.	.	Additive	.	.	.	14	76965	201005	127372	6	0	0	0	0	0	0	0	0.55	1.13	1.56	1.99	2.46	.	.	.	.	.	230.9	247.01	247.85	248.61	265.42	.	.	.	.	.	.	.	.	.	.	.	.	.	.	3545	.	.	+	0.959	+	0.466	.	.
chr13:26475000-26480000	5000	chr13:26475000-26480000	2	f23106	Impedance of whole body	.	Quantitative	ohms	398893	.	.	+	19.865	.	.	.	.	Additive	.	.	.	14	76965	201005	127372	6	0	0	0	0	0	0	0	0.55	1.13	1.56	1.99	2.46	.	.	.	.	.	575.15	598.15	599.18	600.39	614.17	.	.	.	.	.	.	.	.	.	.	.	.	.	.	3544	.	.	+	0.541	+	0.128	.	.
chr13:26475000-26480000	5000	chr13:26475000-26480000	2	f23113	Leg fat-free mass (right)	.	Quantitative	Kg	398894	.	.	-	18.744	.	.	.	.	Additive	.	.	.	14	76965	201005	127372	6	0	0	0	0	0	0	0	0.55	1.13	1.56	1.99	2.46	.	.	.	.	.	9.58	8.99	8.97	8.95	8.66	.	.	.	.	.	.	.	.	.	.	.	.	.	.	3545	.	.	-	0.854	-	0.598	.	.
chr13:26475000-26480000	5000	chr13:26475000-26480000	2	f23114	Leg predicted mass (right)	.	Quantitative	Kg	398894	.	.	-	18.742	.	.	.	.	Additive	.	.	.	14	76965	201005	127372	6	0	0	0	0	0	0	0	0.55	1.13	1.56	1.99	2.46	.	.	.	.	.	9.06	8.5	8.49	8.47	8.18	.	.	.	.	.	.	.	.	.	.	.	.	.	.	3545	.	.	-	0.83	-	0.558	.	.
chr13:26475000-26480000	5000	chr13:26475000-26480000	2	f23118	Leg predicted mass (left)	.	Quantitative	Kg	398871	.	.	-	15.925	.	.	.	.	Additive	.	.	.	14	76965	201005	127372	6	0	0	0	0	0	0	0	0.55	1.13	1.56	1.99	2.46	.	.	.	.	.	9.08	8.41	8.39	8.38	8.07	.	.	.	.	.	.	.	.	.	.	.	.	.	.	3545	.	.	-	0.979	-	0.773	.	.
chr13:26475000-26480000	5000	chr13:26475000-26480000	2	f23117	Leg fat-free mass (left)	.	Quantitative	Kg	398876	.	.	-	15.77	.	.	.	.	Additive	.	.	.	14	76965	201005	127372	6	0	0	0	0	0	0	0	0.55	1.13	1.56	1.99	2.46	.	.	.	.	.	9.6	8.88	8.87	8.85	8.49	.	.	.	.	.	.	.	.	.	.	.	.	.	.	3545	.	.	-	0.991	-	0.77	.	.
chr13:26475000-26480000	5000	chr13:26475000-26480000	2	f23101	Whole body fat-free mass	.	Quantitative	Kg	398900	.	.	-	14.422	.	.	.	.	Additive	.	.	.	14	76965	201005	127372	6	0	0	0	0	0	0	0	0.55	1.13	1.56	1.99	2.46	.	.	.	.	.	56.89	53.4	53.36	53.26	52.22	.	.	.	.	.	.	.	.	.	.	.	.	.	.	3545	.	.	-	0.737	-	0.472	.	.
chr13:26475000-26480000	5000	chr13:26475000-26480000	2	f23102	Whole body water mass	.	Quantitative	Kg	398933	.	.	-	14.353	.	.	.	.	Additive	.	.	.	14	76965	201005	127372	6	0	0	0	0	0	0	0	0.55	1.13	1.56	1.99	2.46	.	.	.	.	.	41.59	39.09	39.05	38.98	38.23	.	.	.	.	.	.	.	.	.	.	.	.	.	.	3545	.	.	-	0.718	-	0.446	.	.
chr13:26475000-26480000	5000	chr13:26475000-26480000	2	f23129	Trunk fat-free mass	.	Quantitative	Kg	398672	.	.	-	12.251	.	.	.	.	Additive	.	.	.	14	76965	201005	127372	6	0	0	0	0	0	0	0	0.55	1.13	1.56	1.99	2.46	.	.	.	.	.	31.42	29.71	29.7	29.64	29.3	.	.	.	.	.	.	.	.	.	.	.	.	.	.	3544	.	.	-	0.574	-	0.308	.	.
chr13:26475000-26480000	5000	chr13:26475000-26480000	2	f23130	Trunk predicted mass	.	Quantitative	Kg	398638	.	.	-	12.15	.	.	.	.	Additive	.	.	.	14	76965	201005	127372	6	0	0	0	0	0	0	0	0.55	1.13	1.56	1.99	2.46	.	.	.	.	.	30.11	28.49	28.48	28.43	28.12	.	.	.	.	.	.	.	.	.	.	.	.	.	.	3543	.	.	-	0.573	-	0.31	.	.
chr13:26475000-26480000	5000	chr13:26475000-26480000	2	f23105	Basal metabolic rate	.	Quantitative	KJ	398924	.	.	-	11.2	.	.	.	.	Additive	.	.	.	14	76965	201005	127372	6	0	0	0	0	0	0	0	0.55	1.13	1.56	1.99	2.46	.	.	.	.	.	7107.19	6635.36	6629.9	6617.18	6432.08	.	.	.	.	.	.	.	.	.	.	.	.	.	.	3545	.	.	-	0.784	-	0.567	.	.
chr13:32350000-32360000	10000	chr13:32350000-32355000	1	f41270.Z400	Diagnoses - ICD10	Z40.0 Prophylactic surgery for risk-factors related to malignant neoplasms	Binary	.	362187	865	361322	-	12.586	-	11.618	.	.	Additive	BRCA2	BRCA2	.	29	405315	18	0	0	0	0	0	0	0	0	0	0.99	1.99	2.96	.	.	.	.	.	.	.	146.2	0.99	0	.	.	.	.	.	.	.	.	.	.	.	.	.	.	.	.	.	.	.	.	.	.	.	.	.
chr13:32350000-32360000	10000	chr13:32350000-32355000	1	f41270.Z40grp	Diagnoses - ICD10	Z40 Prophylactic surgery	Binary	.	362187	963	361224	-	12.267	-	11.27	.	.	Additive	BRCA2	BRCA2	.	29	405315	18	0	0	0	0	0	0	0	0	0	0.99	1.99	2.96	.	.	.	.	.	.	.	131.29	0.99	0	.	.	.	.	.	.	.	.	.	.	.	.	.	.	.	.	.	.	.	.	.	.	.	.	.
chr13:32350000-32360000	10000	chr13:32350000-32355000	1	f41270.Z803	Diagnoses - ICD10	Z80.3 Family history of malignant neoplasm of breast	Binary	.	362187	2707	359480	-	11.432	-	9.989	.	.	Additive	BRCA2	BRCA2	.	29	405315	18	0	0	0	0	0	0	0	0	0	0.99	1.99	2.96	.	.	.	.	.	.	.	55.91	1	0	.	.	.	.	.	.	.	.	.	.	.	.	.	.	.	.	.	.	.	.	.	.	.	.	.
chr13:40920000-61355000	20435000	chr13:50265000-50270000	1	f41270.C911	Diagnoses - ICD10	C91.1 Chronic lymphocytic leukaemia	Binary	.	362187	848	361339	-	304.799	-	316.648	.	.	Dosage sensitive	DLEU1	DLEU1	.	44	259	405054	5	0	0	0	0	0	0	0	0	0.78	1.43	1.99	3.01	.	.	.	.	.	.	1757.69	479.37	0.81	0	.	.	.	.	.	.	.	.	.	.	.	.	.	.	.	.	.	.	.	.	.	.	.	.
chr13:40920000-61355000	20435000	chr13:50265000-50270000	1	f41270.C91grp	Diagnoses - ICD10	C91 Lymphoid leukaemia	Binary	.	362187	1052	361135	-	292.058	-	303.053	.	.	Dosage sensitive	DLEU1	DLEU1	.	44	259	405054	5	0	0	0	0	0	0	0	0	0.78	1.43	1.99	3.01	.	.	.	.	.	.	1416.05	386.19	0.85	0	.	.	.	.	.	.	.	.	.	.	.	.	.	.	.	.	.	.	.	.	.	.	.	.
chr13:40920000-61355000	20435000	chr13:50105000-50110000	1	f40006.C91grp	Type of cancer: ICD10	C91 Lymphoid leukaemia	Binary	.	102597	841	101756	-	214.684	-	229.123	.	.	Dosage sensitive	DLEU1,DLEU2	DLEU1,DLEU2,ENSG00000273541	.	44	349	404969	0	0	0	0	0	0	0	0	0	0.75	1.48	1.97	.	.	.	.	.	.	.	535.83	193.95	0.83	.	.	.	.	.	.	.	.	.	.	.	.	.	.	.	.	.	.	.	.	.	.	.	.	.
chr13:40920000-61355000	20435000	chr13:50105000-50110000	1	f40006.C911	Type of cancer: ICD10	C91.1 Chronic lymphocytic leukaemia	Binary	.	102597	687	101910	-	208.856	-	225.726	.	.	Dosage sensitive	DLEU1,DLEU2	DLEU1,DLEU2,ENSG00000273541	.	44	349	404969	0	0	0	0	0	0	0	0	0	0.75	1.48	1.97	.	.	.	.	.	.	.	556.28	211.33	0.81	.	.	.	.	.	.	.	.	.	.	.	.	.	.	.	.	.	.	.	.	.	.	.	.	.
chr13:40920000-61355000	20435000	chr13:50370000-50375000	1	f20001.1055	Cancer code, self-reported	chronic lymphocytic	Binary	.	366125	223	365902	-	202.573	-	213.279	.	.	Dosage sensitive	DLEU1	DLEU1,ENSG00000286191	.	54	200	405103	5	0	0	0	0	0	0	0	0	0.86	1.46	2.06	3.07	.	.	.	.	.	.	4165.15	806.26	0.6	0	.	.	.	.	.	.	.	.	.	.	.	.	.	.	.	.	.	.	.	.	.	.	.	.
chr13:40920000-61355000	20435000	chr13:50370000-50375000	1	f134	Number of self-reported cancers	.	Quantitative		405302	.	.	-	100.259	-	93.642	.	.	Additive	DLEU1	DLEU1,ENSG00000286191	.	54	200	405103	5	0	0	0	0	0	0	0	0	0.86	1.46	2.06	3.07	.	.	.	.	.	.	0.76	0.44	0.09	0.2	.	.	.	.	.	.	.	.	.	.	.	.	.	.	.	.	.	.	.	.	.	.	.	.
chr13:40920000-61355000	20435000	chr13:50265000-50270000	1	f41270.Z856	Diagnoses - ICD10	Z85.6 Personal history of leukaemia	Binary	.	362187	668	361519	-	77.703	-	107.832	.	.	Dosage sensitive	DLEU1	DLEU1	.	44	259	405054	5	0	0	0	0	0	0	0	0	0.78	1.43	1.99	3.01	.	.	.	.	.	.	131.2	170.43	0.9	0	.	.	.	.	.	.	.	.	.	.	.	.	.	.	.	.	.	.	.	.	.	.	.	.
chr13:40920000-61355000	20435000	chr13:50110000-50115000	1	f20001.1048	Cancer code, self-reported	leukaemia	Binary	.	366087	185	365902	-	46.74	-	51.137	.	.	Dosage sensitive	DLEU1,DLEU2	DLEU1,DLEU2	.	43	197	405122	0	0	0	0	0	0	0	0	0	0.72	1.32	1.94	.	.	.	.	.	.	.	1318.57	317.87	0.87	.	.	.	.	.	.	.	.	.	.	.	.	.	.	.	.	.	.	.	.	.	.	.	.	.
chr13:40920000-61355000	20435000	chr13:50105000-50110000	1	f40001.C911	Underlying (primary) cause of death: ICD10	C91.1 Chronic lymphocytic leukaemia	Binary	.	36141	122	36019	-	44.975	-	59.896	.	.	Dosage sensitive	DLEU1,DLEU2	DLEU1,DLEU2,ENSG00000273541	.	44	349	404969	0	0	0	0	0	0	0	0	0	0.75	1.48	1.97	.	.	.	.	.	.	.	196.83	251.82	0.73	.	.	.	.	.	.	.	.	.	.	.	.	.	.	.	.	.	.	.	.	.	.	.	.	.
chr13:40920000-61355000	20435000	chr13:50370000-50375000	1	f2453	Cancer diagnosed by doctor	.	Binary	.	404114	36456	367658	-	44.583	-	42.882	.	.	Additive	DLEU1	DLEU1,ENSG00000286191	.	54	200	405103	5	0	0	0	0	0	0	0	0	0.86	1.46	2.06	3.07	.	.	.	.	.	.	21.36	6.37	1	3.36	.	.	.	.	.	.	.	.	.	.	.	.	.	.	.	.	.	.	.	.	.	.	.	.
chr13:40920000-61355000	20435000	chr13:50105000-50110000	1	f40001.C91grp	Underlying (primary) cause of death: ICD10	C91 Lymphoid leukaemia	Binary	.	36141	160	35981	-	42.855	-	56.797	.	.	Dosage sensitive	DLEU1,DLEU2	DLEU1,DLEU2,ENSG00000273541	.	44	349	404969	0	0	0	0	0	0	0	0	0	0.75	1.48	1.97	.	.	.	.	.	.	.	149.92	191.81	0.79	.	.	.	.	.	.	.	.	.	.	.	.	.	.	.	.	.	.	.	.	.	.	.	.	.
chr13:40920000-61355000	20435000	chr13:50355000-50360000	1	f20528	Diagnosed with life-threatening illness	.	Quantitative		131111	.	.	-	18.833	-	17.349	.	.	Additive	DLEU1	DLEU1	.	32	232	405093	5	0	0	0	0	0	0	0	0	0.72	1.4	2.01	2.97	.	.	.	.	.	.	0.92	0.57	0.18	.	.	.	.	.	.	.	.	.	.	.	.	.	.	.	.	.	.	.	.	.	.	.	.	.
chr13:42865000-42870000	5000	chr13:42865000-42870000	2	f30000	White blood cell (leukocyte) count	.	Quantitative	10^9 cells/Litre	394253	.	.	+	12.616	-	13.059	.	.	Dosage sensitive	LINC00428	.	.	6	328693	76480	176	6	<5	0	0	0	0	0	0	1.22	1.71	1.89	2.59	2.9	3.79	.	.	.	.	7.36	6.87	6.93	6.88	7.78	10.07	.	.	.	.	.	.	.	.	.	.	.	.	.	.	.	.	.	.	.	.	.	.
chr13:42865000-42870000	5000	chr13:42865000-42870000	2	f30120	Lymphocyte count	.	Quantitative	10^9 cells/Litre	393574	.	.	+	10.753	-	11.517	.	.	Dosage sensitive	LINC00428	.	.	6	328693	76480	176	6	<5	0	0	0	0	0	0	1.22	1.71	1.89	2.59	2.9	3.79	.	.	.	.	3.77	1.94	1.96	1.91	2.23	2.68	.	.	.	.	.	.	.	.	.	.	.	.	.	.	.	.	.	.	.	.	.	.
chr13:45415000-45420000	5000	chr13:45415000-45420000	2	f30090	Platelet crit	.	Quantitative	percent	394096	.	.	-	15.302	+	15.723	.	.	Dosage sensitive	SLC25A30,SLC25A30-AS1	SLC25A30,SLC25A30-AS1,TPT1-AS1	.	16	392378	12957	7	<5	0	0	0	0	0	0	0	0.96	1.7	1.97	2.45	2.79	.	.	.	.	.	0.23	0.23	0.23	0.25	0.26	.	.	.	.	.	.	.	.	.	.	.	.	.	.	3499	.	.	+	0.719	+	1.039	.	.
chr13:45415000-45420000	5000	chr13:45415000-45420000	2	f30200	Neutrophill percentage	.	Quantitative	percent	393579	.	.	+	15.023	-	13.278	.	.	Additive	SLC25A30,SLC25A30-AS1	SLC25A30,SLC25A30-AS1,TPT1-AS1	.	16	392378	12957	7	<5	0	0	0	0	0	0	0	0.96	1.7	1.97	2.45	2.79	.	.	.	.	.	50.17	61.17	61.72	64.39	63.73	.	.	.	.	.	.	.	.	.	.	.	.	.	.	3489	.	.	+	0.609	+	0.733	.	.
chr13:45415000-45420000	5000	chr13:45415000-45420000	2	f30180	Lymphocyte percentage	.	Quantitative	percent	393579	.	.	-	13.124	+	11.265	.	.	Additive	SLC25A30,SLC25A30-AS1	SLC25A30,SLC25A30-AS1,TPT1-AS1	.	16	392378	12957	7	<5	0	0	0	0	0	0	0	0.96	1.7	1.97	2.45	2.79	.	.	.	.	.	39.27	28.63	28.21	25.54	26.56	.	.	.	.	.	.	.	.	.	.	.	.	.	.	3489	.	.	-	0.807	-	0.949	.	.
chr13:45415000-45420000	5000	chr13:45415000-45420000	2	f4288	Time to answer	.	Quantitative	seconds	178121	.	.	-	11.365	+	11.271	.	.	Additive	SLC25A30,SLC25A30-AS1	SLC25A30,SLC25A30-AS1,TPT1-AS1	.	16	392378	12957	7	<5	0	0	0	0	0	0	0	0.96	1.7	1.97	2.45	2.79	.	.	.	.	.	954.8	711.48	644.49	502.5	471.5	.	.	.	.	.	.	.	.	.	.	.	.	.	.	2222	.	.	-	0.124	-	0.124	.	.
chr13:45415000-45420000	5000	chr13:45415000-45420000	2	f30080	Platelet count	.	Quantitative	10^9 cells/Litre	394255	.	.	-	10.852	+	11.458	.	.	Dosage sensitive	SLC25A30,SLC25A30-AS1	SLC25A30,SLC25A30-AS1,TPT1-AS1	.	16	392378	12957	7	<5	0	0	0	0	0	0	0	0.96	1.7	1.97	2.45	2.79	.	.	.	.	.	247.2	252.99	249.26	279.83	281.2	.	.	.	.	.	.	.	.	.	.	.	.	.	.	3499	.	.	+	0.291	+	0.615	.	.
chr13:45415000-45420000	5000	chr13:45415000-45420000	2	f630	Touchscreen duration	.	Quantitative	deciseconds	405165	.	.	+	10.472	-	9.864	.	.	Additive	SLC25A30,SLC25A30-AS1	SLC25A30,SLC25A30-AS1,TPT1-AS1	.	16	392378	12957	7	<5	0	0	0	0	0	0	0	0.96	1.7	1.97	2.45	2.79	.	.	.	.	.	23185.4	26611.7	27240.6	22866.4	30538.5	.	.	.	.	.	.	.	.	.	.	.	.	.	.	3600	.	.	-	0.724	-	0.887	.	.
chr13:46800000-46805000	5000	chr13:46800000-46805000	1	f41270.C911	Diagnoses - ICD10	C91.1 Chronic lymphocytic leukaemia	Binary	.	362187	848	361339	-	9.904	-	9.904	.	.	Additive	.	.	.	80	405282	0	0	0	0	0	0	0	0	0	0	1.4	2.03	.	.	.	.	.	.	.	.	43.86	0.99	.	.	.	.	.	.	.	.	.	.	.	.	.	.	.	.	.	.	.	.	.	.	.	.	.	.
chr13:46965000-53250000	6285000	chr13:50090000-50095000	1	f30120	Lymphocyte count	.	Quantitative	10^9 cells/Litre	393574	.	.	-	515.919	-	534.749	.	.	Dosage sensitive	DLEU1,DLEU2	DLEU1,DLEU2	.	69	206	405087	0	0	0	0	0	0	0	0	0	0.84	1.39	1.94	.	.	.	.	.	.	.	27.11	10.43	1.93	.	.	.	.	.	.	.	.	.	.	.	.	.	.	.	.	.	.	.	.	.	.	.	.	.
chr13:46965000-53250000	6285000	chr13:50090000-50095000	1	f30180	Lymphocyte percentage	.	Quantitative	percent	393579	.	.	-	471.645	-	479.085	.	.	Dosage sensitive	DLEU1,DLEU2	DLEU1,DLEU2	.	69	206	405087	0	0	0	0	0	0	0	0	0	0.84	1.39	1.94	.	.	.	.	.	.	.	74.66	55.55	28.59	.	.	.	.	.	.	.	.	.	.	.	.	.	.	.	.	.	.	.	.	.	.	.	.	.
chr13:46965000-53250000	6285000	chr13:50090000-50095000	1	f30200	Neutrophill percentage	.	Quantitative	percent	393579	.	.	+	334.456	+	339.423	.	.	Dosage sensitive	DLEU1,DLEU2	DLEU1,DLEU2	.	69	206	405087	0	0	0	0	0	0	0	0	0	0.84	1.39	1.94	.	.	.	.	.	.	.	21.07	37.59	61.21	.	.	.	.	.	.	.	.	.	.	.	.	.	.	.	.	.	.	.	.	.	.	.	.	.
chr13:46965000-53250000	6285000	chr13:50090000-50095000	1	f30000	White blood cell (leukocyte) count	.	Quantitative	10^9 cells/Litre	394253	.	.	-	322.545	-	310.586	.	.	Additive	DLEU1,DLEU2	DLEU1,DLEU2	.	69	206	405087	0	0	0	0	0	0	0	0	0	0.84	1.39	1.94	.	.	.	.	.	.	.	33.35	15.91	6.88	.	.	.	.	.	.	.	.	.	.	.	.	.	.	.	.	.	.	.	.	.	.	.	.	.
chr13:46965000-53250000	6285000	chr13:50320000-50325000	1	f30190	Monocyte percentage	.	Quantitative	percent	393579	.	.	+	151.531	+	148.843	.	.	Additive	DLEU1	DLEU1	.	9	254	405095	<5	0	0	0	0	0	0	0	0	0.46	1.32	1.99	3.09	.	.	.	.	.	.	2.48	4.14	7.08	8.74	.	.	.	.	.	.	.	.	.	.	.	.	.	.	.	.	.	.	.	.	.	.	.	.
chr13:46965000-53250000	6285000	chr13:50085000-50090000	1	f30130	Monocyte count	.	Quantitative	10^9 cells/Litre	393574	.	.	-	17.032	-	15.35	.	.	Additive	DLEU1,DLEU2	DLEU1,DLEU2	.	10	72	405280	0	0	0	0	0	0	0	0	0	0.41	0.96	1.95	.	.	.	.	.	.	.	1.12	0.92	0.48	.	.	.	.	.	.	.	.	.	.	.	.	.	.	.	.	.	.	.	.	.	.	.	.	.
chr13:47960000-51445000	3485000	chr13:50090000-50095000	1	f30160	Basophill count	.	Quantitative	10^9 cells/Litre	393574	.	.	-	43.396	-	41.262	.	.	Additive	DLEU1,DLEU2	DLEU1,DLEU2	.	69	206	405087	0	0	0	0	0	0	0	0	0	0.84	1.39	1.94	.	.	.	.	.	.	.	0.1	0.09	0.03	.	.	.	.	.	.	.	.	.	.	.	.	.	.	.	.	.	.	.	.	.	.	.	.	.
chr13:48135000-51230000	3095000	chr13:50110000-50115000	1	f41272.W365	Operative procedures - OPCS4	W36.5 Diagnostic extraction of bone marrow NEC	Binary	.	360367	6435	353932	-	54.366	-	53.87	.	.	Additive	DLEU1,DLEU2	DLEU1,DLEU2	.	43	197	405122	0	0	0	0	0	0	0	0	0	0.72	1.32	1.94	.	.	.	.	.	.	.	60.79	18.6	0.99	.	.	.	.	.	.	.	.	.	.	.	.	.	.	.	.	.	.	.	.	.	.	.	.	.
chr13:48135000-51230000	3095000	chr13:50110000-50115000	1	f41272.W36grp	Operative procedures - OPCS4	W36 Diagnostic puncture of bone	Binary	.	360367	6989	353378	-	54.289	-	52.916	.	.	Additive	DLEU1,DLEU2	DLEU1,DLEU2	.	43	197	405122	0	0	0	0	0	0	0	0	0	0.72	1.32	1.94	.	.	.	.	.	.	.	61.8	17.1	0.99	.	.	.	.	.	.	.	.	.	.	.	.	.	.	.	.	.	.	.	.	.	.	.	.	.
chr13:48135000-51230000	3095000	chr13:50325000-50330000	1	f41272.Z753	Operative procedures - OPCS4	Z75.3 Wing of ilium	Binary	.	360367	3549	356818	-	25.656	-	28.084	.	.	Dosage sensitive	DLEU1	DLEU1	.	32	198	405127	5	0	0	0	0	0	0	0	0	0.69	1.33	1.97	2.97	.	.	.	.	.	.	30.6	19.18	0.99	0	.	.	.	.	.	.	.	.	.	.	.	.	.	.	.	.	.	.	.	.	.	.	.	.
chr13:48135000-51230000	3095000	chr13:50345000-50350000	1	f41272.Z75grp	Operative procedures - OPCS4	Z75 Bone of pelvis	Binary	.	360367	5662	354705	-	24.745	-	25.558	.	.	Dosage sensitive	DLEU1	DLEU1	.	23	140	405194	5	0	0	0	0	0	0	0	0	0.6	1.16	1.89	2.77	.	.	.	.	.	.	29.24	17.26	0.99	0	.	.	.	.	.	.	.	.	.	.	.	.	.	.	.	.	.	.	.	.	.	.	.	.
chr13:48135000-50955000	2820000	chr13:50100000-50105000	1	f41270.D80grp	Diagnoses - ICD10	D80 Immunodeficiency with predominantly antibody defects	Binary	.	362187	328	361859	-	19.355	-	25.549	.	.	Dosage sensitive	DLEU1,DLEU2	DLEU1,DLEU2,ENSG00000273541	.	34	243	405085	0	0	0	0	0	0	0	0	0	0.64	1.29	1.88	.	.	.	.	.	.	.	71.18	79.56	0.95	.	.	.	.	.	.	.	.	.	.	.	.	.	.	.	.	.	.	.	.	.	.	.	.	.
chr13:48135000-50955000	2820000	chr13:50100000-50105000	1	f41270.D801	Diagnoses - ICD10	D80.1 Nonfamilial hypogammaglobulinaemia	Binary	.	362187	194	361993	-	19.066	-	24.877	.	.	Dosage sensitive	DLEU1,DLEU2	DLEU1,DLEU2,ENSG00000273541	.	34	243	405085	0	0	0	0	0	0	0	0	0	0.64	1.29	1.88	.	.	.	.	.	.	.	120.38	115.51	0.92	.	.	.	.	.	.	.	.	.	.	.	.	.	.	.	.	.	.	.	.	.	.	.	.	.
chr13:48135000-51230000	3095000	chr13:50035000-50040000	1	f41270.C921	Diagnoses - ICD10	C92.1 Chronic myeloid leukaemia	Binary	.	362187	235	361952	-	6.392	-	10.998	.	.	Dosage sensitive	DLEU2	DLEU2	.	6	151	405188	17	0	0	0	0	0	0	0	0	0.39	1.07	1.85	2.75	.	.	.	.	.	.	0	71.09	0.97	118.48	.	.	.	.	.	.	.	.	.	.	.	.	.	.	.	.	.	.	.	.	.	.	.	.
chr13:48405000-51420000	3015000	chr13:50090000-50095000	1	f30210	Eosinophill percentage	.	Quantitative	percent	393579	.	.	+	71.889	+	67.207	.	.	Additive	DLEU1,DLEU2	DLEU1,DLEU2	.	69	206	405087	0	0	0	0	0	0	0	0	0	0.84	1.39	1.94	.	.	.	.	.	.	.	0.86	1.51	2.56	.	.	.	.	.	.	.	.	.	.	.	.	.	.	.	.	.	.	.	.	.	.	.	.	.
chr13:48520000-51230000	2710000	chr13:50720000-50725000	1	f41270.Z857	Diagnoses - ICD10	Z85.7 Personal history of other malignant neoplasms of lymphoid, haematopoietic and related tissues	Binary	.	362187	2400	359787	-	26.099	-	29.041	.	.	Dosage sensitive	DLEU7	DLEU1,DLEU7	.	35	247	405071	9	0	0	0	0	0	0	0	0	0.78	1.46	2.03	3.09	.	.	.	.	.	.	38.87	20.34	0.99	0	.	.	.	.	.	.	.	.	.	.	.	.	.	.	.	.	.	.	.	.	.	.	.	.
chr13:48520000-51230000	2710000	chr13:50065000-50070000	1	f41272.X715	Operative procedures - OPCS4	X71.5 Procurement of drugs for chemotherapy for neoplasm for regimens in Band 10	Binary	.	360367	4350	356017	-	23.753	-	28.492	.	.	Dosage sensitive	DLEU2	DLEU2,ENSG00000273612	.	58	220	405084	0	0	0	0	0	0	0	0	0	0.76	1.34	1.87	.	.	.	.	.	.	.	16.74	14.75	0.99	.	.	.	.	.	.	.	.	.	.	.	.	.	.	.	.	.	.	.	.	.	.	.	.	.
chr13:48520000-51230000	2710000	chr13:50110000-50115000	1	f41270.Z511	Diagnoses - ICD10	Z51.1 Chemotherapy session for neoplasm	Binary	.	362187	12100	350087	-	22.588	-	23.018	.	.	Dosage sensitive	DLEU1,DLEU2	DLEU1,DLEU2	.	43	197	405122	0	0	0	0	0	0	0	0	0	0.72	1.32	1.94	.	.	.	.	.	.	.	13.93	7.13	1	.	.	.	.	.	.	.	.	.	.	.	.	.	.	.	.	.	.	.	.	.	.	.	.	.
chr13:48520000-51230000	2710000	chr13:50065000-50070000	1	f41272.X71grp	Operative procedures - OPCS4	X71 Procurement of drugs for chemotherapy for neoplasm in Bands 6-10	Binary	.	360367	9808	350559	-	22.567	-	25.102	.	.	Dosage sensitive	DLEU2	DLEU2,ENSG00000273612	.	58	220	405084	0	0	0	0	0	0	0	0	0	0.76	1.34	1.87	.	.	.	.	.	.	.	11.62	8.23	1	.	.	.	.	.	.	.	.	.	.	.	.	.	.	.	.	.	.	.	.	.	.	.	.	.
chr13:48520000-51230000	2710000	chr13:50370000-50375000	1	f41272.X72grp	Operative procedures - OPCS4	X72 Delivery of chemotherapy for neoplasm	Binary	.	360367	17113	343254	-	22.311	-	26.38	.	.	Dosage sensitive	DLEU1	DLEU1,ENSG00000286191	.	54	200	405103	5	0	0	0	0	0	0	0	0	0.86	1.46	2.06	3.07	.	.	.	.	.	.	10.94	6.49	1	13.37	.	.	.	.	.	.	.	.	.	.	.	.	.	.	.	.	.	.	.	.	.	.	.	.
chr13:48520000-51230000	2710000	chr13:50645000-50650000	1	f41272.X724	Operative procedures - OPCS4	X72.4 Delivery of subsequent element of cycle of chemotherapy for neoplasm	Binary	.	360367	6106	354261	-	17.971	-	25.386	.	.	Dosage sensitive	.	DLEU1	.	53	338	404963	8	0	0	0	0	0	0	0	0	0.86	1.55	2.02	3.09	.	.	.	.	.	.	9.67	9.11	0.99	8.29	.	.	.	.	.	.	.	.	.	.	.	.	.	.	.	.	.	.	.	.	.	.	.	.
chr13:48520000-51230000	2710000	chr13:50405000-50410000	1	f41272.X713	Operative procedures - OPCS4	X71.3 Procurement of drugs for chemotherapy for neoplasm for regimens in Band 8	Binary	.	360367	2507	357860	-	17.404	-	19.556	.	.	Dosage sensitive	DLEU1	DLEU1	.	52	197	405108	5	0	0	0	0	0	0	0	0	0.81	1.39	1.97	2.96	.	.	.	.	.	.	19.92	14.8	0.99	0	.	.	.	.	.	.	.	.	.	.	.	.	.	.	.	.	.	.	.	.	.	.	.	.
chr13:48520000-51230000	2710000	chr13:50110000-50115000	1	f41270.Z51grp	Diagnoses - ICD10	Z51 Other medical care	Binary	.	362187	36763	325424	-	16.812	-	15.597	.	.	Additive	DLEU1,DLEU2	DLEU1,DLEU2	.	43	197	405122	0	0	0	0	0	0	0	0	0	0.72	1.32	1.94	.	.	.	.	.	.	.	8.85	3.73	1	.	.	.	.	.	.	.	.	.	.	.	.	.	.	.	.	.	.	.	.	.	.	.	.	.
chr13:48520000-51230000	2710000	chr13:50645000-50650000	1	f41270.D70	Diagnoses - ICD10	D70 Agranulocytosis	Binary	.	362187	6068	356119	-	16.65	-	19.285	.	.	Dosage sensitive	.	DLEU1	.	53	338	404963	8	0	0	0	0	0	0	0	0	0.86	1.55	2.02	3.09	.	.	.	.	.	.	15.05	6.45	0.99	8.38	.	.	.	.	.	.	.	.	.	.	.	.	.	.	.	.	.	.	.	.	.	.	.	.
chr13:48520000-51230000	2710000	chr13:50395000-50400000	1	f41272.X721	Operative procedures - OPCS4	X72.1 Delivery of complex chemotherapy for neoplasm including prolonged infusional treatment at first attendance	Binary	.	360367	7481	352886	-	13.717	-	17.308	.	.	Dosage sensitive	DLEU1	DLEU1	.	24	262	405071	5	0	0	0	0	0	0	0	0	0.65	1.4	2	3.02	.	.	.	.	.	.	9.93	7.33	1	11.79	.	.	.	.	.	.	.	.	.	.	.	.	.	.	.	.	.	.	.	.	.	.	.	.
chr13:48520000-51230000	2710000	chr13:50370000-50375000	1	f41272.X729	Operative procedures - OPCS4	X72.9 Unspecified delivery of chemotherapy for neoplasm	Binary	.	360367	3195	357172	-	13.235	-	16.493	.	.	Dosage sensitive	DLEU1	DLEU1,ENSG00000286191	.	54	200	405103	5	0	0	0	0	0	0	0	0	0.86	1.46	2.06	3.07	.	.	.	.	.	.	17.78	10.65	0.99	27.95	.	.	.	.	.	.	.	.	.	.	.	.	.	.	.	.	.	.	.	.	.	.	.	.
chr13:48520000-51230000	2710000	chr13:50370000-50375000	1	f41270.Z926	Diagnoses - ICD10	Z92.6 Personal history of chemotherapy for neoplastic disease	Binary	.	362187	11541	350646	-	12.22	-	15.455	.	.	Dosage sensitive	DLEU1	DLEU1,ENSG00000286191	.	54	200	405103	5	0	0	0	0	0	0	0	0	0.86	1.46	2.06	3.07	.	.	.	.	.	.	6.51	6.16	1	7.6	.	.	.	.	.	.	.	.	.	.	.	.	.	.	.	.	.	.	.	.	.	.	.	.
chr13:48520000-51230000	2710000	chr13:50370000-50375000	1	f41272.X708	Operative procedures - OPCS4	X70.8 Other specified procurement of drugs for chemotherapy for neoplasm in Bands 1-5	Binary	.	360367	2381	357986	-	12.008	-	13.507	.	.	Dosage sensitive	DLEU1	DLEU1,ENSG00000286191	.	54	200	405103	5	0	0	0	0	0	0	0	0	0.86	1.46	2.06	3.07	.	.	.	.	.	.	16.34	12.38	0.99	0	.	.	.	.	.	.	.	.	.	.	.	.	.	.	.	.	.	.	.	.	.	.	.	.
chr13:48520000-51230000	2710000	chr13:50090000-50095000	1	f41270.C830	Diagnoses - ICD10	C83.0 Small cell (diffuse)	Binary	.	362187	306	361881	-	11.75	-	15.847	.	.	Dosage sensitive	DLEU1,DLEU2	DLEU1,DLEU2	.	69	206	405087	0	0	0	0	0	0	0	0	0	0.84	1.39	1.94	.	.	.	.	.	.	.	38.15	65.7	0.96	.	.	.	.	.	.	.	.	.	.	.	.	.	.	.	.	.	.	.	.	.	.	.	.	.
chr13:48520000-51230000	2710000	chr13:50370000-50375000	1	f41272.X70grp	Operative procedures - OPCS4	X70 Procurement of drugs for chemotherapy for neoplasm in Bands 1-5	Binary	.	360367	11962	348405	-	11.668	-	10.786	.	.	Additive	DLEU1	DLEU1,ENSG00000286191	.	54	200	405103	5	0	0	0	0	0	0	0	0	0.86	1.46	2.06	3.07	.	.	.	.	.	.	8.96	4.16	1	0	.	.	.	.	.	.	.	.	.	.	.	.	.	.	.	.	.	.	.	.	.	.	.	.
chr13:48520000-51230000	2710000	chr13:50075000-50080000	1	f41272.X722	Operative procedures - OPCS4	X72.2 Delivery of complex parenteral chemotherapy for neoplasm at first attendance	Binary	.	360367	5684	354683	-	11.208	-	14.413	.	.	Dosage sensitive	DLEU2	DLEU2,ENSG00000277752	.	43	220	405099	0	0	0	0	0	0	0	0	0	0.71	1.32	1.92	.	.	.	.	.	.	.	5.06	9.22	1	.	.	.	.	.	.	.	.	.	.	.	.	.	.	.	.	.	.	.	.	.	.	.	.	.
chr13:48520000-51230000	2710000	chr13:50405000-50410000	1	f41270.C85grp	Diagnoses - ICD10	C85 Other and unspecified types of non-Hodgkin's lymphoma	Binary	.	362187	1945	360242	-	11.197	-	12.106	.	.	Dosage sensitive	DLEU1	DLEU1	.	52	197	405108	5	0	0	0	0	0	0	0	0	0.81	1.39	1.97	2.96	.	.	.	.	.	.	21.05	13.15	0.99	0	.	.	.	.	.	.	.	.	.	.	.	.	.	.	.	.	.	.	.	.	.	.	.	.
chr13:48520000-51230000	2710000	chr13:50065000-50070000	1	f41270.C83grp	Diagnoses - ICD10	C83 Diffuse non-Hodgkin's lymphoma	Binary	.	362187	1713	360474	-	8.868	-	10.065	.	.	Dosage sensitive	DLEU2	DLEU2,ENSG00000273612	.	58	220	405084	0	0	0	0	0	0	0	0	0	0.76	1.34	1.87	.	.	.	.	.	.	.	17.18	12.06	0.99	.	.	.	.	.	.	.	.	.	.	.	.	.	.	.	.	.	.	.	.	.	.	.	.	.
chr13:48520000-51230000	2710000	chr13:50645000-50650000	1	f41270.A419	Diagnoses - ICD10	A41.9 Septicaemia, unspecified	Binary	.	362187	11160	351027	-	7.769	-	10.254	.	.	Dosage sensitive	.	DLEU1	.	53	338	404963	8	0	0	0	0	0	0	0	0	0.86	1.55	2.02	3.09	.	.	.	.	.	.	5.24	4.24	1	4.49	.	.	.	.	.	.	.	.	.	.	.	.	.	.	.	.	.	.	.	.	.	.	.	.
chr13:49055000-49065000	10000	chr13:49055000-49060000	1	f41270.C911	Diagnoses - ICD10	C91.1 Chronic lymphocytic leukaemia	Binary	.	362187	848	361339	-	20.948	-	20.925	.	.	Additive	FNDC3A	FNDC3A	.	565	404794	<5	0	0	0	0	0	0	0	0	0	1.48	1.94	2.92	.	.	.	.	.	.	.	19.61	0.98	0	.	.	.	.	.	.	.	.	.	.	.	.	.	.	.	.	.	.	.	.	.	.	.	.	.
chr13:49055000-49065000	10000	chr13:49055000-49060000	1	f41270.C91grp	Diagnoses - ICD10	C91 Lymphoid leukaemia	Binary	.	362187	1052	361135	-	18.96	-	18.935	.	.	Additive	FNDC3A	FNDC3A	.	565	404794	<5	0	0	0	0	0	0	0	0	0	1.48	1.94	2.92	.	.	.	.	.	.	.	15.8	0.98	0	.	.	.	.	.	.	.	.	.	.	.	.	.	.	.	.	.	.	.	.	.	.	.	.	.
chr13:49055000-49065000	10000	chr13:49055000-49060000	1	f40006.C911	Type of cancer: ICD10	C91.1 Chronic lymphocytic leukaemia	Binary	.	102597	687	101910	-	16.556	-	16.556	.	.	Additive	FNDC3A	FNDC3A	.	565	404794	<5	0	0	0	0	0	0	0	0	0	1.48	1.94	2.92	.	.	.	.	.	.	.	19.35	0.98	.	.	.	.	.	.	.	.	.	.	.	.	.	.	.	.	.	.	.	.	.	.	.	.	.	.
chr13:49055000-49065000	10000	chr13:49055000-49060000	1	f40006.C91grp	Type of cancer: ICD10	C91 Lymphoid leukaemia	Binary	.	102597	841	101756	-	15.013	-	15.013	.	.	Additive	FNDC3A	FNDC3A	.	565	404794	<5	0	0	0	0	0	0	0	0	0	1.48	1.94	2.92	.	.	.	.	.	.	.	15.78	0.98	.	.	.	.	.	.	.	.	.	.	.	.	.	.	.	.	.	.	.	.	.	.	.	.	.	.
chr13:49055000-49065000	10000	chr13:49055000-49060000	1	f20001.1055	Cancer code, self-reported	chronic lymphocytic	Binary	.	366125	223	365902	-	12.738	-	12.731	.	.	Additive	FNDC3A	FNDC3A	.	565	404794	<5	0	0	0	0	0	0	0	0	0	1.48	1.94	2.92	.	.	.	.	.	.	.	33.08	0.96	0	.	.	.	.	.	.	.	.	.	.	.	.	.	.	.	.	.	.	.	.	.	.	.	.	.
chr13:49635000-49640000	5000	chr13:49635000-49640000	1	f41270.C911	Diagnoses - ICD10	C91.1 Chronic lymphocytic leukaemia	Binary	.	362187	848	361339	-	37.018	-	36.796	.	.	Additive	.	.	.	359	404996	7	0	0	0	0	0	0	0	0	0	1.45	2	2.98	.	.	.	.	.	.	.	43.19	0.97	0	.	.	.	.	.	.	.	.	.	.	.	.	.	.	.	.	.	.	.	.	.	.	.	.	.
chr13:49635000-49640000	5000	chr13:49635000-49640000	1	f41270.C91grp	Diagnoses - ICD10	C91 Lymphoid leukaemia	Binary	.	362187	1052	361135	-	34.252	-	34.034	.	.	Additive	.	.	.	359	404996	7	0	0	0	0	0	0	0	0	0	1.45	2	2.98	.	.	.	.	.	.	.	34.79	0.97	0	.	.	.	.	.	.	.	.	.	.	.	.	.	.	.	.	.	.	.	.	.	.	.	.	.
chr13:49635000-49640000	5000	chr13:49635000-49640000	1	f20001.1055	Cancer code, self-reported	chronic lymphocytic	Binary	.	366125	223	365902	-	25.907	-	25.731	.	.	Additive	.	.	.	359	404996	7	0	0	0	0	0	0	0	0	0	1.45	2	2.98	.	.	.	.	.	.	.	87.22	0.93	0	.	.	.	.	.	.	.	.	.	.	.	.	.	.	.	.	.	.	.	.	.	.	.	.	.
chr13:49635000-49640000	5000	chr13:49635000-49640000	1	f40006.C911	Type of cancer: ICD10	C91.1 Chronic lymphocytic leukaemia	Binary	.	102597	687	101910	-	25.019	-	24.725	.	.	Additive	.	.	.	359	404996	7	0	0	0	0	0	0	0	0	0	1.45	2	2.98	.	.	.	.	.	.	.	35.09	0.97	0	.	.	.	.	.	.	.	.	.	.	.	.	.	.	.	.	.	.	.	.	.	.	.	.	.
chr13:49635000-49640000	5000	chr13:49635000-49640000	1	f40006.C91grp	Type of cancer: ICD10	C91 Lymphoid leukaemia	Binary	.	102597	841	101756	-	24.542	-	24.227	.	.	Additive	.	.	.	359	404996	7	0	0	0	0	0	0	0	0	0	1.45	2	2.98	.	.	.	.	.	.	.	30.25	0.97	0	.	.	.	.	.	.	.	.	.	.	.	.	.	.	.	.	.	.	.	.	.	.	.	.	.
chr13:49635000-49640000	5000	chr13:49635000-49640000	1	f30120	Lymphocyte count	.	Quantitative	10^9 cells/Litre	393574	.	.	-	10.006	-	9.699	.	.	Additive	.	.	.	359	404996	7	0	0	0	0	0	0	0	0	0	1.45	2	2.98	.	.	.	.	.	.	.	3.93	1.94	1.77	.	.	.	.	.	.	.	.	.	.	.	.	.	.	.	.	.	.	.	.	.	.	.	.	.
chr13:49635000-49640000	5000	chr13:49635000-49640000	1	f30180	Lymphocyte percentage	.	Quantitative	percent	393579	.	.	-	9.405	-	9.598	.	.	Dosage sensitive	.	.	.	359	404996	7	0	0	0	0	0	0	0	0	0	1.45	2	2.98	.	.	.	.	.	.	.	32.88	28.61	27.84	.	.	.	.	.	.	.	.	.	.	.	.	.	.	.	.	.	.	.	.	.	.	.	.	.
chr13:49795000-49800000	5000	chr13:49795000-49800000	2	f41270.C911	Diagnoses - ICD10	C91.1 Chronic lymphocytic leukaemia	Binary	.	362187	848	361339	-	60.453	-	37.02	.	.	Additive	.	.	.	<5	38	864	404454	5	0	0	0	0	0	0	0	0.92	1.42	1.85	2.19	2.94	.	.	.	.	.	Inf	929.69	7.83	0.96	0	.	.	.	.	.	.	.	.	.	.	.	.	.	.	.	.	.	.	.	.	.	.	.
chr13:49795000-49800000	5000	chr13:49795000-49800000	2	f41270.C91grp	Diagnoses - ICD10	C91 Lymphoid leukaemia	Binary	.	362187	1052	361135	-	56.457	-	33.47	.	.	Additive	.	.	.	<5	38	864	404454	5	0	0	0	0	0	0	0	0.92	1.42	1.85	2.19	2.94	.	.	.	.	.	Inf	748.98	6.31	0.97	0	.	.	.	.	.	.	.	.	.	.	.	.	.	.	.	.	.	.	.	.	.	.	.
chr13:49795000-49800000	5000	chr13:49795000-49800000	2	f20001.1055	Cancer code, self-reported	chronic lymphocytic	Binary	.	366125	223	365902	-	52.011	-	36.194	.	.	Additive	.	.	.	<5	38	864	404454	5	0	0	0	0	0	0	0	0.92	1.42	1.85	2.19	2.94	.	.	.	.	.	.	1640.82	21.59	0.89	0	.	.	.	.	.	.	.	.	.	.	.	.	.	.	.	.	.	.	.	.	.	.	.
chr13:49795000-49800000	5000	chr13:49795000-49800000	2	f40006.C911	Type of cancer: ICD10	C91.1 Chronic lymphocytic leukaemia	Binary	.	102597	687	101910	-	41.806	-	28.034	.	.	Additive	.	.	.	<5	38	864	404454	5	0	0	0	0	0	0	0	0.92	1.42	1.85	2.19	2.94	.	.	.	.	.	Inf	402.64	7.45	0.96	0	.	.	.	.	.	.	.	.	.	.	.	.	.	.	.	.	.	.	.	.	.	.	.
chr13:49795000-49800000	5000	chr13:49795000-49800000	2	f40006.C91grp	Type of cancer: ICD10	C91 Lymphoid leukaemia	Binary	.	102597	841	101756	-	41.431	-	26.711	.	.	Additive	.	.	.	<5	38	864	404454	5	0	0	0	0	0	0	0	0.92	1.42	1.85	2.19	2.94	.	.	.	.	.	Inf	403.31	6.08	0.96	0	.	.	.	.	.	.	.	.	.	.	.	.	.	.	.	.	.	.	.	.	.	.	.
chr13:49795000-49800000	5000	chr13:49795000-49800000	2	f30120	Lymphocyte count	.	Quantitative	10^9 cells/Litre	393574	.	.	-	20.65	-	6.068	.	.	Additive	.	.	.	<5	38	864	404454	5	0	0	0	0	0	0	0	0.92	1.42	1.85	2.19	2.94	.	.	.	.	.	7.08	22.79	2.27	1.94	1.65	.	.	.	.	.	5815	.	.	-	0.526	.	.	.	.	3489	.	.	-	0.014	-	0.014	.	.
chr13:49795000-49800000	5000	chr13:49795000-49800000	2	f30000	White blood cell (leukocyte) count	.	Quantitative	10^9 cells/Litre	394253	.	.	-	18.312	-	6.804	.	.	Additive	.	.	.	<5	38	864	404454	5	0	0	0	0	0	0	0	0.92	1.42	1.85	2.19	2.94	.	.	.	.	.	8.84	28.91	7.27	6.88	6.35	.	.	.	.	.	5835	.	.	+	0.222	.	.	.	.	3499	.	.	-	0.189	-	0.189	.	.
chr13:49795000-49800000	5000	chr13:49795000-49800000	2	f30180	Lymphocyte percentage	.	Quantitative	percent	393579	.	.	-	18.264	.	.	.	.	Additive	.	.	.	<5	38	864	404454	5	0	0	0	0	0	0	0	0.92	1.42	1.85	2.19	2.94	.	.	.	.	.	80.1	67.87	29	28.61	26.2	.	.	.	.	.	5815	.	.	-	1.276	.	.	.	.	3489	.	.	+	0.29	+	0.29	.	.
chr13:49795000-49800000	5000	chr13:49795000-49800000	2	f41270.Z856	Diagnoses - ICD10	Z85.6 Personal history of leukaemia	Binary	.	362187	668	361519	-	15.048	-	10.499	.	.	Additive	.	.	.	<5	38	864	404454	5	0	0	0	0	0	0	0	0.92	1.42	1.85	2.19	2.94	.	.	.	.	.	Inf	90.2	6.35	0.98	0	.	.	.	.	.	.	.	.	.	.	.	.	.	.	.	.	.	.	.	.	.	.	.
chr13:49795000-49800000	5000	chr13:49795000-49800000	2	f30200	Neutrophill percentage	.	Quantitative	percent	393579	.	.	+	14.079	.	.	.	.	Additive	.	.	.	<5	38	864	404454	5	0	0	0	0	0	0	0	0.92	1.42	1.85	2.19	2.94	.	.	.	.	.	18.78	26.43	60.8	61.19	64.1	.	.	.	.	.	5815	.	.	+	0.798	.	.	.	.	3489	.	.	-	0.819	-	0.819	.	.
chr13:49795000-49800000	5000	chr13:49795000-49800000	2	f41272.W36grp	Operative procedures - OPCS4	W36 Diagnostic puncture of bone	Binary	.	360367	6989	353378	-	13.662	-	7.504	.	.	Additive	.	.	.	<5	38	864	404454	5	0	0	0	0	0	0	0	0.92	1.42	1.85	2.19	2.94	.	.	.	.	.	Inf	29.88	1.9	1	0	.	.	.	.	.	5422	5291	131	-	1.429	.	.	.	.	.	.	.	.	.	.	.	.	.
chr13:49795000-49800000	5000	chr13:49795000-49800000	2	f41272.W365	Operative procedures - OPCS4	W36.5 Diagnostic extraction of bone marrow NEC	Binary	.	360367	6435	353932	-	13.482	-	7.115	.	.	Additive	.	.	.	<5	38	864	404454	5	0	0	0	0	0	0	0	0.92	1.42	1.85	2.19	2.94	.	.	.	.	.	Inf	32.5	1.84	1	0	.	.	.	.	.	5422	5301	121	-	1.208	.	.	.	.	.	.	.	.	.	.	.	.	.
chr13:49795000-49800000	5000	chr13:49795000-49800000	2	f20001.1048	Cancer code, self-reported	leukaemia	Binary	.	366087	185	365902	-	11.512	.	.	.	.	Additive	.	.	.	<5	38	864	404454	5	0	0	0	0	0	0	0	0.92	1.42	1.85	2.19	2.94	.	.	.	.	.	Inf	494.46	0	0.98	0	.	.	.	.	.	.	.	.	.	.	.	.	.	.	.	.	.	.	.	.	.	.	.
chr13:49795000-49800000	5000	chr13:49795000-49800000	2	f134	Number of self-reported cancers	.	Quantitative		405302	.	.	-	11.495	.	.	.	.	Additive	.	.	.	<5	38	864	404454	5	0	0	0	0	0	0	0	0.92	1.42	1.85	2.19	2.94	.	.	.	.	.	1	0.58	0.12	0.09	0	.	.	.	.	.	6154	.	.	-	0.494	.	.	.	.	3619	.	.	+	0.188	+	0.188	.	.
chr13:49795000-49800000	5000	chr13:49795000-49800000	2	f40001.C911	Underlying (primary) cause of death: ICD10	C91.1 Chronic lymphocytic leukaemia	Binary	.	36141	122	36019	-	10.933	-	7.023	.	.	Additive	.	.	.	<5	38	864	404454	5	0	0	0	0	0	0	0	0.92	1.42	1.85	2.19	2.94	.	.	.	.	.	Inf	295.24	3.83	0.95	0	.	.	.	.	.	.	.	.	.	.	.	.	.	.	.	.	.	.	.	.	.	.	.
chr13:49795000-49800000	5000	chr13:49795000-49800000	2	f40001.C91grp	Underlying (primary) cause of death: ICD10	C91 Lymphoid leukaemia	Binary	.	36141	160	35981	-	10.308	-	6.222	.	.	Additive	.	.	.	<5	38	864	404454	5	0	0	0	0	0	0	0	0.92	1.42	1.85	2.19	2.94	.	.	.	.	.	Inf	224.88	2.92	0.96	0	.	.	.	.	.	.	.	.	.	.	.	.	.	.	.	.	.	.	.	.	.	.	.
chr13:49795000-49800000	5000	chr13:49795000-49800000	2	f30190	Monocyte percentage	.	Quantitative	percent	393579	.	.	+	10.195	.	.	.	.	Additive	.	.	.	<5	38	864	404454	5	0	0	0	0	0	0	0	0.92	1.42	1.85	2.19	2.94	.	.	.	.	.	0.5	3.84	7	7.08	7.32	.	.	.	.	.	5815	.	.	+	0.489	.	.	.	.	3489	.	.	+	0.704	+	0.704	.	.
chr13:49795000-49800000	5000	chr13:49795000-49800000	2	f2453	Cancer diagnosed by doctor	.	Binary	.	404114	36456	367658	-	9.775	.	.	.	.	Additive	.	.	.	<5	38	864	404454	5	0	0	0	0	0	0	0	0.92	1.42	1.85	2.19	2.94	.	.	.	.	.	Inf	13.87	1.31	1	0	.	.	.	.	.	6067	5807	260	-	0.461	.	.	.	.	3539	3435	104	+	0.258	+	0.258	.	.
chr13:49815000-51065000	1250000	chr13:50405000-50410000	1	f30090	Platelet crit	.	Quantitative	percent	394096	.	.	+	26.026	+	25.503	.	.	Additive	DLEU1	DLEU1	.	52	197	405108	5	0	0	0	0	0	0	0	0	0.81	1.39	1.97	2.96	.	.	.	.	.	.	0.19	0.2	0.23	0.25	.	.	.	.	.	.	.	.	.	.	.	.	.	.	.	.	.	.	.	.	.	.	.	.
chr13:49815000-51065000	1250000	chr13:50785000-50790000	1	f30080	Platelet count	.	Quantitative	10^9 cells/Litre	394255	.	.	+	16.894	+	19.402	.	.	Dosage sensitive	DLEU7	DLEU1,DLEU7	.	12	175	405166	9	0	0	0	0	0	0	0	0	0.53	1.26	1.95	2.96	.	.	.	.	.	.	200.65	211.26	252.89	232.59	.	.	.	.	.	.	.	.	.	.	.	.	.	.	.	.	.	.	.	.	.	.	.	.
chr13:49895000-50975000	1080000	chr13:50355000-50360000	1	f30860	Total protein	.	Quantitative	g/L	355451	.	.	+	29.363	+	26.318	.	.	Additive	DLEU1	DLEU1	.	32	232	405093	5	0	0	0	0	0	0	0	0	0.72	1.4	2.01	2.97	.	.	.	.	.	.	67.69	69.76	72.39	75.97	.	.	.	.	.	.	.	.	.	.	.	.	.	.	.	.	.	.	.	.	.	.	.	.
chr13:49950000-51020000	1070000	chr13:49955000-49960000	1	f40009	Reported occurrences of cancer	.	Quantitative		102521	.	.	-	13.388	-	12.548	.	.	Additive	.	DLEU2	.	<5	90	405267	<5	0	0	0	0	0	0	0	0	0.27	1.23	1.91	2.89	.	.	.	.	.	.	4	1.96	1.36	.	.	.	.	.	.	.	.	.	.	.	.	.	.	.	.	.	.	.	.	.	.	.	.	.
chr13:49955000-51010000	1055000	chr13:50110000-50115000	1	f41272.X961	Operative procedures - OPCS4	X96.1 Immunoglobulins Band 1	Binary	.	360367	571	359796	-	22.237	-	25.441	.	.	Dosage sensitive	DLEU1,DLEU2	DLEU1,DLEU2	.	43	197	405122	0	0	0	0	0	0	0	0	0	0.72	1.32	1.94	.	.	.	.	.	.	.	90.02	52.51	0.97	.	.	.	.	.	.	.	.	.	.	.	.	.	.	.	.	.	.	.	.	.	.	.	.	.
chr13:49955000-51010000	1055000	chr13:50110000-50115000	1	f41272.X96grp	Operative procedures - OPCS4	X96 High cost immunology drugs	Binary	.	360367	640	359727	-	21.813	-	24.949	.	.	Dosage sensitive	DLEU1,DLEU2	DLEU1,DLEU2	.	43	197	405122	0	0	0	0	0	0	0	0	0	0.72	1.32	1.94	.	.	.	.	.	.	.	80.3	46.84	0.97	.	.	.	.	.	.	.	.	.	.	.	.	.	.	.	.	.	.	.	.	.	.	.	.	.
chr13:49955000-51030000	1075000	chr13:50410000-50415000	1	f41270.C95grp	Diagnoses - ICD10	C95 Leukaemia of unspecified cell type	Binary	.	362187	130	362057	-	18.432	-	19.927	.	.	Dosage sensitive	DLEU1	DLEU1	.	39	157	405161	5	0	0	0	0	0	0	0	0	0.75	1.34	2.02	3.06	.	.	.	.	.	.	337.58	143.35	0.92	0	.	.	.	.	.	.	.	.	.	.	.	.	.	.	.	.	.	.	.	.	.	.	.	.
chr13:49960000-50965000	1005000	chr13:50135000-50140000	1	f41272.X363	Operative procedures - OPCS4	X36.3 Venous sampling	Binary	.	360367	575	359792	-	12.901	-	13.83	.	.	Dosage sensitive	DLEU1	DLEU1	.	9	80	405272	<5	0	0	0	0	0	0	0	0	0.44	0.99	1.98	3.02	.	.	.	.	.	.	78.22	75.85	0.98	0	.	.	.	.	.	.	.	.	.	.	.	.	.	.	.	.	.	.	.	.	.	.	.	.
chr13:49965000-50885000	920000	chr13:50365000-50370000	1	f2188	Long-standing illness, disability or infirmity	.	Binary	.	396796	137353	259443	-	15.642	-	11.906	.	.	Additive	DLEU1	DLEU1	.	43	249	405065	5	0	0	0	0	0	0	0	0	0.78	1.47	2.05	3.11	.	.	.	.	.	.	9.44	2.42	1	0	.	.	.	.	.	.	.	.	.	.	.	.	.	.	.	.	.	.	.	.	.	.	.	.
chr13:49965000-50670000	705000	chr13:50370000-50375000	1	f41272.W363	Operative procedures - OPCS4	W36.3 Diagnostic drilling of bone	Binary	.	360367	453	359914	-	9.187	-	11.385	.	.	Dosage sensitive	DLEU1	DLEU1,ENSG00000286191	.	54	200	405103	5	0	0	0	0	0	0	0	0	0.86	1.46	2.06	3.07	.	.	.	.	.	.	32.43	36.11	0.98	0	.	.	.	.	.	.	.	.	.	.	.	.	.	.	.	.	.	.	.	.	.	.	.	.
chr13:49965000-50935000	970000	chr13:49975000-49980000	1	f41272.X394	Operative procedures - OPCS4	X39.4 Inhalation administration of therapeutic substance	Binary	.	360367	115	360252	-	8.337	-	11.767	.	.	Dosage sensitive	.	DLEU2	.	5	157	405188	12	0	0	0	0	0	0	0	0	0.51	1.39	1.96	2.96	.	.	.	.	.	.	0	137.2	0.95	0	.	.	.	.	.	.	.	.	.	.	.	.	.	.	.	.	.	.	.	.	.	.	.	.
chr13:49980000-51015000	1035000	chr13:50405000-50410000	1	f41270.Z85grp	Diagnoses - ICD10	Z85 Personal history of malignant neoplasm	Binary	.	362187	49682	312505	-	16.484	-	19.075	.	.	Dosage sensitive	DLEU1	DLEU1	.	52	197	405108	5	0	0	0	0	0	0	0	0	0.81	1.39	1.97	2.96	.	.	.	.	.	.	4.72	4.76	1	1.57	.	.	.	.	.	.	.	.	.	.	.	.	.	.	.	.	.	.	.	.	.	.	.	.
chr13:49980000-50850000	870000	chr13:50110000-50115000	1	f41272.X29	Operative procedures - OPCS4	X29 Continuous Infusion of therapeutic substance	Binary	.	360367	17484	342883	-	10.349	-	12.03	.	.	Dosage sensitive	DLEU1,DLEU2	DLEU1,DLEU2	.	43	197	405122	0	0	0	0	0	0	0	0	0	0.72	1.32	1.94	.	.	.	.	.	.	.	4.16	4.67	1	.	.	.	.	.	.	.	.	.	.	.	.	.	.	.	.	.	.	.	.	.	.	.	.	.
chr13:49980000-50850000	870000	chr13:50110000-50115000	1	f41272.X29grp	Operative procedures - OPCS4	X29 Continuous Infusion of therapeutic substance	Binary	.	360367	17484	342883	-	10.349	-	12.03	.	.	Dosage sensitive	DLEU1,DLEU2	DLEU1,DLEU2	.	43	197	405122	0	0	0	0	0	0	0	0	0	0.72	1.32	1.94	.	.	.	.	.	.	.	4.16	4.67	1	.	.	.	.	.	.	.	.	.	.	.	.	.	.	.	.	.	.	.	.	.	.	.	.	.
chr13:49980000-50850000	870000	chr13:50110000-50115000	1	f41272.X292	Operative procedures - OPCS4	X29.2 Continuous intravenous infusion of therapeutic substance NEC	Binary	.	360367	13668	346699	-	9.325	-	11.362	.	.	Dosage sensitive	DLEU1,DLEU2	DLEU1,DLEU2	.	43	197	405122	0	0	0	0	0	0	0	0	0	0.72	1.32	1.94	.	.	.	.	.	.	.	3.62	5.21	1	.	.	.	.	.	.	.	.	.	.	.	.	.	.	.	.	.	.	.	.	.	.	.	.	.
chr13:49995000-50965000	970000	chr13:50100000-50105000	1	f41270.Z291	Diagnoses - ICD10	Z29.1 Prophylactic immunotherapy	Binary	.	362187	259	361928	-	10.378	-	11.614	.	.	Dosage sensitive	DLEU1,DLEU2	DLEU1,DLEU2,ENSG00000273541	.	34	243	405085	0	0	0	0	0	0	0	0	0	0.64	1.29	1.88	.	.	.	.	.	.	.	90.16	38.64	0.97	.	.	.	.	.	.	.	.	.	.	.	.	.	.	.	.	.	.	.	.	.	.	.	.	.
chr13:50000000-50955000	955000	chr13:50800000-50805000	1	f40006.C830	Type of cancer: ICD10	C83.0 Small cell (diffuse)	Binary	.	102597	131	102466	-	15.477	-	12.85	.	.	Additive	DLEU7	DLEU1,DLEU7	.	35	260	405058	9	0	0	0	0	0	0	0	0	0.77	1.44	1.95	2.92	.	.	.	.	.	.	213.32	20.32	0.93	0	.	.	.	.	.	.	.	.	.	.	.	.	.	.	.	.	.	.	.	.	.	.	.	.
chr13:50045000-52310000	2265000	chr13:50195000-50200000	1	f30070	Red blood cell (erythrocyte) distribution width	.	Quantitative	percent	394257	.	.	-	11.911	-	9.896	.	.	Additive	DLEU1	DLEU1	.	51	208	405098	5	0	0	0	0	0	0	0	0	0.81	1.41	2	2.95	.	.	.	.	.	.	14.22	13.84	13.47	13.07	.	.	.	.	.	.	.	.	.	.	.	.	.	.	.	.	.	.	.	.	.	.	.	.
chr13:50045000-52310000	2265000	chr13:50340000-50345000	1	f30060	Mean corpuscular haemoglobin concentration	.	Quantitative	grams/decilitre	394252	.	.	+	7.911	+	10.571	.	.	Dosage sensitive	DLEU1	DLEU1	.	26	212	405119	5	0	0	0	0	0	0	0	0	0.65	1.34	1.99	2.99	.	.	.	.	.	.	34.54	34.13	34.55	34.14	.	.	.	.	.	.	.	.	.	.	.	.	.	.	.	.	.	.	.	.	.	.	.	.
chr13:50060000-50965000	905000	chr13:50100000-50105000	1	f41272.X33grp	Operative procedures - OPCS4	X33 Other blood transfusion	Binary	.	360367	8893	351474	-	10.06	-	10.361	.	.	Dosage sensitive	DLEU1,DLEU2	DLEU1,DLEU2,ENSG00000273541	.	34	243	405085	0	0	0	0	0	0	0	0	0	0.64	1.29	1.88	.	.	.	.	.	.	.	8.78	4.99	1	.	.	.	.	.	.	.	.	.	.	.	.	.	.	.	.	.	.	.	.	.	.	.	.	.
chr13:50060000-50965000	905000	chr13:50100000-50105000	1	f41272.X36grp	Operative procedures - OPCS4	X36 Blood withdrawal	Binary	.	360367	8470	351897	-	9.986	-	11.581	.	.	Dosage sensitive	DLEU1,DLEU2	DLEU1,DLEU2,ENSG00000273541	.	34	243	405085	0	0	0	0	0	0	0	0	0	0.64	1.29	1.88	.	.	.	.	.	.	.	5.73	5.72	1	.	.	.	.	.	.	.	.	.	.	.	.	.	.	.	.	.	.	.	.	.	.	.	.	.
chr13:50060000-50790000	730000	chr13:50100000-50105000	1	f41272.X302	Operative procedures - OPCS4	X30.2 Injection of gamma globulin	Binary	.	360367	165	360202	-	9.666	-	12.353	.	.	Dosage sensitive	DLEU1,DLEU2	DLEU1,DLEU2,ENSG00000273541	.	34	243	405085	0	0	0	0	0	0	0	0	0	0.64	1.29	1.88	.	.	.	.	.	.	.	68.22	70.75	0.95	.	.	.	.	.	.	.	.	.	.	.	.	.	.	.	.	.	.	.	.	.	.	.	.	.
chr13:50060000-50965000	905000	chr13:50090000-50095000	1	f41272.X369	Operative procedures - OPCS4	X36.9 Unspecified blood withdrawal	Binary	.	360367	3445	356922	-	8.03	-	10.664	.	.	Dosage sensitive	DLEU1,DLEU2	DLEU1,DLEU2	.	69	206	405087	0	0	0	0	0	0	0	0	0	0.84	1.39	1.94	.	.	.	.	.	.	.	5.1	9.53	1	.	.	.	.	.	.	.	.	.	.	.	.	.	.	.	.	.	.	.	.	.	.	.	.	.
chr13:50060000-50965000	905000	chr13:50960000-50965000	1	f41272.X332	Operative procedures - OPCS4	X33.2 Intravenous blood transfusion of packed cells	Binary	.	360367	4012	356355	-	7.384	-	10.198	.	.	Dosage sensitive	RNASEH2B	RNASEH2B	.	5	78	405269	10	0	0	0	0	0	0	0	0	0.67	1.3	1.99	3.01	.	.	.	.	.	.	22.21	16.02	1	11.1	.	.	.	.	.	.	.	.	.	.	.	.	.	.	.	.	.	.	.	.	.	.	.	.
chr13:50065000-50800000	735000	chr13:50720000-50725000	1	f41270.D728	Diagnoses - ICD10	D72.8 Other specified disorders of white blood cells	Binary	.	362187	794	361393	-	8.514	-	11.295	.	.	Dosage sensitive	DLEU7	DLEU1,DLEU7	.	35	247	405071	9	0	0	0	0	0	0	0	0	0.78	1.46	2.03	3.09	.	.	.	.	.	.	13.79	23.29	0.99	0	.	.	.	.	.	.	.	.	.	.	.	.	.	.	.	.	.	.	.	.	.	.	.	.
chr13:50065000-50800000	735000	chr13:50720000-50725000	1	f41270.D72grp	Diagnoses - ICD10	D72 Other disorders of white blood cells	Binary	.	362187	1005	361182	-	7.763	-	10.181	.	.	Dosage sensitive	DLEU7	DLEU1,DLEU7	.	35	247	405071	9	0	0	0	0	0	0	0	0	0.78	1.46	2.03	3.09	.	.	.	.	.	.	10.89	18.39	0.99	0	.	.	.	.	.	.	.	.	.	.	.	.	.	.	.	.	.	.	.	.	.	.	.	.
chr13:50100000-50940000	840000	chr13:50925000-50930000	1	f41270.Z29grp	Diagnoses - ICD10	Z29 Need for other prophylactic measures	Binary	.	362187	2636	359551	-	9.955	-	10.254	.	.	Dosage sensitive	RNASEH2B	RNASEH2B	.	<5	61	405289	10	0	0	0	0	0	0	0	0	0.44	1.12	1.98	3.03	.	.	.	.	.	.	0	29.65	1	0	.	.	.	.	.	.	.	.	.	.	.	.	.	.	.	.	.	.	.	.	.	.	.	.
chr13:50160000-50815000	655000	chr13:50720000-50725000	1	f41270.R161	Diagnoses - ICD10	R16.1 Splenomegaly, not elsewhere classified	Binary	.	362187	901	361286	-	9.231	-	10.758	.	.	Dosage sensitive	DLEU7	DLEU1,DLEU7	.	35	247	405071	9	0	0	0	0	0	0	0	0	0.78	1.46	2.03	3.09	.	.	.	.	.	.	25.06	18.56	0.99	0	.	.	.	.	.	.	.	.	.	.	.	.	.	.	.	.	.	.	.	.	.	.	.	.
chr13:50495000-50500000	5000	chr13:50495000-50500000	1	f50	Standing height	.	Quantitative	cm	404519	.	.	-	87.272	+	71.44	-	71.44	Additive	DLEU1	DLEU1	.	226374	152834	26154	0	0	0	0	0	0	0	0	0	0.07	1.02	1.98	.	.	.	.	.	.	.	168.87	168.54	168.19	.	.	.	.	.	.	.	6087	.	.	-	0.041	+	0.017	-	0.179	3535	.	.	-	0.154	+	0.064	-	0.064
chr13:50495000-50500000	5000	chr13:50495000-50500000	1	f20015	Sitting height	.	Quantitative	cm	404530	.	.	-	60.552	+	54.379	-	54.379	Additive	DLEU1	DLEU1	.	226374	152834	26154	0	0	0	0	0	0	0	0	0	0.07	1.02	1.98	.	.	.	.	.	.	.	89.39	89.22	89.1	.	.	.	.	.	.	.	6084	.	.	+	0.45	-	0.233	+	0.023	3533	.	.	+	0.266	-	0.318	+	0.318
chr13:50495000-50500000	5000	chr13:50495000-50500000	1	f23129	Trunk fat-free mass	.	Quantitative	Kg	398672	.	.	-	52.931	+	46.309	-	46.309	Additive	DLEU1	DLEU1	.	226374	152834	26154	0	0	0	0	0	0	0	0	0	0.07	1.02	1.98	.	.	.	.	.	.	.	29.75	29.61	29.49	.	.	.	.	.	.	.	5999	.	.	-	0.118	+	0.085	-	0.019	3544	.	.	-	0.632	+	0.437	-	0.437
chr13:50495000-50500000	5000	chr13:50495000-50500000	1	f23130	Trunk predicted mass	.	Quantitative	Kg	398638	.	.	-	52.266	+	45.595	-	45.595	Additive	DLEU1	DLEU1	.	226374	152834	26154	0	0	0	0	0	0	0	0	0	0.07	1.02	1.98	.	.	.	.	.	.	.	28.53	28.4	28.28	.	.	.	.	.	.	.	5999	.	.	-	0.099	+	0.059	-	0.027	3543	.	.	-	0.654	+	0.458	-	0.458
chr13:50495000-50500000	5000	chr13:50495000-50500000	1	f23101	Whole body fat-free mass	.	Quantitative	Kg	398900	.	.	-	52.001	+	45.567	-	45.567	Additive	DLEU1	DLEU1	.	226374	152834	26154	0	0	0	0	0	0	0	0	0	0.07	1.02	1.98	.	.	.	.	.	.	.	53.47	53.2	52.98	.	.	.	.	.	.	.	6004	.	.	-	0.012	+	0.088	+	0.089	3545	.	.	-	0.504	+	0.341	-	0.341
chr13:50495000-50500000	5000	chr13:50495000-50500000	1	f23102	Whole body water mass	.	Quantitative	Kg	398933	.	.	-	51.687	+	45.216	-	45.216	Additive	DLEU1	DLEU1	.	226374	152834	26154	0	0	0	0	0	0	0	0	0	0.07	1.02	1.98	.	.	.	.	.	.	.	39.13	38.94	38.77	.	.	.	.	.	.	.	6006	.	.	-	0.015	+	0.131	+	0.123	3545	.	.	-	0.557	+	0.378	-	0.378
chr13:50495000-50500000	5000	chr13:50495000-50500000	1	f23114	Leg predicted mass (right)	.	Quantitative	Kg	398894	.	.	-	51.151	+	44.697	-	44.697	Additive	DLEU1	DLEU1	.	226374	152834	26154	0	0	0	0	0	0	0	0	0	0.07	1.02	1.98	.	.	.	.	.	.	.	8.51	8.46	8.42	.	.	.	.	.	.	.	6006	.	.	+	0.156	-	0.004	+	0.211	3545	.	.	-	0.296	+	0.196	-	0.196
chr13:50495000-50500000	5000	chr13:50495000-50500000	1	f23113	Leg fat-free mass (right)	.	Quantitative	Kg	398894	.	.	-	51.018	+	44.693	-	44.693	Additive	DLEU1	DLEU1	.	226374	152834	26154	0	0	0	0	0	0	0	0	0	0.07	1.02	1.98	.	.	.	.	.	.	.	8.99	8.94	8.9	.	.	.	.	.	.	.	6006	.	.	+	0.108	+	0.021	+	0.192	3545	.	.	-	0.317	+	0.2	-	0.2
chr13:50495000-50500000	5000	chr13:50495000-50500000	1	f3143	Ankle spacing width	.	Quantitative	mm	232832	.	.	-	47.914	+	41.981	-	41.981	Additive	DLEU1	DLEU1	.	226374	152834	26154	0	0	0	0	0	0	0	0	0	0.07	1.02	1.98	.	.	.	.	.	.	.	43.95	43.76	43.6	.	.	.	.	.	.	.	2134	.	.	-	0.048	+	0.611	+	0.356	1181	.	.	+	1.324	-	1.423	+	1.423
chr13:50495000-50500000	5000	chr13:50495000-50500000	1	f23118	Leg predicted mass (left)	.	Quantitative	Kg	398871	.	.	-	46.756	+	40.847	-	40.847	Additive	DLEU1	DLEU1	.	226374	152834	26154	0	0	0	0	0	0	0	0	0	0.07	1.02	1.98	.	.	.	.	.	.	.	8.41	8.37	8.33	.	.	.	.	.	.	.	6003	.	.	-	0	+	0.16	+	0.165	3545	.	.	-	0.34	+	0.214	-	0.214
chr13:50495000-50500000	5000	chr13:50495000-50500000	1	f23117	Leg fat-free mass (left)	.	Quantitative	Kg	398876	.	.	-	46.703	+	40.672	-	40.672	Additive	DLEU1	DLEU1	.	226374	152834	26154	0	0	0	0	0	0	0	0	0	0.07	1.02	1.98	.	.	.	.	.	.	.	8.89	8.84	8.81	.	.	.	.	.	.	.	6003	.	.	+	0.009	+	0.143	+	0.156	3545	.	.	-	0.33	+	0.211	-	0.211
chr13:50495000-50500000	5000	chr13:50495000-50500000	1	f23105	Basal metabolic rate	.	Quantitative	KJ	398924	.	.	-	44.164	+	38.315	-	38.315	Additive	DLEU1	DLEU1	.	226374	152834	26154	0	0	0	0	0	0	0	0	0	0.07	1.02	1.98	.	.	.	.	.	.	.	6642.34	6611.51	6583.92	.	.	.	.	.	.	.	6006	.	.	-	0.091	+	0.173	+	0.106	3545	.	.	-	0.397	+	0.252	-	0.252
chr13:50495000-50500000	5000	chr13:50495000-50500000	1	f20153	Forced expiratory volume in 1-second (FEV1), predicted	.	Quantitative	litres	238481	.	.	-	39.403	+	30.494	-	30.494	Additive	DLEU1	DLEU1	.	226374	152834	26154	0	0	0	0	0	0	0	0	0	0.07	1.02	1.98	.	.	.	.	.	.	.	2.91	2.9	2.89	.	.	.	.	.	.	.	.	.	.	.	.	.	.	.	.	.	.	.	.	.	.	.	.	.
chr13:50495000-50500000	5000	chr13:50495000-50500000	1	f4100	Ankle spacing width (left)	.	Quantitative	mm	155173	.	.	-	38.151	+	33.444	-	33.444	Additive	DLEU1	DLEU1	.	226374	152834	26154	0	0	0	0	0	0	0	0	0	0.07	1.02	1.98	.	.	.	.	.	.	.	44.21	43.97	43.77	.	.	.	.	.	.	.	3427	.	.	-	0.388	-	0.133	-	0.66	2199	.	.	-	0.112	+	0.167	-	0.167
chr13:50495000-50500000	5000	chr13:50495000-50500000	1	f51	Seated height	.	Quantitative	cm	404530	.	.	-	37.597	+	32.426	-	32.426	Additive	DLEU1	DLEU1	.	226374	152834	26154	0	0	0	0	0	0	0	0	0	0.07	1.02	1.98	.	.	.	.	.	.	.	136.8	136.61	136.44	.	.	.	.	.	.	.	6084	.	.	+	0.653	-	0.742	-	0.129	3533	.	.	-	0.153	+	0.123	-	0.123
chr13:50495000-50500000	5000	chr13:50495000-50500000	1	f23121	Arm fat-free mass (right)	.	Quantitative	Kg	398841	.	.	-	37.376	+	32.602	-	32.602	Additive	DLEU1	DLEU1	.	226374	152834	26154	0	0	0	0	0	0	0	0	0	0.07	1.02	1.98	.	.	.	.	.	.	.	2.91	2.9	2.88	.	.	.	.	.	.	.	6002	.	.	+	0.131	+	0.408	+	0.569	3545	.	.	-	0.382	+	0.313	-	0.313
chr13:50495000-50500000	5000	chr13:50495000-50500000	1	f23125	Arm fat-free mass (left)	.	Quantitative	Kg	398781	.	.	-	36.777	+	32.276	-	32.276	Additive	DLEU1	DLEU1	.	226374	152834	26154	0	0	0	0	0	0	0	0	0	0.07	1.02	1.98	.	.	.	.	.	.	.	2.95	2.93	2.92	.	.	.	.	.	.	.	6001	.	.	+	0.007	+	0.361	+	0.414	3545	.	.	-	0.461	+	0.292	-	0.292
chr13:50495000-50500000	5000	chr13:50495000-50500000	1	f4119	Ankle spacing width (right)	.	Quantitative	mm	155304	.	.	-	36.558	+	30.612	-	30.612	Additive	DLEU1	DLEU1	.	226374	152834	26154	0	0	0	0	0	0	0	0	0	0.07	1.02	1.98	.	.	.	.	.	.	.	44.19	43.96	43.74	.	.	.	.	.	.	.	3445	.	.	-	0.083	-	0.145	-	0.311	2199	.	.	-	0.286	+	0.458	-	0.458
chr13:50495000-50500000	5000	chr13:50495000-50500000	1	f23122	Arm predicted mass (right)	.	Quantitative	Kg	398835	.	.	-	35.965	+	32.07	-	32.07	Additive	DLEU1	DLEU1	.	226374	152834	26154	0	0	0	0	0	0	0	0	0	0.07	1.02	1.98	.	.	.	.	.	.	.	2.73	2.71	2.7	.	.	.	.	.	.	.	6002	.	.	+	0.159	+	0.274	+	0.429	3545	.	.	-	0.368	+	0.315	-	0.315
chr13:50495000-50500000	5000	chr13:50495000-50500000	1	f23126	Arm predicted mass (left)	.	Quantitative	Kg	398769	.	.	-	35.848	+	31.41	-	31.41	Additive	DLEU1	DLEU1	.	226374	152834	26154	0	0	0	0	0	0	0	0	0	0.07	1.02	1.98	.	.	.	.	.	.	.	2.76	2.74	2.73	.	.	.	.	.	.	.	6001	.	.	+	0.081	+	0.283	+	0.437	3544	.	.	-	0.468	+	0.321	-	0.321
chr13:50495000-50500000	5000	chr13:50495000-50500000	1	f3146	Speed of sound through heel	.	Quantitative	m/s	232832	.	.	+	24.616	-	22.476	+	22.476	Additive	DLEU1	DLEU1	.	226374	152834	26154	0	0	0	0	0	0	0	0	0	0.07	1.02	1.98	.	.	.	.	.	.	.	1552.67	1553.83	1554.75	.	.	.	.	.	.	.	2134	.	.	+	0.223	+	0.124	+	0.473	1181	.	.	-	0.724	+	0.68	-	0.68
chr13:50495000-50500000	5000	chr13:50495000-50500000	1	f23107	Impedance of leg (right)	.	Quantitative	ohms	398914	.	.	+	22.329	-	21.199	+	21.199	Additive	DLEU1	DLEU1	.	226374	152834	26154	0	0	0	0	0	0	0	0	0	0.07	1.02	1.98	.	.	.	.	.	.	.	246.72	247.68	248.23	.	.	.	.	.	.	.	6006	.	.	-	0.6	+	0.097	-	0.602	3545	.	.	+	0.286	-	0.221	+	0.221
chr13:50495000-50500000	5000	chr13:50495000-50500000	1	f23108	Impedance of leg (left)	.	Quantitative	ohms	398910	.	.	+	22.067	-	21.006	+	21.006	Additive	DLEU1	DLEU1	.	226374	152834	26154	0	0	0	0	0	0	0	0	0	0.07	1.02	1.98	.	.	.	.	.	.	.	247.48	248.43	248.97	.	.	.	.	.	.	.	6006	.	.	-	0.46	-	0.039	-	0.639	3545	.	.	+	0.304	-	0.199	+	0.199
chr13:50495000-50500000	5000	chr13:50495000-50500000	1	f1697	Comparative height size at age 10	.	Quantitative		398937	.	.	-	20.674	+	18.5	-	18.5	Additive	DLEU1	DLEU1	.	226374	152834	26154	0	0	0	0	0	0	0	0	0	0.07	1.02	1.98	.	.	.	.	.	.	.	2.06	2.05	2.03	.	.	.	.	.	.	.	5764	.	.	+	0.081	+	0.424	+	0.509	3402	.	.	+	0.058	-	0.174	+	0.174
chr13:50495000-50500000	5000	chr13:50495000-50500000	1	f3148	Heel bone mineral density (BMD)	.	Quantitative	g/cm2	232725	.	.	+	20.068	-	18.137	+	18.137	Additive	DLEU1	DLEU1	.	226374	152834	26154	0	0	0	0	0	0	0	0	0	0.07	1.02	1.98	.	.	.	.	.	.	.	0.54	0.54	0.55	.	.	.	.	.	.	.	2130	.	.	+	0.307	+	0.115	+	0.567	1180	.	.	-	0.627	+	0.551	-	0.551
chr13:50495000-50500000	5000	chr13:50495000-50500000	1	f78	Heel bone mineral density (BMD) T-score, automated	.	Quantitative	Std.Devs	232832	.	.	+	19.805	-	18.113	+	18.113	Additive	DLEU1	DLEU1	.	226374	152834	26154	0	0	0	0	0	0	0	0	0	0.07	1.02	1.98	.	.	.	.	.	.	.	-0.37	-0.34	-0.31	.	.	.	.	.	.	.	2134	.	.	+	0.322	+	0.103	+	0.555	1181	.	.	-	0.585	+	0.51	-	0.51
chr13:50495000-50500000	5000	chr13:50495000-50500000	1	f3147	Heel quantitative ultrasound index (QUI), direct entry	.	Quantitative		232832	.	.	+	19.803	-	18.11	+	18.11	Additive	DLEU1	DLEU1	.	226374	152834	26154	0	0	0	0	0	0	0	0	0	0.07	1.02	1.98	.	.	.	.	.	.	.	97.38	98.01	98.51	.	.	.	.	.	.	.	2134	.	.	+	0.322	+	0.103	+	0.554	1181	.	.	-	0.582	+	0.507	-	0.507
chr13:50495000-50500000	5000	chr13:50495000-50500000	1	f23098	Weight	.	Quantitative	Kg	398935	.	.	-	17.849	+	15.388	-	15.388	Additive	DLEU1	DLEU1	.	226374	152834	26154	0	0	0	0	0	0	0	0	0	0.07	1.02	1.98	.	.	.	.	.	.	.	78.33	78.02	77.73	.	.	.	.	.	.	.	6006	.	.	-	0.299	+	0.27	+	0.069	3545	.	.	-	0.112	+	0.046	-	0.046
chr13:50495000-50500000	5000	chr13:50495000-50500000	1	f21002	Weight	.	Quantitative	Kg	404259	.	.	-	17.782	+	15.298	-	15.298	Additive	DLEU1	DLEU1	.	226374	152834	26154	0	0	0	0	0	0	0	0	0	0.07	1.02	1.98	.	.	.	.	.	.	.	78.35	78.04	77.74	.	.	.	.	.	.	.	6091	.	.	-	0.327	+	0.278	+	0.057	3588	.	.	-	0.133	+	0.051	-	0.051
chr13:50495000-50500000	5000	chr13:50495000-50500000	1	f30700	Creatinine	.	Quantitative	umol/L	387442	.	.	-	17.503	+	16.25	-	16.25	Additive	DLEU1	DLEU1	.	226374	152834	26154	0	0	0	0	0	0	0	0	0	0.07	1.02	1.98	.	.	.	.	.	.	.	72.47	72.19	71.96	.	.	.	.	.	.	.	5779	.	.	+	0.369	+	0.039	+	0.526	3454	.	.	-	0.347	+	0.521	-	0.521
chr13:50495000-50500000	5000	chr13:50495000-50500000	1	f47	Hand grip strength (right)	.	Quantitative	Kg	403906	.	.	-	16.19	+	15.032	-	15.032	Additive	DLEU1	DLEU1	.	226374	152834	26154	0	0	0	0	0	0	0	0	0	0.07	1.02	1.98	.	.	.	.	.	.	.	31.66	31.46	31.35	.	.	.	.	.	.	.	6082	.	.	-	0.984	+	1.53	+	0.435	3585	.	.	+	0.399	-	0.364	+	0.364
chr13:50495000-50500000	5000	chr13:50495000-50500000	1	f12144	Height	.	Quantitative	cm	58162	.	.	-	15.359	+	10.711	-	10.711	Additive	DLEU1	DLEU1	.	226374	152834	26154	0	0	0	0	0	0	0	0	0	0.07	1.02	1.98	.	.	.	.	.	.	.	170.35	170.07	169.51	.	.	.	.	.	.	.	309	.	.	+	0.886	-	0.396	+	0.474	239	.	.	+	0.212	-	0.38	+	0.38
chr13:50495000-50500000	5000	chr13:50495000-50500000	1	f23318	Legs combined bone area	.	Quantitative	cm2	39704	.	.	-	15.195	+	10.889	-	10.889	Additive	DLEU1	DLEU1	.	226374	152834	26154	0	0	0	0	0	0	0	0	0	0.07	1.02	1.98	.	.	.	.	.	.	.	795.22	791.57	783.1	.	.	.	.	.	.	.	252	.	.	+	0.657	+	0.124	+	1.48	183	.	.	+	0.501	-	0.848	+	0.848
chr13:50495000-50500000	5000	chr13:50495000-50500000	1	f23342	Femur wards bone area (right)	.	Quantitative	cm3	38395	.	.	-	13.782	+	10.272	-	10.272	Additive	DLEU1	DLEU1	.	226374	152834	26154	0	0	0	0	0	0	0	0	0	0.07	1.02	1.98	.	.	.	.	.	.	.	3.13	3.1	3.05	.	.	.	.	.	.	.	247	.	.	+	0.623	+	0.436	+	1.87	180	.	.	+	0.278	-	0.403	+	0.403
chr13:50495000-50500000	5000	chr13:50495000-50500000	1	f46	Hand grip strength (left)	.	Quantitative	Kg	403836	.	.	-	13.76	+	12.586	-	12.586	Additive	DLEU1	DLEU1	.	226374	152834	26154	0	0	0	0	0	0	0	0	0	0.07	1.02	1.98	.	.	.	.	.	.	.	29.5	29.32	29.21	.	.	.	.	.	.	.	6088	.	.	-	0.277	+	1.017	+	0.756	3578	.	.	+	0.371	-	0.371	+	0.371
chr13:50495000-50500000	5000	chr13:50495000-50500000	1	f23325	Femur neck bone area (left)	.	Quantitative	cm3	39709	.	.	-	13.75	+	9.821	-	9.821	Additive	DLEU1	DLEU1	.	226374	152834	26154	0	0	0	0	0	0	0	0	0	0.07	1.02	1.98	.	.	.	.	.	.	.	5.25	5.23	5.19	.	.	.	.	.	.	.	253	.	.	+	0.583	+	0.113	+	1.61	184	.	.	+	0.513	-	0.721	+	0.721
chr13:50495000-50500000	5000	chr13:50495000-50500000	1	f23326	Femur neck bone area (right)	.	Quantitative	cm3	38395	.	.	-	13.681	+	10.142	-	10.142	Additive	DLEU1	DLEU1	.	226374	152834	26154	0	0	0	0	0	0	0	0	0	0.07	1.02	1.98	.	.	.	.	.	.	.	5.27	5.25	5.2	.	.	.	.	.	.	.	247	.	.	+	0.623	+	0.435	+	1.865	180	.	.	+	0.495	-	0.679	+	0.679
chr13:50495000-50500000	5000	chr13:50495000-50500000	1	f23341	Femur wards bone area (left)	.	Quantitative	cm3	39709	.	.	-	13.453	+	9.675	-	9.675	Additive	DLEU1	DLEU1	.	226374	152834	26154	0	0	0	0	0	0	0	0	0	0.07	1.02	1.98	.	.	.	.	.	.	.	3.1	3.08	3.03	.	.	.	.	.	.	.	253	.	.	+	0.579	+	0.115	+	1.608	184	.	.	+	0.519	-	0.727	+	0.727
chr13:50495000-50500000	5000	chr13:50495000-50500000	1	f23106	Impedance of whole body	.	Quantitative	ohms	398893	.	.	+	12.851	-	13.079	+	13.079	Dosage sensitive	DLEU1	DLEU1	.	226374	152834	26154	0	0	0	0	0	0	0	0	0	0.07	1.02	1.98	.	.	.	.	.	.	.	598.6	600.26	600.78	.	.	.	.	.	.	.	6006	.	.	-	0.23	-	0.078	-	0.479	3544	.	.	+	0.569	-	0.416	+	0.416
chr13:50495000-50500000	5000	chr13:50495000-50500000	1	f41270.N40	Diagnoses - ICD10	N40 Hyperplasia of prostate	Binary	.	362187	23836	338351	+	12.759	-	11.519	+	11.519	Additive	DLEU1	DLEU1	.	226374	152834	26154	0	0	0	0	0	0	0	0	0	0.07	1.02	1.98	.	.	.	.	.	.	.	0.96	1.04	1.11	.	.	.	.	.	.	.	5424	5138	286	+	0.176	+	0.062	+	0.479	3233	2998	235	-	0.625	+	0.653	-	0.653
chr13:50495000-50500000	5000	chr13:50495000-50500000	1	f23261	Gynoid bone mass	.	Quantitative	g	33737	.	.	-	10.592	+	7.478	-	7.478	Additive	DLEU1	DLEU1	.	226374	152834	26154	0	0	0	0	0	0	0	0	0	0.07	1.02	1.98	.	.	.	.	.	.	.	272.77	270.45	265.92	.	.	.	.	.	.	.	243	.	.	+	0.423	+	0.61	+	1.885	171	.	.	+	0.038	-	0.187	+	0.187
chr13:50495000-50500000	5000	chr13:50495000-50500000	1	f23306	Head BMC (bone mineral content)	.	Quantitative	g	39704	.	.	-	9.576	+	9.63	-	9.63	Dosage sensitive	DLEU1	DLEU1	.	226374	152834	26154	0	0	0	0	0	0	0	0	0	0.07	1.02	1.98	.	.	.	.	.	.	.	516.04	511.3	508.98	.	.	.	.	.	.	.	252	.	.	+	0.03	-	0.072	+	0.034	183	.	.	+	0.76	-	0.927	+	0.927
chr13:50495000-50500000	5000	chr13:50495000-50500000	1	f23333	Femur total area (left)	.	Quantitative	cm3	39662	.	.	-	9.443	+	6.458	-	6.458	Additive	DLEU1	DLEU1	.	226374	152834	26154	0	0	0	0	0	0	0	0	0	0.07	1.02	1.98	.	.	.	.	.	.	.	35.22	35.11	34.83	.	.	.	.	.	.	.	253	.	.	+	0.635	+	0.099	+	1.624	184	.	.	+	0.202	-	0.338	+	0.338
chr13:50495000-50500000	5000	chr13:50495000-50500000	1	f23307	Pelvis bone area	.	Quantitative	cm2	39704	.	.	-	9.431	+	6.949	-	6.949	Additive	DLEU1	DLEU1	.	226374	152834	26154	0	0	0	0	0	0	0	0	0	0.07	1.02	1.98	.	.	.	.	.	.	.	329.29	327.86	324.9	.	.	.	.	.	.	.	252	.	.	+	0.301	+	0.551	+	1.525	183	.	.	+	0.597	-	0.892	+	0.892
chr13:50495000-50500000	5000	chr13:50495000-50500000	1	f49	Hip circumference	.	Quantitative	cm	404656	.	.	-	9.423	+	8.976	-	8.976	Additive	DLEU1	DLEU1	.	226374	152834	26154	0	0	0	0	0	0	0	0	0	0.07	1.02	1.98	.	.	.	.	.	.	.	103.39	103.25	103.17	.	.	.	.	.	.	.	6097	.	.	-	0.466	+	0.222	-	0.046	3591	.	.	+	0.084	-	0.099	+	0.099
chr13:51170000-51175000	5000	chr13:51170000-51175000	1	f41270.C911	Diagnoses - ICD10	C91.1 Chronic lymphocytic leukaemia	Binary	.	362187	848	361339	-	16.253	-	15.612	.	.	Additive	C13orf42	ENSG00000289894	.	269	405058	35	0	0	0	0	0	0	0	0	0	1.19	2.04	2.93	.	.	.	.	.	.	.	26.74	0.98	0	.	.	.	.	.	.	.	.	.	.	.	.	.	.	.	.	.	.	.	.	.	.	.	.	.
chr13:51170000-51175000	5000	chr13:51170000-51175000	1	f41270.C91grp	Diagnoses - ICD10	C91 Lymphoid leukaemia	Binary	.	362187	1052	361135	-	14.898	-	14.241	.	.	Additive	C13orf42	ENSG00000289894	.	269	405058	35	0	0	0	0	0	0	0	0	0	1.19	2.04	2.93	.	.	.	.	.	.	.	21.55	0.99	0	.	.	.	.	.	.	.	.	.	.	.	.	.	.	.	.	.	.	.	.	.	.	.	.	.
chr13:51170000-51175000	5000	chr13:51170000-51175000	1	f20001.1055	Cancer code, self-reported	chronic lymphocytic	Binary	.	366125	223	365902	-	12.058	-	11.704	.	.	Additive	C13orf42	ENSG00000289894	.	269	405058	35	0	0	0	0	0	0	0	0	0	1.19	2.04	2.93	.	.	.	.	.	.	.	56.1	0.96	0	.	.	.	.	.	.	.	.	.	.	.	.	.	.	.	.	.	.	.	.	.	.	.	.	.
chr13:51170000-51175000	5000	chr13:51170000-51175000	1	f40006.C911	Type of cancer: ICD10	C91.1 Chronic lymphocytic leukaemia	Binary	.	102597	687	101910	-	11.619	-	11.276	.	.	Additive	C13orf42	ENSG00000289894	.	269	405058	35	0	0	0	0	0	0	0	0	0	1.19	2.04	2.93	.	.	.	.	.	.	.	24.72	0.98	0	.	.	.	.	.	.	.	.	.	.	.	.	.	.	.	.	.	.	.	.	.	.	.	.	.
chr13:51170000-51175000	5000	chr13:51170000-51175000	1	f40006.C91grp	Type of cancer: ICD10	C91 Lymphoid leukaemia	Binary	.	102597	841	101756	-	10.663	-	10.338	.	.	Additive	C13orf42	ENSG00000289894	.	269	405058	35	0	0	0	0	0	0	0	0	0	1.19	2.04	2.93	.	.	.	.	.	.	.	20.17	0.99	0	.	.	.	.	.	.	.	.	.	.	.	.	.	.	.	.	.	.	.	.	.	.	.	.	.
chr13:61885000-61915000	30000	chr13:61885000-61890000	1	f20001.1055	Cancer code, self-reported	chronic lymphocytic	Binary	.	366125	223	365902	-	9.546	.	.	.	.	Additive	.	.	.	5	405160	197	0	0	0	0	0	0	0	0	0	1.29	1.94	2.93	.	.	.	.	.	.	.	Inf	0.99	0	.	.	.	.	.	.	.	.	.	.	.	.	.	.	.	.	.	.	.	.	.	.	.	.	.
chr13:61930000-62170000	240000	chr13:62165000-62170000	1	f41270.C911	Diagnoses - ICD10	C91.1 Chronic lymphocytic leukaemia	Binary	.	362187	848	361339	-	10.833	-	7.609	.	.	Additive	.	.	.	<5	405342	16	0	0	0	0	0	0	0	0	0	1.35	2.06	3.11	.	.	.	.	.	.	.	Inf	1	0	.	.	.	.	.	.	.	.	.	.	.	.	.	.	.	.	.	.	.	.	.	.	.	.	.
chr13:61930000-62170000	240000	chr13:62165000-62170000	1	f41270.C91grp	Diagnoses - ICD10	C91 Lymphoid leukaemia	Binary	.	362187	1052	361135	-	10.463	-	7.215	.	.	Additive	.	.	.	<5	405342	16	0	0	0	0	0	0	0	0	0	1.35	2.06	3.11	.	.	.	.	.	.	.	Inf	1	0	.	.	.	.	.	.	.	.	.	.	.	.	.	.	.	.	.	.	.	.	.	.	.	.	.
chr13:61930000-62170000	240000	chr13:61930000-61935000	1	f20001.1055	Cancer code, self-reported	chronic lymphocytic	Binary	.	366125	223	365902	-	9.493	-	7.506	.	.	Additive	.	.	.	7	405334	21	0	0	0	0	0	0	0	0	0	1.3	1.95	2.9	.	.	.	.	.	.	.	4922.45	0.99	0	.	.	.	.	.	.	.	.	.	.	.	.	.	.	.	.	.	.	.	.	.	.	.	.	.
chr13:62520000-62630000	110000	chr13:62615000-62620000	1	f41270.C911	Diagnoses - ICD10	C91.1 Chronic lymphocytic leukaemia	Binary	.	362187	848	361339	-	9.872	-	6.123	.	.	Additive	.	.	.	7	405312	43	0	0	0	0	0	0	0	0	0	1.23	2.01	3.01	.	.	.	.	.	.	.	568.14	1	0	.	.	.	.	.	.	.	.	.	.	.	.	.	.	.	.	.	.	.	.	.	.	.	.	.
chr13:62520000-62630000	110000	chr13:62615000-62620000	1	f41270.C91grp	Diagnoses - ICD10	C91 Lymphoid leukaemia	Binary	.	362187	1052	361135	-	9.436	.	.	.	.	Additive	.	.	.	7	405312	43	0	0	0	0	0	0	0	0	0	1.23	2.01	3.01	.	.	.	.	.	.	.	457.71	1	0	.	.	.	.	.	.	.	.	.	.	.	.	.	.	.	.	.	.	.	.	.	.	.	.	.
chr13:63075000-67205000	4130000	chr13:63075000-63080000	1	f41270.C911	Diagnoses - ICD10	C91.1 Chronic lymphocytic leukaemia	Binary	.	362187	848	361339	-	9.977	-	7.751	.	.	Additive	.	ENSG00000273550	.	6	405340	16	0	0	0	0	0	0	0	0	0	1.28	2.04	3.04	.	.	.	.	.	.	.	852.21	1	0	.	.	.	.	.	.	.	.	.	.	.	.	.	.	.	.	.	.	.	.	.	.	.	.	.
chr13:63075000-67205000	4130000	chr13:63085000-63090000	1	f20001.1055	Cancer code, self-reported	chronic lymphocytic	Binary	.	366125	223	365902	-	9.802	-	7.813	.	.	Additive	.	ENSG00000273550	.	5	405341	16	0	0	0	0	0	0	0	0	0	1.17	2.02	2.93	.	.	.	.	.	.	.	2461.22	0.99	0	.	.	.	.	.	.	.	.	.	.	.	.	.	.	.	.	.	.	.	.	.	.	.	.	.
chr13:63075000-67205000	4130000	chr13:63075000-63080000	1	f41270.C91grp	Diagnoses - ICD10	C91 Lymphoid leukaemia	Binary	.	362187	1052	361135	-	9.577	-	7.338	.	.	Additive	.	ENSG00000273550	.	6	405340	16	0	0	0	0	0	0	0	0	0	1.28	2.04	3.04	.	.	.	.	.	.	.	686.57	1	0	.	.	.	.	.	.	.	.	.	.	.	.	.	.	.	.	.	.	.	.	.	.	.	.	.
chr13:67690000-70795000	3105000	chr13:70790000-70795000	1	f20001.1055	Cancer code, self-reported	chronic lymphocytic	Binary	.	366125	223	365902	-	10.99	-	9.684	.	.	Additive	.	.	.	12	405330	20	0	0	0	0	0	0	0	0	0	1.29	2.01	3.05	.	.	.	.	.	.	.	820.41	0.98	0	.	.	.	.	.	.	.	.	.	.	.	.	.	.	.	.	.	.	.	.	.	.	.	.	.
chr13:86255000-86265000	10000	chr13:86255000-86260000	2	f23106	Impedance of whole body	.	Quantitative	ohms	398893	.	.	+	21.877	-	21.767	.	.	Additive	.	.	chr16:19786231	14	273570	119941	11837	0	0	0	0	0	0	0	0	0.36	0.59	0.89	1.19	.	.	.	.	.	.	606.77	598.5	601	602.73	.	.	.	.	.	.	6006	.	.	+	0.379	+	0.379	.	.	3544	.	.	+	1.032	-	1.228	.	.
chr13:86255000-86265000	10000	chr13:86255000-86260000	2	f23110	Impedance of arm (left)	.	Quantitative	ohms	398907	.	.	+	18.497	-	18.924	.	.	Dosage sensitive	.	.	chr16:19786231	14	273570	119941	11837	0	0	0	0	0	0	0	0	0.36	0.59	0.89	1.19	.	.	.	.	.	.	331.9	330.86	332.28	333.2	.	.	.	.	.	.	6006	.	.	+	0.323	+	0.323	.	.	3545	.	.	+	0.951	-	0.987	.	.
chr13:86255000-86265000	10000	chr13:86255000-86260000	2	f23108	Impedance of leg (left)	.	Quantitative	ohms	398910	.	.	+	18.069	-	17.273	.	.	Additive	.	.	chr16:19786231	14	273570	119941	11837	0	0	0	0	0	0	0	0	0.36	0.59	0.89	1.19	.	.	.	.	.	.	255.32	247.59	248.57	249.37	.	.	.	.	.	.	6006	.	.	+	0.483	+	0.483	.	.	3545	.	.	+	1.019	-	1.135	.	.
chr13:86255000-86265000	10000	chr13:86255000-86260000	2	f23107	Impedance of leg (right)	.	Quantitative	ohms	398914	.	.	+	17.073	-	17.503	.	.	Dosage sensitive	.	.	chr16:19786231	14	273570	119941	11837	0	0	0	0	0	0	0	0	0.36	0.59	0.89	1.19	.	.	.	.	.	.	253.44	246.83	247.87	248.29	.	.	.	.	.	.	6006	.	.	+	0.295	+	0.295	.	.	3545	.	.	+	0.87	-	0.891	.	.
chr13:86255000-86265000	10000	chr13:86255000-86260000	2	f23109	Impedance of arm (right)	.	Quantitative	ohms	398891	.	.	+	14.598	-	15.432	.	.	Dosage sensitive	.	.	chr16:19786231	14	273570	119941	11837	0	0	0	0	0	0	0	0	0.36	0.59	0.89	1.19	.	.	.	.	.	.	323.8	324.2	325.46	326.16	.	.	.	.	.	.	6006	.	.	+	0.435	+	0.435	.	.	3545	.	.	+	1.142	-	1.305	.	.
chr13:86255000-86265000	10000	chr13:86260000-86265000	2	f630	Touchscreen duration	.	Quantitative	deciseconds	405165	.	.	-	13.117	+	11.701	.	.	Additive	.	.	chr16:19786231	284642	106633	14087	0	0	0	0	0	0	0	0	0	0.66	0.95	1.21	.	.	.	.	.	.	.	26688.7	26517.8	26338.8	.	.	.	.	.	.	.	6133	.	.	-	0.376	.	.	.	.	.	.	.	.	.	.	.	.	.
chr13:86255000-86265000	10000	chr13:86255000-86260000	2	f21001	Body mass index (BMI)	.	Quantitative	Kg/m2	404118	.	.	-	12.192	+	13.316	.	.	Dosage sensitive	.	.	chr16:19786231	14	273570	119941	11837	0	0	0	0	0	0	0	0	0.36	0.59	0.89	1.19	.	.	.	.	.	.	26.18	27.43	27.32	27.31	.	.	.	.	.	.	6079	.	.	-	0.565	-	0.565	.	.	3532	.	.	-	1.544	+	1.593	.	.
chr13:86255000-86265000	10000	chr13:86255000-86260000	2	f23104	Body mass index (BMI)	.	Quantitative	Kg/m2	398931	.	.	-	11.902	+	13.043	.	.	Dosage sensitive	.	.	chr16:19786231	14	273570	119941	11837	0	0	0	0	0	0	0	0	0.36	0.59	0.89	1.19	.	.	.	.	.	.	26.18	27.43	27.32	27.32	.	.	.	.	.	.	6006	.	.	-	0.528	-	0.528	.	.	3545	.	.	-	1.467	+	1.573	.	.
chr13:114325000-114335000	10000	chr13:114325000-114330000	1	f21054	Degree bothered by fainting spells in the last 3 months	.	Quantitative		146006	.	.	-	9.943	+	9.943	.	.	Additive	CHAMP1,LINC01054	CHAMP1,LINC01054	chr2:30141	<5	405314	46	0	0	0	0	0	0	0	0	0	1.23	1.92	2.91	.	.	.	.	.	.	.	.	-600.03	-600.33	.	.	.	.	.	.	.	.	.	.	.	.	.	.	.	.	.	.	.	.	.	.	.	.	.
chr14:23225000-23230000	5000	chr14:23225000-23230000	2	f30120	Lymphocyte count	.	Quantitative	10^9 cells/Litre	393574	.	.	-	11.728	-	11.724	.	.	Additive	RNF212B	RNF212B	.	8943	396411	7	<5	0	0	0	0	0	0	0	0	1.62	1.83	2.74	2.96	.	.	.	.	.	.	2.01	1.94	1.96	1.4	.	.	.	.	.	.	.	.	.	.	.	.	.	.	.	.	.	.	.	.	.	.	.	.
chr14:34960000-34965000	5000	chr14:34960000-34965000	1	f30190	Monocyte percentage	.	Quantitative	percent	393579	.	.	+	12.719	+	11.465	.	.	Additive	SRP54-AS1	ENSG00000293497	.	6266	88940	310113	43	0	0	0	0	0	0	0	0	0.72	1.33	1.94	2.89	.	.	.	.	.	.	6.96	7.04	7.09	7	.	.	.	.	.	.	5815	.	.	+	0.966	+	0.419	.	.	3489	.	.	+	0.43	+	0.118	.	.
chr14:35135000-35145000	10000	chr14:35140000-35145000	1	f30120	Lymphocyte count	.	Quantitative	10^9 cells/Litre	393574	.	.	+	20.725	+	19.596	.	.	Additive	PRORP	ENSG00000258790,PRORP	.	11238	111049	282910	165	0	0	0	0	0	0	0	0	0.02	1.01	2.01	3	.	.	.	.	.	.	1.91	1.93	1.95	1.93	.	.	.	.	.	.	5815	.	.	-	0.18	-	0.216	.	.	3489	.	.	+	0.986	+	0.759	+	0.792
chr14:35135000-35145000	10000	chr14:35135000-35140000	1	f30180	Lymphocyte percentage	.	Quantitative	percent	393579	.	.	+	10.739	+	10.24	.	.	Additive	PRORP	ENSG00000258790,PRORP	.	11231	110968	282992	171	0	0	0	0	0	0	0	0	0.57	1.3	2.03	3.05	.	.	.	.	.	.	28.39	28.51	28.66	28.78	.	.	.	.	.	.	.	.	.	.	.	.	.	.	.	3489	.	.	+	0.962	+	0.768	.	.
chr14:35135000-35145000	10000	chr14:35140000-35145000	1	f30210	Eosinophill percentage	.	Quantitative	percent	393579	.	.	-	9.592	-	8.394	.	.	Additive	PRORP	ENSG00000258790,PRORP	.	11238	111049	282910	165	0	0	0	0	0	0	0	0	0.02	1.01	2.01	3	.	.	.	.	.	.	2.62	2.58	2.54	2.68	.	.	.	.	.	.	5815	.	.	+	0.296	+	0.181	.	.	3489	.	.	+	0.121	-	0.07	+	0.834
chr14:54240000-54250000	10000	chr14:54240000-54245000	3	f23107	Impedance of leg (right)	.	Quantitative	ohms	398914	.	.	-	13.696	-	13.215	.	.	Additive	.	.	.	<5	8	41979	155112	208256	<5	<5	0	0	0	0	0	0.72	1.03	1.5	1.76	2.04	2.44	2.75	.	.	.	249.67	240.94	247.91	247.5	246.79	260	288	.	.	.	6006	.	.	-	0.929	-	0.929	.	.	3545	.	.	+	0.289	+	0.054	.	.
chr14:54240000-54250000	10000	chr14:54240000-54245000	3	f23108	Impedance of leg (left)	.	Quantitative	ohms	398910	.	.	-	13.54	-	12.611	.	.	Additive	.	.	.	<5	8	41979	155112	208256	<5	<5	0	0	0	0	0	0.72	1.03	1.5	1.76	2.04	2.44	2.75	.	.	.	248	250.12	248.7	248.23	247.56	258	298.5	.	.	.	6006	.	.	-	0.925	-	0.925	.	.	3545	.	.	+	0.548	+	0.198	.	.
chr14:54240000-54250000	10000	chr14:54240000-54245000	3	f23106	Impedance of whole body	.	Quantitative	ohms	398893	.	.	-	12.634	-	12.059	.	.	Additive	.	.	.	<5	8	41979	155112	208256	<5	<5	0	0	0	0	0	0.72	1.03	1.5	1.76	2.04	2.44	2.75	.	.	.	635	643.06	600.81	600.02	598.58	586.5	658	.	.	.	6006	.	.	-	0.663	-	0.663	.	.	3544	.	.	+	0.17	+	0.079	.	.
chr14:54240000-54250000	10000	chr14:54240000-54245000	3	f23109	Impedance of arm (right)	.	Quantitative	ohms	398891	.	.	-	9.634	-	9.957	.	.	Dosage sensitive	.	.	.	<5	8	41979	155112	208256	<5	<5	0	0	0	0	0	0.72	1.03	1.5	1.76	2.04	2.44	2.75	.	.	.	353.67	359.25	325.2	325.02	324.23	302	331	.	.	.	6006	.	.	-	0.722	-	0.722	.	.	3545	.	.	+	0.303	+	0.335	.	.
chr14:54240000-54250000	10000	chr14:54240000-54245000	3	f41270.K40grp	Diagnoses - ICD10	K40 Inguinal hernia	Binary	.	362187	23056	339131	-	9.585	-	7.481	.	.	Additive	.	.	.	<5	8	41979	155112	208256	<5	<5	0	0	0	0	0	0.72	1.03	1.5	1.76	2.04	2.44	2.75	.	.	.	0	0	1.1	1.02	0.96	0	14.71	.	.	.	5424	5235	189	-	0.924	-	0.924	.	.	3233	3070	163	+	0.314	+	0.624	.	.
chr14:65140000-65145000	5000	chr14:65140000-65145000	3	f30050	Mean corpuscular haemoglobin	.	Quantitative	picograms	394254	.	.	-	38.444	.	.	.	.	Additive	.	.	.	<5	<5	45131	188193	171574	458	<5	<5	0	0	0	0	0.77	1.01	1.45	1.72	2.01	2.27	2.56	3.07	.	.	33.5	30	31.62	31.56	31.52	31.65	30.86	29.72	.	.	5835	.	.	+	0.092	+	0.24	.	.	3499	.	.	+	0.099	+	0.145	.	.
chr14:65140000-65145000	5000	chr14:65140000-65145000	3	f30040	Mean corpuscular volume	.	Quantitative	femtolitres	394257	.	.	-	31.902	.	.	.	.	Additive	.	.	.	<5	<5	45131	188193	171574	458	<5	<5	0	0	0	0	0.77	1.01	1.45	1.72	2.01	2.27	2.56	3.07	.	.	97.7	89.19	91.5	91.37	91.25	91.36	88.8	89.98	.	.	5835	.	.	+	0.151	+	0.47	.	.	3499	.	.	+	0.397	+	0.536	.	.
chr14:65140000-65145000	5000	chr14:65140000-65145000	3	f50	Standing height	.	Quantitative	cm	404519	.	.	+	24.766	.	.	.	.	Additive	.	.	.	<5	<5	45131	188193	171574	458	<5	<5	0	0	0	0	0.77	1.01	1.45	1.72	2.01	2.27	2.56	3.07	.	.	171	177.5	168.51	168.66	168.8	169.01	162.5	173	.	.	6087	.	.	+	1.508	+	0.079	.	.	3535	.	.	+	1	+	0.463	.	.
chr14:65140000-65145000	5000	chr14:65140000-65145000	3	f30100	Mean platelet (thrombocyte) volume	.	Quantitative	femtolitres	394252	.	.	+	17.199	.	.	.	.	Additive	.	.	.	<5	<5	45131	188193	171574	458	<5	<5	0	0	0	0	0.77	1.01	1.45	1.72	2.01	2.27	2.56	3.07	.	.	10.2	8.93	9.29	9.31	9.33	9.21	9.01	9.76	.	.	5835	.	.	+	0.213	+	0.547	.	.	3499	.	.	+	2.584	+	1.562	.	.
chr14:65140000-65145000	5000	chr14:65140000-65145000	3	f1697	Comparative height size at age 10	.	Quantitative		398937	.	.	+	14.989	.	.	.	.	Additive	.	.	.	<5	<5	45131	188193	171574	458	<5	<5	0	0	0	0	0.77	1.01	1.45	1.72	2.01	2.27	2.56	3.07	.	.	2	2.5	2.03	2.05	2.06	2.07	1.5	2	.	.	5764	.	.	+	0.808	-	0.039	.	.	3402	.	.	-	0.84	-	1.093	.	.
chr14:65140000-65145000	5000	chr14:65140000-65145000	3	f51	Seated height	.	Quantitative	cm	404530	.	.	+	13.691	.	.	.	.	Additive	.	.	.	<5	<5	45131	188193	171574	458	<5	<5	0	0	0	0	0.77	1.01	1.45	1.72	2.01	2.27	2.56	3.07	.	.	143	137	136.58	136.68	136.77	137.06	137.5	141	.	.	6084	.	.	+	0.552	-	0.233	.	.	3533	.	.	+	2.02	+	1.283	.	.
chr14:65140000-65145000	5000	chr14:65140000-65145000	3	f20153	Forced expiratory volume in 1-second (FEV1), predicted	.	Quantitative	litres	238481	.	.	+	13.582	.	.	.	.	Additive	.	.	.	<5	<5	45131	188193	171574	458	<5	<5	0	0	0	0	0.77	1.01	1.45	1.72	2.01	2.27	2.56	3.07	.	.	3.04	2.27	2.9	2.91	2.91	2.97	2.06	.	.	.	.	.	.	.	.	.	.	.	.	.	.	.	.	.	.	.	.	.
chr14:65140000-65145000	5000	chr14:65140000-65145000	3	f20015	Sitting height	.	Quantitative	cm	404530	.	.	+	13.386	.	.	.	.	Additive	.	.	.	<5	<5	45131	188193	171574	458	<5	<5	0	0	0	0	0.77	1.01	1.45	1.72	2.01	2.27	2.56	3.07	.	.	93	92	89.24	89.28	89.35	89.4	87.5	91	.	.	6084	.	.	+	1.559	+	0.023	.	.	3533	.	.	+	1.363	+	0.969	.	.
chr14:65140000-65145000	5000	chr14:65140000-65145000	3	f30080	Platelet count	.	Quantitative	10^9 cells/Litre	394255	.	.	-	11.639	.	.	.	.	Additive	.	.	.	<5	<5	45131	188193	171574	458	<5	<5	0	0	0	0	0.77	1.01	1.45	1.72	2.01	2.27	2.56	3.07	.	.	334	224.35	254.05	253.2	252.18	258.92	313.4	177.7	.	.	5835	.	.	-	0.282	-	0.096	.	.	3499	.	.	-	0.501	-	0.294	.	.
chr14:65140000-65145000	5000	chr14:65140000-65145000	3	f30010	Red blood cell (erythrocyte) count	.	Quantitative	10^12 cells/Litre	394258	.	.	+	10.414	.	.	.	.	Additive	.	.	.	<5	<5	45131	188193	171574	458	<5	<5	0	0	0	0	0.77	1.01	1.45	1.72	2.01	2.27	2.56	3.07	.	.	4.18	4.77	4.5	4.51	4.52	4.51	4.14	4.2	.	.	5835	.	.	-	0.15	-	0.038	.	.	3499	.	.	+	0.496	+	0.168	.	.
chr14:65140000-65145000	5000	chr14:65140000-65145000	3	f30270	Mean sphered cell volume	.	Quantitative	femtolitres	387805	.	.	-	10.231	.	.	.	.	Additive	.	.	.	<5	<5	45131	188193	171574	458	<5	<5	0	0	0	0	0.77	1.01	1.45	1.72	2.01	2.27	2.56	3.07	.	.	85.6	80.5	83.12	83.03	82.95	82.75	78.5	90.37	.	.	5680	.	.	+	0.023	+	0.453	.	.	3404	.	.	+	1.539	+	1.656	.	.
chr14:90445000-90450000	5000	chr14:90445000-90450000	2	f30120	Lymphocyte count	.	Quantitative	10^9 cells/Litre	393574	.	.	+	9.752	+	9.752	.	.	Additive	.	.	.	13699	391626	35	<5	0	0	0	0	0	0	0	0	2.53	2.79	3.25	3.85	.	.	.	.	.	.	1.91	1.94	2.08	1.25	.	.	.	.	.	.	.	.	.	.	.	.	.	.	.	3489	.	.	+	0.169	+	0.3	.	.
chr14:100185000-100190000	5000	chr14:100185000-100190000	2	f30200	Neutrophill percentage	.	Quantitative	percent	393579	.	.	+	12.12	-	12.198	.	.	Dosage sensitive	.	.	.	388696	16638	21	5	<5	0	0	0	0	0	0	0	1.83	2.04	2.73	2.96	3.55	.	.	.	.	.	61.17	61.64	61.32	64.26	63.85	.	.	.	.	.	.	.	.	.	.	.	.	.	.	.	.	.	.	.	.	.	.	.
chr14:100185000-100190000	5000	chr14:100185000-100190000	2	f30140	Neutrophill count	.	Quantitative	10^9 cells/Litre	393574	.	.	+	9.779	-	10.265	.	.	Dosage sensitive	.	.	.	388696	16638	21	5	<5	0	0	0	0	0	0	0	1.83	2.04	2.73	2.96	3.55	.	.	.	.	.	4.25	4.32	3.95	4.67	4.89	.	.	.	.	.	.	.	.	.	.	.	.	.	.	.	.	.	.	.	.	.	.	.
chr14:100185000-100190000	5000	chr14:100185000-100190000	2	f30180	Lymphocyte percentage	.	Quantitative	percent	393579	.	.	-	9.522	+	9.326	.	.	Additive	.	.	.	388696	16638	21	5	<5	0	0	0	0	0	0	0	1.83	2.04	2.73	2.96	3.55	.	.	.	.	.	28.63	28.29	27.94	25.74	26.87	.	.	.	.	.	.	.	.	.	.	.	.	.	.	.	.	.	.	.	.	.	.	.
chr14:105595000-105635000	40000	chr14:105615000-105620000	2	f30600	Albumin	.	Quantitative	g/L	355839	.	.	-	53.518	.	.	.	.	Additive	.	.	chr14:105632433,chr14:105659877,chr14:105750823	57	4633	107559	49233	141399	18333	22038	50563	6022	5388	137	0	0.15	0.9	1.63	2.25	2.88	3.32	3.61	4.14	4.8	5.2	45.85	45.48	45.34	45.26	45.23	45.19	45.18	45.16	45.13	45.17	5358	.	.	-	0.031	-	0.649	.	.	3147	.	.	-	1.015	+	1.016	.	.
chr14:105595000-105635000	40000	chr14:105615000-105620000	2	f30860	Total protein	.	Quantitative	g/L	355451	.	.	+	41.364	+	12.892	.	.	Additive	.	.	chr14:105632433,chr14:105659877,chr14:105750823	57	4633	107559	49233	141399	18333	22038	50563	6022	5388	137	0	0.15	0.9	1.63	2.25	2.88	3.32	3.61	4.14	4.8	5.2	72	72.22	72.23	72.37	72.46	72.5	72.51	72.51	72.39	72.45	5358	.	.	+	0.001	-	0.294	.	.	3148	.	.	-	0.26	-	0.219	.	.
chr14:105595000-105635000	40000	chr14:105615000-105620000	2	f30680	Calcium	.	Quantitative	mmol/L	355707	.	.	-	9.792	.	.	.	.	Additive	.	.	chr14:105632433,chr14:105659877,chr14:105750823	57	4633	107559	49233	141399	18333	22038	50563	6022	5388	137	0	0.15	0.9	1.63	2.25	2.88	3.32	3.61	4.14	4.8	5.2	2.4	2.38	2.38	2.38	2.38	2.38	2.38	2.38	2.38	2.38	5357	.	.	-	0.088	-	0.83	.	.	3149	.	.	-	0.371	+	0.379	.	.
chr14:105710000-105760000	50000	chr14:105750000-105755000	1	f20001.1055	Cancer code, self-reported	chronic lymphocytic	Binary	.	366125	223	365902	-	44.303	-	22.674	.	.	Additive	.	.	chr14:105606409,chr14:105632428,chr14:105724144,chr14:105753434,chr5:64226678	7	8	2596	397823	3748	1148	29	<5	0	0	0	0	0.27	0.7	1.29	2.28	3.3	4.34	5.33	6.59	.	.	820.41	4102.04	21.32	0.85	0	0	0	0	.	.	.	.	.	.	.	.	.	.	.	.	.	.	.	.	.	.	.	.
chr14:105710000-105760000	50000	chr14:105750000-105755000	1	f41270.C911	Diagnoses - ICD10	C91.1 Chronic lymphocytic leukaemia	Binary	.	362187	848	361339	-	43.709	-	29.285	.	.	Additive	.	.	chr14:105606409,chr14:105632428,chr14:105724144,chr14:105753434,chr5:64226678	7	8	2596	397823	3748	1148	29	<5	0	0	0	0	0.27	0.7	1.29	2.28	3.3	4.34	5.33	6.59	.	.	170.44	1065.27	11.5	0.92	1.01	0.82	0	0	.	.	.	.	.	.	.	.	.	.	.	.	.	.	.	.	.	.	.	.
chr14:105710000-105760000	50000	chr14:105750000-105755000	1	f41270.C91grp	Diagnoses - ICD10	C91 Lymphoid leukaemia	Binary	.	362187	1052	361135	-	41.453	-	27.848	.	.	Additive	.	.	chr14:105606409,chr14:105632428,chr14:105724144,chr14:105753434,chr5:64226678	7	8	2596	397823	3748	1148	29	<5	0	0	0	0	0.27	0.7	1.29	2.28	3.3	4.34	5.33	6.59	.	.	137.31	858.21	10.03	0.94	0.92	1	0	0	.	.	.	.	.	.	.	.	.	.	.	.	.	.	.	.	.	.	.	.
chr14:105710000-105760000	50000	chr14:105750000-105755000	1	f40006.C911	Type of cancer: ICD10	C91.1 Chronic lymphocytic leukaemia	Binary	.	102597	687	101910	-	37.138	-	21.919	.	.	Additive	.	.	chr14:105606409,chr14:105632428,chr14:105724144,chr14:105753434,chr5:64226678	7	8	2596	397823	3748	1148	29	<5	0	0	0	0	0.27	0.7	1.29	2.28	3.3	4.34	5.33	6.59	.	.	74.17	296.68	11.61	0.93	0.95	0	0	.	.	.	.	.	.	.	.	.	.	.	.	.	.	.	.	.	.	.	.	.
chr14:105710000-105760000	50000	chr14:105750000-105755000	1	f40006.C91grp	Type of cancer: ICD10	C91 Lymphoid leukaemia	Binary	.	102597	841	101756	-	35.707	-	22.761	.	.	Additive	.	.	chr14:105606409,chr14:105632428,chr14:105724144,chr14:105753434,chr5:64226678	7	8	2596	397823	3748	1148	29	<5	0	0	0	0	0.27	0.7	1.29	2.28	3.3	4.34	5.33	6.59	.	.	60.5	241.99	10.5	0.94	1.16	0	0	.	.	.	.	.	.	.	.	.	.	.	.	.	.	.	.	.	.	.	.	.
chr14:105710000-105760000	50000	chr14:105745000-105750000	1	f41270.Z856	Diagnoses - ICD10	Z85.6 Personal history of leukaemia	Binary	.	362187	668	361519	-	6.121	-	10.373	.	.	Dosage sensitive	.	.	chr14:105632428,chr14:105753434	7	2546	397836	3787	1156	30	0	0	0	0	0	0	0.11	0.94	1.77	2.62	3.47	4.47	.	.	.	.	0	6.86	0.96	1.75	1.04	0	.	.	.	.	.	.	.	.	.	.	.	.	.	.	.	.	.	.	.	.	.	.
chr14:105750000-105755000	5000	chr14:105750000-105755000	1	f30120	Lymphocyte count	.	Quantitative	10^9 cells/Litre	393574	.	.	.	.	-	10.056	.	.	Dosage sensitive	.	.	chr14:105606409,chr14:105632428,chr14:105724144,chr14:105753434,chr5:64226678	7	8	2596	397823	3748	1148	29	<5	0	0	0	0	0.27	0.7	1.29	2.28	3.3	4.34	5.33	6.59	.	.	27.69	31.93	2.46	1.94	1.94	1.92	1.86	2.12	.	.	5815	.	.	-	0.709	+	0.304	.	.	3489	.	.	+	0.123	-	0.323	.	.
chr14:105775000-106695000	920000	chr14:105865000-105870000	1	f30140	Neutrophill count	.	Quantitative	10^9 cells/Litre	393574	.	.	.	.	.	.	-	10.359	Recessive	.	ENSG00000289536,IGHD7-27,IGHJ1,IGHJ2	.	157	502	404583	112	8	0	0	0	0	0	0	0	0.43	1.17	1.84	2.72	3.71	.	.	.	.	.	5.15	4.16	4.25	4.44	4.6	.	.	.	.	.	5815	.	.	+	0.832	-	1.014	.	.	3489	.	.	+	0.375	-	0.68	.	.
chr14:105775000-106695000	920000	chr14:105865000-105870000	1	f30120	Lymphocyte count	.	Quantitative	10^9 cells/Litre	393574	.	.	-	819.948	-	801.762	-	439.019	Additive	.	ENSG00000289536,IGHD7-27,IGHJ1,IGHJ2	.	157	502	404583	112	8	0	0	0	0	0	0	0	0.43	1.17	1.84	2.72	3.71	.	.	.	.	.	27.63	5.36	1.93	1.86	1.88	.	.	.	.	.	5815	.	.	-	1.481	-	0.315	.	.	3489	.	.	-	1.692	-	0.092	.	.
chr14:105775000-106695000	920000	chr14:105865000-105870000	1	f30180	Lymphocyte percentage	.	Quantitative	percent	393579	.	.	-	793.543	-	756.952	-	429.335	Additive	.	ENSG00000289536,IGHD7-27,IGHJ1,IGHJ2	.	157	502	404583	112	8	0	0	0	0	0	0	0	0.43	1.17	1.84	2.72	3.71	.	.	.	.	.	76.71	48.74	28.57	27.53	26.7	.	.	.	.	.	5815	.	.	-	2.159	+	0.249	.	.	3489	.	.	-	1.981	+	0.349	.	.
chr14:105775000-106695000	920000	chr14:105865000-105870000	1	f30200	Neutrophill percentage	.	Quantitative	percent	393579	.	.	+	570.559	+	535.215	+	311.729	Additive	.	ENSG00000289536,IGHD7-27,IGHJ1,IGHJ2	.	157	502	404583	112	8	0	0	0	0	0	0	0	0.43	1.17	1.84	2.72	3.71	.	.	.	.	.	19.03	43.42	61.23	62.27	63.52	.	.	.	.	.	5815	.	.	+	2.132	-	0.497	.	.	3489	.	.	+	1.315	-	0.457	.	.
chr14:105775000-106700000	925000	chr14:105875000-105880000	1	f41270.C911	Diagnoses - ICD10	C91.1 Chronic lymphocytic leukaemia	Binary	.	362187	848	361339	-	544.744	-	532.664	-	245.32	Additive	.	.	.	136	599	404505	114	8	0	0	0	0	0	0	0	0.42	1.28	1.99	2.99	3.97	.	.	.	.	.	2072.43	221.29	0.65	4.14	0	.	.	.	.	.	.	.	.	.	.	.	.	.	.	.	.	.	.	.	.	.	.	.
chr14:105775000-106700000	925000	chr14:105875000-105880000	1	f41270.C91grp	Diagnoses - ICD10	C91 Lymphoid leukaemia	Binary	.	362187	1052	361135	-	529.573	-	513.215	-	239.034	Additive	.	.	.	136	599	404505	114	8	0	0	0	0	0	0	0	0.42	1.28	1.99	2.99	3.97	.	.	.	.	.	1765.46	181.18	0.72	3.33	0	.	.	.	.	.	.	.	.	.	.	.	.	.	.	.	.	.	.	.	.	.	.	.
chr14:105775000-106695000	920000	chr14:105870000-105875000	1	f30000	White blood cell (leukocyte) count	.	Quantitative	10^9 cells/Litre	394253	.	.	-	452.657	-	407.648	-	402.163	Additive	.	.	.	172	397	404687	98	8	0	0	0	0	0	0	0	0.48	1.17	1.91	2.9	3.83	.	.	.	.	.	32.33	10.7	6.87	7.02	7.18	.	.	.	.	.	.	.	.	.	.	.	.	.	.	.	.	.	.	.	.	.	.	.
chr14:105775000-106700000	925000	chr14:105865000-105870000	1	f40006.C91grp	Type of cancer: ICD10	C91 Lymphoid leukaemia	Binary	.	102597	841	101756	-	371.896	-	397.552	-	172.892	Dosage sensitive	.	ENSG00000289536,IGHD7-27,IGHJ1,IGHJ2	.	157	502	404583	112	8	0	0	0	0	0	0	0	0.43	1.17	1.84	2.72	3.71	.	.	.	.	.	386.4	162.75	0.7	4.32	0	.	.	.	.	.	.	.	.	.	.	.	.	.	.	.	.	.	.	.	.	.	.	.
chr14:105775000-106700000	925000	chr14:105865000-105870000	1	f40006.C911	Type of cancer: ICD10	C91.1 Chronic lymphocytic leukaemia	Binary	.	102597	687	101910	-	364.83	-	397.219	-	170.435	Dosage sensitive	.	ENSG00000289536,IGHD7-27,IGHJ1,IGHJ2	.	157	502	404583	112	8	0	0	0	0	0	0	0	0.43	1.17	1.84	2.72	3.71	.	.	.	.	.	402.64	184.8	0.65	5.3	0	.	.	.	.	.	.	.	.	.	.	.	.	.	.	.	.	.	.	.	.	.	.	.
chr14:105775000-106700000	925000	chr14:105870000-105875000	1	f20001.1055	Cancer code, self-reported	chronic lymphocytic	Binary	.	366125	223	365902	-	314.303	-	306.362	-	218.826	Additive	.	.	.	172	397	404687	98	8	0	0	0	0	0	0	0	0.48	1.17	1.91	2.9	3.83	.	.	.	.	.	2081.63	339.68	0.35	0	0	.	.	.	.	.	.	.	.	.	.	.	.	.	.	.	.	.	.	.	.	.	.	.
chr14:105775000-106695000	920000	chr14:105870000-105875000	1	f30190	Monocyte percentage	.	Quantitative	percent	393579	.	.	+	243.274	+	224.717	+	195.589	Additive	.	.	.	172	397	404687	98	8	0	0	0	0	0	0	0	0.48	1.17	1.91	2.9	3.83	.	.	.	.	.	3.13	5.05	7.08	7.22	6.04	.	.	.	.	.	.	.	.	.	.	.	.	.	.	.	.	.	.	.	.	.	.	.
chr14:105775000-106700000	925000	chr14:105870000-105875000	1	f41270.Z856	Diagnoses - ICD10	Z85.6 Personal history of leukaemia	Binary	.	362187	668	361519	-	153.162	-	161.482	-	86.642	Dosage sensitive	.	.	.	172	397	404687	98	8	0	0	0	0	0	0	0	0.48	1.17	1.91	2.9	3.83	.	.	.	.	.	234.03	100.29	0.84	0	0	.	.	.	.	.	.	.	.	.	.	.	.	.	.	.	.	.	.	.	.	.	.	.
chr14:105775000-106700000	925000	chr14:105865000-105870000	1	f134	Number of self-reported cancers	.	Quantitative		405302	.	.	-	109.022	-	82.789	-	127.381	Recessive	.	ENSG00000289536,IGHD7-27,IGHJ1,IGHJ2	.	157	502	404583	112	8	0	0	0	0	0	0	0	0.43	1.17	1.84	2.72	3.71	.	.	.	.	.	0.69	0.25	0.09	0.1	0.25	.	.	.	.	.	6154	.	.	+	0.66	-	0.173	.	.	3619	.	.	+	0.303	-	0.36	.	.
chr14:105775000-106595000	820000	chr14:105870000-105875000	1	f30210	Eosinophill percentage	.	Quantitative	percent	393579	.	.	+	106.565	+	93.395	+	93.004	Additive	.	.	.	172	397	404687	98	8	0	0	0	0	0	0	0	0.48	1.17	1.91	2.9	3.83	.	.	.	.	.	0.87	1.66	2.56	2.41	3	.	.	.	.	.	.	.	.	.	.	.	.	.	.	.	.	.	.	.	.	.	.	.
chr14:105775000-106690000	915000	chr14:105865000-105870000	1	f41272.W365	Operative procedures - OPCS4	W36.5 Diagnostic extraction of bone marrow NEC	Binary	.	360367	6435	353932	-	92.405	-	77.106	-	68.543	Additive	.	ENSG00000289536,IGHD7-27,IGHJ1,IGHJ2	.	157	502	404583	112	8	0	0	0	0	0	0	0	0.43	1.17	1.84	2.72	3.71	.	.	.	.	.	46.65	8.23	0.98	1.65	0	.	.	.	.	.	5422	5301	121	-	3.059	-	1.974	.	.	.	.	.	.	.	.	.	.	.
chr14:105775000-106690000	915000	chr14:105865000-105870000	1	f41272.W36grp	Operative procedures - OPCS4	W36 Diagnostic puncture of bone	Binary	.	360367	6989	353378	-	90.208	-	73.991	-	67.814	Additive	.	ENSG00000289536,IGHD7-27,IGHJ1,IGHJ2	.	157	502	404583	112	8	0	0	0	0	0	0	0	0.43	1.17	1.84	2.72	3.71	.	.	.	.	.	44.08	7.57	0.98	1.52	0	.	.	.	.	.	5422	5291	131	-	3.004	-	1.915	.	.	.	.	.	.	.	.	.	.	.
chr14:105775000-106700000	925000	chr14:105865000-105870000	1	f40001.C911	Underlying (primary) cause of death: ICD10	C91.1 Chronic lymphocytic leukaemia	Binary	.	36141	122	36019	-	83.288	-	88.422	-	49.807	Dosage sensitive	.	ENSG00000289536,IGHD7-27,IGHJ1,IGHJ2	.	157	502	404583	112	8	0	0	0	0	0	0	0	0.43	1.17	1.84	2.72	3.71	.	.	.	.	.	434.17	142.35	0.58	0	.	.	.	.	.	.	.	.	.	.	.	.	.	.	.	.	.	.	.	.	.	.	.	.
chr14:105775000-106700000	925000	chr14:105865000-105870000	1	f40001.C91grp	Underlying (primary) cause of death: ICD10	C91 Lymphoid leukaemia	Binary	.	36141	160	35981	-	79.268	-	83.369	-	47.544	Dosage sensitive	.	ENSG00000289536,IGHD7-27,IGHJ1,IGHJ2	.	157	502	404583	112	8	0	0	0	0	0	0	0	0.43	1.17	1.84	2.72	3.71	.	.	.	.	.	330.71	108.42	0.68	0	.	.	.	.	.	.	.	.	.	.	.	.	.	.	.	.	.	.	.	.	.	.	.	.
chr14:105775000-106395000	620000	chr14:105870000-105875000	1	f30160	Basophill count	.	Quantitative	10^9 cells/Litre	393574	.	.	-	59.598	-	47.271	-	64.747	Recessive	.	.	.	172	397	404687	98	8	0	0	0	0	0	0	0	0.48	1.17	1.91	2.9	3.83	.	.	.	.	.	0.13	0.06	0.03	0.03	0.05	.	.	.	.	.	.	.	.	.	.	.	.	.	.	.	.	.	.	.	.	.	.	.
chr14:105775000-106700000	925000	chr14:105870000-105875000	1	f20001.1048	Cancer code, self-reported	leukaemia	Binary	.	366087	185	365902	-	52.69	-	52.943	-	31.185	Dosage sensitive	.	.	.	172	397	404687	98	8	0	0	0	0	0	0	0	0.48	1.17	1.91	2.9	3.83	.	.	.	.	.	413.28	117.98	0.83	0	0	.	.	.	.	.	.	.	.	.	.	.	.	.	.	.	.	.	.	.	.	.	.	.
chr14:105775000-106700000	925000	chr14:105870000-105875000	1	f2453	Cancer diagnosed by doctor	.	Binary	.	404114	36456	367658	-	51.57	-	44.165	-	45.503	Additive	.	.	.	172	397	404687	98	8	0	0	0	0	0	0	0	0.48	1.17	1.91	2.9	3.83	.	.	.	.	.	12.02	3.15	1	1.28	3.36	.	.	.	.	.	.	.	.	.	.	.	.	.	.	.	.	.	.	.	.	.	.	.
chr14:105775000-106690000	915000	chr14:105865000-105870000	1	f41272.Z753	Operative procedures - OPCS4	Z75.3 Wing of ilium	Binary	.	360367	3549	356818	-	42.591	-	39.196	-	32.035	Additive	.	ENSG00000289536,IGHD7-27,IGHJ1,IGHJ2	.	157	502	404583	112	8	0	0	0	0	0	0	0	0.43	1.17	1.84	2.72	3.71	.	.	.	.	.	30.52	7.5	0.98	3.02	0	.	.	.	.	.	.	.	.	.	.	.	.	.	.	.	.	.	.	.	.	.	.	.
chr14:105775000-106690000	915000	chr14:105865000-105870000	1	f41272.Z75grp	Operative procedures - OPCS4	Z75 Bone of pelvis	Binary	.	360367	5662	354705	-	38.967	-	34.34	-	28.575	Additive	.	ENSG00000289536,IGHD7-27,IGHJ1,IGHJ2	.	157	502	404583	112	8	0	0	0	0	0	0	0	0.43	1.17	1.84	2.72	3.71	.	.	.	.	.	20.5	5.63	0.99	1.88	0	.	.	.	.	.	.	.	.	.	.	.	.	.	.	.	.	.	.	.	.	.	.	.
chr14:105775000-106700000	925000	chr14:105870000-105875000	1	f20528	Diagnosed with life-threatening illness	.	Quantitative		131111	.	.	-	22.232	-	26.026	-	17.897	Dosage sensitive	.	.	.	172	397	404687	98	8	0	0	0	0	0	0	0	0.48	1.17	1.91	2.9	3.83	.	.	.	.	.	0.72	0.54	0.18	0.32	0	.	.	.	.	.	.	.	.	.	.	.	.	.	.	.	.	.	.	.	.	.	.	.
chr14:105775000-106700000	925000	chr14:105875000-105880000	1	f20001.1053	Cancer code, self-reported	non-hodgkins lymphoma	Binary	.	366746	844	365902	-	12.734	-	8.225	-	10.778	Additive	.	.	.	136	599	404505	114	8	0	0	0	0	0	0	0	0.42	1.28	1.99	2.99	3.97	.	.	.	.	.	67.44	5.78	0.99	0	0	.	.	.	.	.	.	.	.	.	.	.	.	.	.	.	.	.	.	.	.	.	.	.
chr14:105775000-106690000	915000	chr14:106000000-106005000	2	f41270.C921	Diagnoses - ICD10	C92.1 Chronic myeloid leukaemia	Binary	.	362187	235	361952	-	12.21	-	10.408	-	8.733	Additive	.	.	chr15:21731358,chr15:22173954	40	45	310	404842	14	108	<5	0	0	0	0	0	0.37	0.75	1.09	1.68	2.12	2.52	3.42	.	.	.	186.69	0	27.5	0.96	0	0	0	.	.	.	.	.	.	.	.	.	.	.	.	.	.	.	.	.	.	.	.	.
chr14:105775000-106695000	920000	chr14:105875000-105880000	1	f30130	Monocyte count	.	Quantitative	10^9 cells/Litre	393574	.	.	-	6.682	.	.	-	12.633	Recessive	.	.	.	136	599	404505	114	8	0	0	0	0	0	0	0	0.42	1.28	1.99	2.99	3.97	.	.	.	.	.	0.91	0.51	0.48	0.5	0.42	.	.	.	.	.	.	.	.	.	.	.	.	.	.	3489	.	.	+	0.197	+	0.113	.	.
chr14:105775000-106395000	620000	chr14:105880000-105885000	1	f30220	Basophill percentage	.	Quantitative	percent	393579	.	.	+	6.486	.	.	+	11.883	Recessive	.	IGHD1-26,IGHD4-23,IGHD5-24,IGHD6-25	.	108	226	404909	111	8	0	0	0	0	0	0	0	0.37	0.95	1.94	2.93	3.92	.	.	.	.	.	0.38	0.59	0.57	0.53	0.71	.	.	.	.	.	.	.	.	.	.	.	.	.	.	.	.	.	.	.	.	.	.	.
chr14:105795000-106670000	875000	chr14:105870000-105875000	1	f41270.Z857	Diagnoses - ICD10	Z85.7 Personal history of other malignant neoplasms of lymphoid, haematopoietic and related tissues	Binary	.	362187	2400	359787	-	53.655	-	51.006	-	35.575	Additive	.	.	.	172	397	404687	98	8	0	0	0	0	0	0	0	0.48	1.17	1.91	2.9	3.83	.	.	.	.	.	39.26	14.15	0.97	1.72	0	.	.	.	.	.	.	.	.	.	.	.	.	.	.	.	.	.	.	.	.	.	.	.
chr14:105795000-106670000	875000	chr14:105875000-105880000	1	f41272.X715	Operative procedures - OPCS4	X71.5 Procurement of drugs for chemotherapy for neoplasm for regimens in Band 10	Binary	.	360367	4350	356017	-	43.412	-	40.669	-	23.331	Additive	.	.	.	136	599	404505	114	8	0	0	0	0	0	0	0	0.42	1.28	1.99	2.99	3.97	.	.	.	.	.	21.66	8.02	0.98	0.79	0	.	.	.	.	.	.	.	.	.	.	.	.	.	.	.	.	.	.	.	.	.	.	.
chr14:105795000-106670000	875000	chr14:105865000-105870000	1	f41272.X72grp	Operative procedures - OPCS4	X72 Delivery of chemotherapy for neoplasm	Binary	.	360367	17113	343254	-	42.395	-	40.887	-	32.038	Additive	.	ENSG00000289536,IGHD7-27,IGHJ1,IGHJ2	.	157	502	404583	112	8	0	0	0	0	0	0	0	0.43	1.17	1.84	2.72	3.71	.	.	.	.	.	12.48	3.9	0.99	1.92	3.34	.	.	.	.	.	5422	5216	206	-	1.032	-	0.383	.	.	.	.	.	.	.	.	.	.	.
chr14:105795000-106670000	875000	chr14:105875000-105880000	1	f41272.X71grp	Operative procedures - OPCS4	X71 Procurement of drugs for chemotherapy for neoplasm in Bands 6-10	Binary	.	360367	9808	350559	-	41.561	-	41.601	-	24.741	Dosage sensitive	.	.	.	136	599	404505	114	8	0	0	0	0	0	0	0	0.42	1.28	1.99	2.99	3.97	.	.	.	.	.	14.37	5.14	0.99	2.19	0	.	.	.	.	.	.	.	.	.	.	.	.	.	.	.	.	.	.	.	.	.	.	.
chr14:105795000-106670000	875000	chr14:105865000-105870000	1	f41272.X724	Operative procedures - OPCS4	X72.4 Delivery of subsequent element of cycle of chemotherapy for neoplasm	Binary	.	360367	6106	354261	-	41.402	-	36.878	-	28.134	Additive	.	ENSG00000289536,IGHD7-27,IGHJ1,IGHJ2	.	157	502	404583	112	8	0	0	0	0	0	0	0	0.43	1.17	1.84	2.72	3.71	.	.	.	.	.	18.99	6.12	0.99	0.57	9.67	.	.	.	.	.	5422	5321	101	-	1.611	-	0.963	.	.	.	.	.	.	.	.	.	.	.
chr14:105795000-106670000	875000	chr14:105865000-105870000	1	f41272.X713	Operative procedures - OPCS4	X71.3 Procurement of drugs for chemotherapy for neoplasm for regimens in Band 8	Binary	.	360367	2507	357860	-	35.087	-	27.263	-	29.236	Additive	.	ENSG00000289536,IGHD7-27,IGHJ1,IGHJ2	.	157	502	404583	112	8	0	0	0	0	0	0	0	0.43	1.17	1.84	2.72	3.71	.	.	.	.	.	30.93	5.47	0.98	1.4	0	.	.	.	.	.	.	.	.	.	.	.	.	.	.	.	.	.	.	.	.	.	.	.
chr14:105795000-106670000	875000	chr14:105865000-105870000	1	f41270.Z511	Diagnoses - ICD10	Z51.1 Chemotherapy session for neoplasm	Binary	.	362187	12100	350087	-	33.172	-	25.492	-	30.427	Additive	.	ENSG00000289536,IGHD7-27,IGHJ1,IGHJ2	.	157	502	404583	112	8	0	0	0	0	0	0	0	0.43	1.17	1.84	2.72	3.71	.	.	.	.	.	13.74	2.89	0.99	1.17	4.82	.	.	.	.	.	5424	5287	137	-	0.074	+	0.258	.	.	.	.	.	.	.	.	.	.	.
chr14:105795000-106670000	875000	chr14:105865000-105870000	1	f41270.D70	Diagnoses - ICD10	D70 Agranulocytosis	Binary	.	362187	6068	356119	-	31.818	-	30.921	-	24.278	Additive	.	ENSG00000289536,IGHD7-27,IGHJ1,IGHJ2	.	157	502	404583	112	8	0	0	0	0	0	0	0	0.43	1.17	1.84	2.72	3.71	.	.	.	.	.	16.47	4.96	0.99	2.99	0	.	.	.	.	.	5424	5314	110	-	3.188	-	2.053	.	.	.	.	.	.	.	.	.	.	.
chr14:105795000-106670000	875000	chr14:105875000-105880000	1	f41272.X721	Operative procedures - OPCS4	X72.1 Delivery of complex chemotherapy for neoplasm including prolonged infusional treatment at first attendance	Binary	.	360367	7481	352886	-	28.867	-	30.661	-	15.626	Dosage sensitive	.	.	.	136	599	404505	114	8	0	0	0	0	0	0	0	0.42	1.28	1.99	2.99	3.97	.	.	.	.	.	11.34	5.25	0.99	1.4	7.86	.	.	.	.	.	.	.	.	.	.	.	.	.	.	.	.	.	.	.	.	.	.	.
chr14:105795000-106670000	875000	chr14:105870000-105875000	1	f41270.C85grp	Diagnoses - ICD10	C85 Other and unspecified types of non-Hodgkin's lymphoma	Binary	.	362187	1945	360242	-	25.227	-	25.829	-	15.137	Dosage sensitive	.	.	.	172	397	404687	98	8	0	0	0	0	0	0	0	0.48	1.17	1.91	2.9	3.83	.	.	.	.	.	22.17	11.68	0.98	2.13	0	.	.	.	.	.	.	.	.	.	.	.	.	.	.	.	.	.	.	.	.	.	.	.
chr14:105795000-106670000	875000	chr14:105865000-105870000	1	f41270.C859	Diagnoses - ICD10	C85.9 Non-Hodgkin's lymphoma, unspecified type	Binary	.	362187	1543	360644	-	22.152	-	20.307	-	13.307	Additive	.	ENSG00000289536,IGHD7-27,IGHJ1,IGHJ2	.	157	502	404583	112	8	0	0	0	0	0	0	0	0.43	1.17	1.84	2.72	3.71	.	.	.	.	.	24.79	10.02	0.98	0	0	.	.	.	.	.	.	.	.	.	.	.	.	.	.	.	.	.	.	.	.	.	.	.
chr14:105795000-106670000	875000	chr14:105870000-105875000	1	f41270.Z926	Diagnoses - ICD10	Z92.6 Personal history of chemotherapy for neoplastic disease	Binary	.	362187	11541	350646	-	22.152	-	24.988	-	19.901	Dosage sensitive	.	.	.	172	397	404687	98	8	0	0	0	0	0	0	0	0.48	1.17	1.91	2.9	3.83	.	.	.	.	.	9.54	3.57	0.99	2.22	12.15	.	.	.	.	.	.	.	.	.	.	.	.	.	.	.	.	.	.	.	.	.	.	.
chr14:105795000-106670000	875000	chr14:105865000-105870000	1	f41270.Z51grp	Diagnoses - ICD10	Z51 Other medical care	Binary	.	362187	36763	325424	-	21.721	-	19.142	-	22.639	Recessive	.	ENSG00000289536,IGHD7-27,IGHJ1,IGHJ2	.	157	502	404583	112	8	0	0	0	0	0	0	0	0.43	1.17	1.84	2.72	3.71	.	.	.	.	.	7.3	2.05	1	1.63	1.48	.	.	.	.	.	5424	4920	504	-	0.75	+	0.074	.	.	3233	2976	257	+	1.274	-	1.458	.	.
chr14:105795000-106670000	875000	chr14:105875000-105880000	1	f41270.C83grp	Diagnoses - ICD10	C83 Diffuse non-Hodgkin's lymphoma	Binary	.	362187	1713	360474	-	21.352	-	18.533	-	13.23	Additive	.	.	.	136	599	404505	114	8	0	0	0	0	0	0	0	0.42	1.28	1.99	2.99	3.97	.	.	.	.	.	25.62	7.94	0.98	0	0	.	.	.	.	.	.	.	.	.	.	.	.	.	.	.	.	.	.	.	.	.	.	.
chr14:105795000-106670000	875000	chr14:105875000-105880000	1	f41272.X708	Operative procedures - OPCS4	X70.8 Other specified procurement of drugs for chemotherapy for neoplasm in Bands 1-5	Binary	.	360367	2381	357986	-	21.308	-	16.533	-	17.412	Additive	.	.	.	136	599	404505	114	8	0	0	0	0	0	0	0	0.42	1.28	1.99	2.99	3.97	.	.	.	.	.	24.38	4.51	0.99	1.46	0	.	.	.	.	.	.	.	.	.	.	.	.	.	.	.	.	.	.	.	.	.	.	.
chr14:105795000-106670000	875000	chr14:105920000-105925000	1	f41272.X729	Operative procedures - OPCS4	X72.9 Unspecified delivery of chemotherapy for neoplasm	Binary	.	360367	3195	357172	-	20.884	-	18.227	-	10.852	Additive	FAM30A	FAM30A	chr15:20002933,chr15:21009587	55	505	404669	125	8	0	0	0	0	0	0	0	0.49	1.32	1.94	2.95	3.89	.	.	.	.	.	27.27	6.97	0.99	1	0	.	.	.	.	.	.	.	.	.	.	.	.	.	.	.	.	.	.	.	.	.	.	.
chr14:105795000-106670000	875000	chr14:105930000-105935000	1	f41270.C830	Diagnoses - ICD10	C83.0 Small cell (diffuse)	Binary	.	362187	306	361881	-	19.667	-	23.187	.	.	Dosage sensitive	FAM30A	FAM30A	chr15:20002933,chr15:21009587	54	467	404710	123	8	0	0	0	0	0	0	0	0.51	1.3	1.96	2.93	3.87	.	.	.	.	.	75.49	48.8	0.94	0	0	.	.	.	.	.	.	.	.	.	.	.	.	.	.	.	.	.	.	.	.	.	.	.
chr14:105795000-106670000	875000	chr14:105875000-105880000	1	f41270.A419	Diagnoses - ICD10	A41.9 Septicaemia, unspecified	Binary	.	362187	11160	351027	-	16.833	-	12.634	-	9.51	Additive	.	.	.	136	599	404505	114	8	0	0	0	0	0	0	0	0.42	1.28	1.99	2.99	3.97	.	.	.	.	.	7.19	3.15	1	0.31	0	.	.	.	.	.	.	.	.	.	.	.	.	.	.	.	.	.	.	.	.	.	.	.
chr14:105795000-106670000	875000	chr14:105865000-105870000	1	f41272.X722	Operative procedures - OPCS4	X72.2 Delivery of complex parenteral chemotherapy for neoplasm at first attendance	Binary	.	360367	5684	354683	-	16.784	-	21.758	-	10.473	Dosage sensitive	.	ENSG00000289536,IGHD7-27,IGHJ1,IGHJ2	.	157	502	404583	112	8	0	0	0	0	0	0	0	0.43	1.17	1.84	2.72	3.71	.	.	.	.	.	9.34	5.13	0.99	3.86	0	.	.	.	.	.	.	.	.	.	.	.	.	.	.	.	.	.	.	.	.	.	.	.
chr14:105795000-106670000	875000	chr14:105920000-105925000	1	f41272.X70grp	Operative procedures - OPCS4	X70 Procurement of drugs for chemotherapy for neoplasm in Bands 1-5	Binary	.	360367	11962	348405	-	15.4	-	19.063	-	10.807	Dosage sensitive	FAM30A	FAM30A	chr15:20002933,chr15:21009587	55	505	404669	125	8	0	0	0	0	0	0	0	0.49	1.32	1.94	2.95	3.89	.	.	.	.	.	13.31	3.71	1	2.22	4.85	.	.	.	.	.	.	.	.	.	.	.	.	.	.	.	.	.	.	.	.	.	.	.
chr14:105795000-106670000	875000	chr14:105875000-105880000	1	f41270.A41grp	Diagnoses - ICD10	A41 Other septicaemia	Binary	.	362187	13789	348398	-	15.119	-	12.192	-	8.991	Additive	.	.	.	136	599	404505	114	8	0	0	0	0	0	0	0	0.42	1.28	1.99	2.99	3.97	.	.	.	.	.	6.38	2.86	1	0.75	0	.	.	.	.	.	.	.	.	.	.	.	.	.	.	3233	3117	116	-	0.484	-	0.467	.	.
chr14:105795000-106670000	875000	chr14:105870000-105875000	1	f40006.C85grp	Type of cancer: ICD10	C85 Other and unspecified types of non-Hodgkin's lymphoma	Binary	.	102597	650	101947	-	13.729	-	15.455	-	6.681	Dosage sensitive	.	.	.	172	397	404687	98	8	0	0	0	0	0	0	0	0.48	1.17	1.91	2.9	3.83	.	.	.	.	.	10.78	10.94	0.97	0	0	.	.	.	.	.	.	.	.	.	.	.	.	.	.	.	.	.	.	.	.	.	.	.
chr14:105795000-106670000	875000	chr14:105875000-105880000	1	f41270.Y43grp	Diagnoses - ICD10	Y43 Primarily systemic agents	Binary	.	362187	5073	357114	-	12.991	-	10.774	-	9.88	Additive	.	.	.	136	599	404505	114	8	0	0	0	0	0	0	0	0.42	1.28	1.99	2.99	3.97	.	.	.	.	.	9.97	3.07	0.99	1.38	0	.	.	.	.	.	.	.	.	.	.	.	.	.	.	.	.	.	.	.	.	.	.	.
chr14:105795000-106670000	875000	chr14:105875000-105880000	1	f41270.Y433	Diagnoses - ICD10	Y43.3 Other antineoplastic drugs	Binary	.	362187	4613	357574	-	12.641	-	10.833	-	9.477	Additive	.	.	.	136	599	404505	114	8	0	0	0	0	0	0	0	0.42	1.28	1.99	2.99	3.97	.	.	.	.	.	10.2	3.23	0.99	1.52	0	.	.	.	.	.	.	.	.	.	.	.	.	.	.	.	.	.	.	.	.	.	.	.
chr14:105795000-106670000	875000	chr14:105870000-105875000	1	f41272.X723	Operative procedures - OPCS4	X72.3 Delivery of simple parenteral chemotherapy for neoplasm at first attendance	Binary	.	360367	7492	352875	-	11.152	-	11.622	-	11.102	Dosage sensitive	.	.	.	172	397	404687	98	8	0	0	0	0	0	0	0	0.48	1.17	1.91	2.9	3.83	.	.	.	.	.	7.56	2.54	1	2.84	0	.	.	.	.	.	.	.	.	.	.	.	.	.	.	.	.	.	.	.	.	.	.	.
chr14:105795000-106670000	875000	chr14:105865000-105870000	1	f40006.C83grp	Type of cancer: ICD10	C83 Diffuse non-Hodgkin's lymphoma	Binary	.	102597	1403	101194	-	11.029	-	8.716	-	8.989	Additive	.	ENSG00000289536,IGHD7-27,IGHJ1,IGHJ2	.	157	502	404583	112	8	0	0	0	0	0	0	0	0.43	1.17	1.84	2.72	3.71	.	.	.	.	.	9.41	3.12	0.99	0	0	.	.	.	.	.	.	.	.	.	.	.	.	.	.	.	.	.	.	.	.	.	.	.
chr14:105795000-106670000	875000	chr14:105925000-105930000	1	f41270.C851	Diagnoses - ICD10	C85.1 B-cell lymphoma, unspecified	Binary	.	362187	667	361520	-	10.775	-	9.136	-	6.092	Additive	FAM30A	FAM30A	chr15:20002933,chr15:21009587	51	604	404571	129	7	0	0	0	0	0	0	0	0.48	1.39	1.98	2.99	4.02	.	.	.	.	.	50.42	9.98	0.98	0	0	.	.	.	.	.	.	.	.	.	.	.	.	.	.	.	.	.	.	.	.	.	.	.
chr14:105795000-106670000	875000	chr14:105870000-105875000	1	f40006.C859	Type of cancer: ICD10	C85.9 Non-Hodgkin's lymphoma, unspecified type	Binary	.	102597	296	102301	-	10.037	-	8.713	-	8.449	Additive	.	.	.	172	397	404687	98	8	0	0	0	0	0	0	0	0.48	1.17	1.91	2.9	3.83	.	.	.	.	.	20.95	6.12	0.96	0	0	.	.	.	.	.	.	.	.	.	.	.	.	.	.	.	.	.	.	.	.	.	.	.
chr14:105800000-106595000	795000	chr14:105875000-105880000	1	f41270.C95grp	Diagnoses - ICD10	C95 Leukaemia of unspecified cell type	Binary	.	362187	130	362057	-	29.798	-	32.088	-	17.399	Dosage sensitive	.	.	.	136	599	404505	114	8	0	0	0	0	0	0	0	0.42	1.28	1.99	2.99	3.97	.	.	.	.	.	208.88	67.42	0.83	0	0	.	.	.	.	.	.	.	.	.	.	.	.	.	.	.	.	.	.	.	.	.	.	.
chr14:105835000-106375000	540000	chr14:105870000-105875000	1	f41270.Z85grp	Diagnoses - ICD10	Z85 Personal history of malignant neoplasm	Binary	.	362187	49682	312505	-	31.666	-	35.377	-	26.127	Dosage sensitive	.	.	.	172	397	404687	98	8	0	0	0	0	0	0	0	0.48	1.17	1.91	2.9	3.83	.	.	.	.	.	7.41	3.12	1	1.85	2.52	.	.	.	.	.	.	.	.	.	.	.	.	.	.	.	.	.	.	.	.	.	.	.
chr14:105850000-106375000	525000	chr14:105865000-105870000	1	f30090	Platelet crit	.	Quantitative	percent	394096	.	.	+	52.938	+	46.93	+	42.996	Additive	.	ENSG00000289536,IGHD7-27,IGHJ1,IGHJ2	.	157	502	404583	112	8	0	0	0	0	0	0	0	0.43	1.17	1.84	2.72	3.71	.	.	.	.	.	0.18	0.21	0.23	0.23	0.25	.	.	.	.	.	5835	.	.	-	0.012	-	0.466	.	.	3499	.	.	+	1.928	-	1.867	.	.
chr14:105850000-106375000	525000	chr14:105865000-105870000	1	f30080	Platelet count	.	Quantitative	10^9 cells/Litre	394255	.	.	+	39.336	+	36.714	+	30.776	Additive	.	ENSG00000289536,IGHD7-27,IGHJ1,IGHJ2	.	157	502	404583	112	8	0	0	0	0	0	0	0	0.43	1.17	1.84	2.72	3.71	.	.	.	.	.	197.87	227.18	252.92	247.39	261.08	.	.	.	.	.	5835	.	.	+	0.115	-	0.13	.	.	3499	.	.	+	1.035	-	1.233	.	.
chr14:105850000-106075000	225000	chr14:105875000-105880000	1	f40009	Reported occurrences of cancer	.	Quantitative		102521	.	.	-	13.566	-	17.035	-	9.59	Dosage sensitive	.	.	.	136	599	404505	114	8	0	0	0	0	0	0	0	0.42	1.28	1.99	2.99	3.97	.	.	.	.	.	1.74	1.58	1.36	1.68	1.67	.	.	.	.	.	.	.	.	.	.	.	.	.	.	.	.	.	.	.	.	.	.	.
chr14:105865000-106070000	205000	chr14:105965000-105970000	1	f41270.Z92grp	Diagnoses - ICD10	Z92 Personal history of medical treatment	Binary	.	362187	74992	287195	.	.	-	10.191	.	.	Dosage sensitive	ADAM6	ADAM6	chr15:20021543,chr15:21028191,chr16:33807451,chr16_KI270728v1_random:1302144	59	619	404566	112	6	0	0	0	0	0	0	0	0.52	1.34	1.93	2.92	3.91	.	.	.	.	.	2.75	2.14	1	1.83	2.55	.	.	.	.	.	.	.	.	.	.	.	.	.	.	.	.	.	.	.	.	.	.	.
chr14:105865000-106075000	210000	chr14:105875000-105880000	1	f30860	Total protein	.	Quantitative	g/L	355451	.	.	+	40.341	+	33.553	+	22.622	Additive	.	.	.	136	599	404505	114	8	0	0	0	0	0	0	0	0.42	1.28	1.99	2.99	3.97	.	.	.	.	.	68.78	70.58	72.4	73.03	71.65	.	.	.	.	.	.	.	.	.	.	.	.	.	.	3148	.	.	+	0.893	+	0.928	.	.
chr14:105865000-106535000	670000	chr14:105865000-105870000	1	f41272.X961	Operative procedures - OPCS4	X96.1 Immunoglobulins Band 1	Binary	.	360367	571	359796	-	38.63	-	30.456	-	32.989	Additive	.	ENSG00000289536,IGHD7-27,IGHJ1,IGHJ2	.	157	502	404583	112	8	0	0	0	0	0	0	0	0.43	1.17	1.84	2.72	3.71	.	.	.	.	.	105.86	12.55	0.95	0	0	.	.	.	.	.	.	.	.	.	.	.	.	.	.	.	.	.	.	.	.	.	.	.
chr14:105865000-106535000	670000	chr14:105865000-105870000	1	f41272.X96grp	Operative procedures - OPCS4	X96 High cost immunology drugs	Binary	.	360367	640	359727	-	37.89	-	29.48	-	32.487	Additive	.	ENSG00000289536,IGHD7-27,IGHJ1,IGHJ2	.	157	502	404583	112	8	0	0	0	0	0	0	0	0.43	1.17	1.84	2.72	3.71	.	.	.	.	.	94.43	11.19	0.95	0	0	.	.	.	.	.	.	.	.	.	.	.	.	.	.	.	.	.	.	.	.	.	.	.
chr14:105865000-106540000	675000	chr14:105875000-105880000	1	f41270.D801	Diagnoses - ICD10	D80.1 Nonfamilial hypogammaglobulinaemia	Binary	.	362187	194	361993	-	37.625	-	34.329	-	27.543	Additive	.	.	.	136	599	404505	114	8	0	0	0	0	0	0	0	0.42	1.28	1.99	2.99	3.97	.	.	.	.	.	227.16	38.08	0.87	0	0	.	.	.	.	.	.	.	.	.	.	.	.	.	.	.	.	.	.	.	.	.	.	.
chr14:105865000-106540000	675000	chr14:105875000-105880000	1	f41270.D80grp	Diagnoses - ICD10	D80 Immunodeficiency with predominantly antibody defects	Binary	.	362187	328	361859	-	35.226	-	32.254	-	24.593	Additive	.	.	.	136	599	404505	114	8	0	0	0	0	0	0	0	0.42	1.28	1.99	2.99	3.97	.	.	.	.	.	134.31	26.71	0.92	0	0	.	.	.	.	.	.	.	.	.	.	.	.	.	.	.	.	.	.	.	.	.	.	.
chr14:105865000-106625000	760000	chr14:105875000-105880000	1	f41272.X302	Operative procedures - OPCS4	X30.2 Injection of gamma globulin	Binary	.	360367	165	360202	-	23.177	-	20.587	-	17.362	Additive	.	.	.	136	599	404505	114	8	0	0	0	0	0	0	0	0.42	1.28	1.99	2.99	3.97	.	.	.	.	.	163.73	28.19	0.9	0	0	.	.	.	.	.	.	.	.	.	.	.	.	.	.	.	.	.	.	.	.	.	.	.
chr14:105865000-106075000	210000	chr14:105870000-105875000	1	f41270.D72grp	Diagnoses - ICD10	D72 Other disorders of white blood cells	Binary	.	362187	1005	361182	-	21.356	-	26.017	-	6.393	Dosage sensitive	.	.	.	172	397	404687	98	8	0	0	0	0	0	0	0	0.48	1.17	1.91	2.9	3.83	.	.	.	.	.	16.55	24.86	0.97	0	0	.	.	.	.	.	.	.	.	.	.	.	.	.	.	.	.	.	.	.	.	.	.	.
chr14:105865000-106075000	210000	chr14:105870000-105875000	1	f41270.D728	Diagnoses - ICD10	D72.8 Other specified disorders of white blood cells	Binary	.	362187	794	361393	-	20.949	-	26.277	.	.	Dosage sensitive	.	.	.	172	397	404687	98	8	0	0	0	0	0	0	0	0.48	1.17	1.91	2.9	3.83	.	.	.	.	.	17.85	30.08	0.97	0	0	.	.	.	.	.	.	.	.	.	.	.	.	.	.	.	.	.	.	.	.	.	.	.
chr14:105865000-106375000	510000	chr14:105870000-105875000	1	f41270.R161	Diagnoses - ICD10	R16.1 Splenomegaly, not elsewhere classified	Binary	.	362187	901	361286	-	18.636	-	21.364	-	10.566	Dosage sensitive	.	.	.	172	397	404687	98	8	0	0	0	0	0	0	0	0.48	1.17	1.91	2.9	3.83	.	.	.	.	.	26.91	16.9	0.97	4.61	0	.	.	.	.	.	.	.	.	.	.	.	.	.	.	.	.	.	.	.	.	.	.	.
chr14:105865000-106625000	760000	chr14:105875000-105880000	1	f41272.X30grp	Operative procedures - OPCS4	X30 Injection of therapeutic substance	Binary	.	360367	1559	358808	-	16.409	-	11.166	-	13.36	Additive	.	.	.	136	599	404505	114	8	0	0	0	0	0	0	0	0.42	1.28	1.99	2.99	3.97	.	.	.	.	.	21.45	3.84	0.99	0	0	.	.	.	.	.	.	.	.	.	.	.	.	.	.	.	.	.	.	.	.	.	.	.
chr14:105865000-106075000	210000	chr14:105865000-105870000	1	f41272.X292	Operative procedures - OPCS4	X29.2 Continuous intravenous infusion of therapeutic substance NEC	Binary	.	360367	13668	346699	-	16.074	-	13.424	-	14.241	Additive	.	ENSG00000289536,IGHD7-27,IGHJ1,IGHJ2	.	157	502	404583	112	8	0	0	0	0	0	0	0	0.43	1.17	1.84	2.72	3.71	.	.	.	.	.	7.12	2.34	1	1.57	0	.	.	.	.	.	5422	5219	203	-	2.579	-	1.41	.	.	3231	3102	129	-	0.257	+	0.426	.	.
chr14:105865000-106375000	510000	chr14:105870000-105875000	1	f41270.R16grp	Diagnoses - ICD10	R16 Hepatomegaly and splenomegaly, not elsewhere classified	Binary	.	362187	1453	360734	-	15.628	-	17.457	-	8.636	Dosage sensitive	.	.	.	172	397	404687	98	8	0	0	0	0	0	0	0	0.48	1.17	1.91	2.9	3.83	.	.	.	.	.	16.66	11.19	0.98	2.85	0	.	.	.	.	.	.	.	.	.	.	.	.	.	.	.	.	.	.	.	.	.	.	.
chr14:105865000-105925000	60000	chr14:105875000-105880000	1	f41270.Z291	Diagnoses - ICD10	Z29.1 Prophylactic immunotherapy	Binary	.	362187	259	361928	-	15.484	-	12.675	-	12.244	Additive	.	.	.	136	599	404505	114	8	0	0	0	0	0	0	0	0.42	1.28	1.99	2.99	3.97	.	.	.	.	.	80.18	12.82	0.96	0	0	.	.	.	.	.	.	.	.	.	.	.	.	.	.	.	.	.	.	.	.	.	.	.
chr14:105865000-106075000	210000	chr14:105965000-105970000	1	f41272.X36grp	Operative procedures - OPCS4	X36 Blood withdrawal	Binary	.	360367	8470	351897	-	14.731	-	17.207	.	.	Dosage sensitive	ADAM6	ADAM6	chr15:20021543,chr15:21028191,chr16:33807451,chr16_KI270728v1_random:1302144	59	619	404566	112	6	0	0	0	0	0	0	0	0.52	1.34	1.93	2.92	3.91	.	.	.	.	.	9.23	4.11	0.99	1.26	10.39	.	.	.	.	.	.	.	.	.	.	.	.	.	.	.	.	.	.	.	.	.	.	.
chr14:105865000-106075000	210000	chr14:105875000-105880000	1	f41272.X33grp	Operative procedures - OPCS4	X33 Other blood transfusion	Binary	.	360367	8893	351474	-	14.716	-	13.844	-	11.595	Additive	.	.	.	136	599	404505	114	8	0	0	0	0	0	0	0	0.42	1.28	1.99	2.99	3.97	.	.	.	.	.	8.58	2.86	0.99	2	0	.	.	.	.	.	.	.	.	.	.	.	.	.	.	.	.	.	.	.	.	.	.	.
chr14:105865000-106075000	210000	chr14:105865000-105870000	1	f41272.X363	Operative procedures - OPCS4	X36.3 Venous sampling	Binary	.	360367	575	359792	-	14.57	-	9.401	-	14.827	Recessive	.	ENSG00000289536,IGHD7-27,IGHJ1,IGHJ2	.	157	502	404583	112	8	0	0	0	0	0	0	0	0.43	1.17	1.84	2.72	3.71	.	.	.	.	.	50.99	2.73	0.98	0	0	.	.	.	.	.	.	.	.	.	.	.	.	.	.	.	.	.	.	.	.	.	.	.
chr14:105865000-106065000	200000	chr14:105870000-105875000	1	f30060	Mean corpuscular haemoglobin concentration	.	Quantitative	grams/decilitre	394252	.	.	+	14.388	+	11.481	+	15.845	Recessive	.	.	.	172	397	404687	98	8	0	0	0	0	0	0	0	0.48	1.17	1.91	2.9	3.83	.	.	.	.	.	34.02	34.38	34.55	34.49	34.81	.	.	.	.	.	.	.	.	.	.	.	.	.	.	.	.	.	.	.	.	.	.	.
chr14:105865000-105970000	105000	chr14:105875000-105880000	1	f41270.Z29grp	Diagnoses - ICD10	Z29 Need for other prophylactic measures	Binary	.	362187	2636	359551	-	14.23	-	10.914	-	9.468	Additive	.	.	.	136	599	404505	114	8	0	0	0	0	0	0	0	0.42	1.28	1.99	2.99	3.97	.	.	.	.	.	13.99	4.35	0.99	0	0	.	.	.	.	.	.	.	.	.	.	.	.	.	.	.	.	.	.	.	.	.	.	.
chr14:105865000-106070000	205000	chr14:105865000-105870000	1	f2188	Long-standing illness, disability or infirmity	.	Binary	.	396796	137353	259443	-	13.774	-	10.85	-	13.659	Additive	.	ENSG00000289536,IGHD7-27,IGHJ1,IGHJ2	.	157	502	404583	112	8	0	0	0	0	0	0	0	0.43	1.17	1.84	2.72	3.71	.	.	.	.	.	4.25	1.65	1	1.04	1.13	.	.	.	.	.	5859	3693	2166	+	0.9	-	0.915	.	.	3428	2288	1140	+	0.702	-	0.795	.	.
chr14:105865000-106075000	210000	chr14:105865000-105870000	1	f40006.C830	Type of cancer: ICD10	C83.0 Small cell (diffuse)	Binary	.	102597	131	102466	-	13.54	-	13.445	-	9.662	Additive	.	ENSG00000289536,IGHD7-27,IGHJ1,IGHJ2	.	157	502	404583	112	8	0	0	0	0	0	0	0	0.43	1.17	1.84	2.72	3.71	.	.	.	.	.	44.51	18.12	0.9	0	0	.	.	.	.	.	.	.	.	.	.	.	.	.	.	.	.	.	.	.	.	.	.	.
chr14:105865000-106075000	210000	chr14:105865000-105870000	1	f41272.X29	Operative procedures - OPCS4	X29 Continuous Infusion of therapeutic substance	Binary	.	360367	17484	342883	-	13.337	-	10.992	-	12.042	Additive	.	ENSG00000289536,IGHD7-27,IGHJ1,IGHJ2	.	157	502	404583	112	8	0	0	0	0	0	0	0	0.43	1.17	1.84	2.72	3.71	.	.	.	.	.	5.73	2.07	1	1.43	0	.	.	.	.	.	5422	5183	239	-	2.464	-	1.241	.	.	3231	3066	165	-	0.302	+	0.514	.	.
chr14:105865000-106075000	210000	chr14:105865000-105870000	1	f41272.X29grp	Operative procedures - OPCS4	X29 Continuous Infusion of therapeutic substance	Binary	.	360367	17484	342883	-	13.337	-	10.992	-	12.042	Additive	.	ENSG00000289536,IGHD7-27,IGHJ1,IGHJ2	.	157	502	404583	112	8	0	0	0	0	0	0	0	0.43	1.17	1.84	2.72	3.71	.	.	.	.	.	5.73	2.07	1	1.43	0	.	.	.	.	.	5422	5183	239	-	2.464	-	1.241	.	.	3231	3066	165	-	0.302	+	0.514	.	.
chr14:105865000-106065000	200000	chr14:105880000-105885000	1	f30070	Red blood cell (erythrocyte) distribution width	.	Quantitative	percent	394257	.	.	-	13.132	-	11.396	-	17.694	Recessive	.	IGHD1-26,IGHD4-23,IGHD5-24,IGHD6-25	.	108	226	404909	111	8	0	0	0	0	0	0	0	0.37	0.95	1.94	2.93	3.92	.	.	.	.	.	14.43	13.68	13.47	13.5	14.29	.	.	.	.	.	.	.	.	.	.	.	.	.	.	.	.	.	.	.	.	.	.	.
chr14:105865000-105970000	105000	chr14:105875000-105880000	1	f41270.R21	Diagnoses - ICD10	R21 Rash and other nonspecific skin eruption	Binary	.	362187	3852	358335	-	12.694	-	8.99	-	8.663	Additive	.	.	.	136	599	404505	114	8	0	0	0	0	0	0	0	0.42	1.28	1.99	2.99	3.97	.	.	.	.	.	10.43	3.33	0.99	0	0	.	.	.	.	.	.	.	.	.	.	.	.	.	.	.	.	.	.	.	.	.	.	.
chr14:105865000-106070000	205000	chr14:105865000-105870000	1	f2473	Other serious medical condition/disability diagnosed by doctor	.	Binary	.	398625	87932	310693	-	11.704	-	12.249	-	8.951	Dosage sensitive	.	ENSG00000289536,IGHD7-27,IGHJ1,IGHJ2	.	157	502	404583	112	8	0	0	0	0	0	0	0	0.43	1.17	1.84	2.72	3.71	.	.	.	.	.	3.15	1.83	1	1.14	2.12	.	.	.	.	.	5957	5028	929	-	0.207	+	0.056	.	.	3454	2938	516	+	0.796	-	2.228	.	.
chr14:105865000-105925000	60000	chr14:105890000-105895000	1	f41270.R59grp	Diagnoses - ICD10	R59 Enlarged lymph nodes	Binary	.	362187	5043	357144	-	11.437	-	10.078	-	6.76	Additive	.	ENSG00000244620,IGHD1-20,IGHD4-17,IGHD5-18,IGHD6-19	.	120	497	404601	124	20	0	0	0	0	0	0	0	0.46	1.05	1.87	2.79	3.91	.	.	.	.	.	8.5	3.83	0.99	1.29	0	.	.	.	.	.	5424	5313	111	-	1.267	-	1.176	.	.	.	.	.	.	.	.	.	.	.
chr14:105865000-105930000	65000	chr14:105875000-105880000	1	f30710	C-reactive protein	.	Quantitative	mg/L	386818	.	.	+	11.396	+	11.261	.	.	Additive	.	.	.	136	599	404505	114	8	0	0	0	0	0	0	0	0.42	1.28	1.99	2.99	3.97	.	.	.	.	.	2.57	2	2.58	2.71	3.41	.	.	.	.	.	.	.	.	.	.	.	.	.	.	3440	.	.	+	0.459	+	0.09	.	.
chr14:105865000-106075000	210000	chr14:105875000-105880000	1	f41272.X339	Operative procedures - OPCS4	X33.9 Unspecified other blood transfusion	Binary	.	360367	4002	356365	-	11.271	-	8.832	-	8.223	Additive	.	.	.	136	599	404505	114	8	0	0	0	0	0	0	0	0.42	1.28	1.99	2.99	3.97	.	.	.	.	.	9.98	3.19	0.99	0.86	0	.	.	.	.	.	.	.	.	.	.	.	.	.	.	.	.	.	.	.	.	.	.	.
chr14:105865000-106075000	210000	chr14:105965000-105970000	1	f41272.X73grp	Operative procedures - OPCS4	X73 Delivery of oral chemotherapy for neoplasm	Binary	.	360367	1421	358946	-	10.592	-	11.897	.	.	Dosage sensitive	ADAM6	ADAM6	chr15:20021543,chr15:21028191,chr16:33807451,chr16_KI270728v1_random:1302144	59	619	404566	112	6	0	0	0	0	0	0	0	0.52	1.34	1.93	2.92	3.91	.	.	.	.	.	9.53	9.24	0.99	0	0	.	.	.	.	.	.	.	.	.	.	.	.	.	.	.	.	.	.	.	.	.	.	.
chr14:105865000-106075000	210000	chr14:105965000-105970000	1	f41272.X731	Operative procedures - OPCS4	X73.1 Delivery of exclusively oral chemotherapy for neoplasm	Binary	.	360367	1313	359054	-	10.371	-	11.616	.	.	Dosage sensitive	ADAM6	ADAM6	chr15:20021543,chr15:21028191,chr16:33807451,chr16_KI270728v1_random:1302144	59	619	404566	112	6	0	0	0	0	0	0	0	0.52	1.34	1.93	2.92	3.91	.	.	.	.	.	10.32	9.48	0.99	0	0	.	.	.	.	.	.	.	.	.	.	.	.	.	.	.	.	.	.	.	.	.	.	.
chr14:105865000-105980000	115000	chr14:105975000-105980000	1	f41272.J69grp	Operative procedures - OPCS4	J69 Total excision of spleen	Binary	.	360367	464	359903	-	10.013	-	9.087	.	.	Additive	.	.	chr15:20049871,chr15:21056578,chr15:21704463,chr15:22146974,chr15_KI270727v1_random:438708	27	253	404969	110	<5	0	0	0	0	0	0	0	0.32	1.07	1.94	2.93	3.84	.	.	.	.	.	64.64	23.81	0.98	0	0	.	.	.	.	.	.	.	.	.	.	.	.	.	.	.	.	.	.	.	.	.	.	.
chr14:105865000-106075000	210000	chr14:105865000-105870000	1	f41272.X368	Operative procedures - OPCS4	X36.8 Other specified blood withdrawal	Binary	.	360367	2109	358258	-	9.837	-	7.567	-	6.794	Additive	.	ENSG00000289536,IGHD7-27,IGHJ1,IGHJ2	.	157	502	404583	112	8	0	0	0	0	0	0	0	0.43	1.17	1.84	2.72	3.71	.	.	.	.	.	11.16	4.15	0.99	0	0	.	.	.	.	.	.	.	.	.	.	.	.	.	.	.	.	.	.	.	.	.	.	.
chr14:105865000-106075000	210000	chr14:105870000-105875000	1	f41270.R50grp	Diagnoses - ICD10	R50 Fever of unknown origin	Binary	.	362187	8439	353748	-	9.723	-	13.161	-	9.795	Dosage sensitive	.	.	.	172	397	404687	98	8	0	0	0	0	0	0	0	0.48	1.17	1.91	2.9	3.83	.	.	.	.	.	6.73	2.9	1	3.07	6.99	.	.	.	.	.	.	.	.	.	.	.	.	.	.	.	.	.	.	.	.	.	.	.
chr14:105865000-105970000	105000	chr14:105865000-105870000	1	f41270.D69grp	Diagnoses - ICD10	D69 Purpura and other haemorrhagic conditions	Binary	.	362187	4343	357844	-	9.405	-	10.989	.	.	Dosage sensitive	.	ENSG00000289536,IGHD7-27,IGHJ1,IGHJ2	.	157	502	404583	112	8	0	0	0	0	0	0	0	0.43	1.17	1.84	2.72	3.71	.	.	.	.	.	7.38	4.32	0.99	2.47	0	.	.	.	.	.	.	.	.	.	.	.	.	.	.	.	.	.	.	.	.	.	.	.
chr14:105865000-106075000	210000	chr14:105965000-105970000	1	f41272.X369	Operative procedures - OPCS4	X36.9 Unspecified blood withdrawal	Binary	.	360367	3445	356922	-	9.158	-	12.513	.	.	Dosage sensitive	ADAM6	ADAM6	chr15:20021543,chr15:21028191,chr16:33807451,chr16_KI270728v1_random:1302144	59	619	404566	112	6	0	0	0	0	0	0	0	0.52	1.34	1.93	2.92	3.91	.	.	.	.	.	12.69	4.78	0.99	2.07	25.9	.	.	.	.	.	.	.	.	.	.	.	.	.	.	.	.	.	.	.	.	.	.	.
chr14:105865000-106075000	210000	chr14:105920000-105925000	1	f41272.X332	Operative procedures - OPCS4	X33.2 Intravenous blood transfusion of packed cells	Binary	.	360367	4012	356355	-	8.086	-	12.025	.	.	Dosage sensitive	FAM30A	FAM30A	chr15:20002933,chr15:21009587	55	505	404669	125	8	0	0	0	0	0	0	0	0.49	1.32	1.94	2.95	3.89	.	.	.	.	.	9.65	5.32	0.99	3.26	0	.	.	.	.	.	.	.	.	.	.	.	.	.	.	.	.	.	.	.	.	.	.	.
chr14:105865000-106075000	210000	chr14:105870000-105875000	1	f41270.R509	Diagnoses - ICD10	R50.9 Fever, unspecified	Binary	.	362187	7734	354453	-	7.227	-	10.794	-	8.176	Dosage sensitive	.	.	.	172	397	404687	98	8	0	0	0	0	0	0	0	0.48	1.17	1.91	2.9	3.83	.	.	.	.	.	6.22	2.61	1	3.35	7.64	.	.	.	.	.	.	.	.	.	.	.	.	.	.	.	.	.	.	.	.	.	.	.
chr14:105870000-105875000	5000	chr14:105870000-105875000	1	f41270.J22	Diagnoses - ICD10	J22 Unspecified acute lower respiratory infection	Binary	.	362187	15262	346925	-	7.164	-	9.518	-	6.156	Dosage sensitive	.	.	.	172	397	404687	98	8	0	0	0	0	0	0	0	0.48	1.17	1.91	2.9	3.83	.	.	.	.	.	4.24	2.59	1	1.96	3.79	.	.	.	.	.	.	.	.	.	.	.	.	.	.	.	.	.	.	.	.	.	.	.
chr14:105875000-105880000	5000	chr14:105875000-105880000	1	f41272.W363	Operative procedures - OPCS4	W36.3 Diagnostic drilling of bone	Binary	.	360367	453	359914	-	10.391	-	8.704	-	7.671	Additive	.	.	.	136	599	404505	114	8	0	0	0	0	0	0	0	0.42	1.28	1.99	2.99	3.97	.	.	.	.	.	38.76	8.78	0.98	0	0	.	.	.	.	.	.	.	.	.	.	.	.	.	.	.	.	.	.	.	.	.	.	.
chr14:105875000-105970000	95000	chr14:105965000-105970000	1	f41270.J18grp	Diagnoses - ICD10	J18 Pneumonia, organism unspecified	Binary	.	362187	24414	337773	-	8.647	-	10.132	.	.	Dosage sensitive	ADAM6	ADAM6	chr15:20021543,chr15:21028191,chr16:33807451,chr16_KI270728v1_random:1302144	59	619	404566	112	6	0	0	0	0	0	0	0	0.52	1.34	1.93	2.92	3.91	.	.	.	.	.	4.28	2.64	1	1.34	0	.	.	.	.	.	.	.	.	.	.	.	.	.	.	.	.	.	.	.	.	.	.	.
chr14:105880000-105930000	50000	chr14:105880000-105885000	1	f41270.C857	Diagnoses - ICD10	C85.7 Other specified types of non-Hodgkin's lymphoma	Binary	.	362187	127	362060	-	6.159	-	9.906	.	.	Dosage sensitive	.	IGHD1-26,IGHD4-23,IGHD5-24,IGHD6-25	.	108	226	404909	111	8	0	0	0	0	0	0	0	0.37	0.95	1.94	2.93	3.92	.	.	.	.	.	27.68	71.99	0.95	28.23	0	.	.	.	.	.	.	.	.	.	.	.	.	.	.	.	.	.	.	.	.	.	.	.
chr14:105895000-105905000	10000	chr14:105895000-105900000	1	f30080	Platelet count	.	Quantitative	10^9 cells/Litre	394255	.	.	.	.	.	.	+	18.559	Recessive	.	ENSG00000244620,IGHD2-15,IGHD3-16	.	66	323	400075	4850	36	12	0	0	0	0	0	0	0.35	0.9	1.9	2.84	3.83	4.86	.	.	.	.	187.59	233.36	252.91	251.84	247.42	239.18	.	.	.	.	5835	.	.	-	1.02	-	0.761	.	.	3499	.	.	-	0.082	-	0.712	.	.
chr14:105895000-105905000	10000	chr14:105900000-105905000	1	f30160	Basophill count	.	Quantitative	10^9 cells/Litre	393574	.	.	.	.	-	7.536	-	24.328	Recessive	.	ENSG00000288730,IGHD1-14,IGHD3-10,IGHD3-9,IGHD4-11,IGHD5-12,IGHD6-13	.	45	445	400216	4606	48	<5	0	0	0	0	0	0	0.28	0.99	1.96	2.95	3.96	4.87	.	.	.	.	0.14	0.07	0.03	0.03	0.04	0.02	.	.	.	.	5815	.	.	+	0.483	+	0.056	.	.	3489	.	.	+	0.335	-	1.029	.	.
chr14:105895000-105905000	10000	chr14:105895000-105900000	1	f30860	Total protein	.	Quantitative	g/L	355451	.	.	.	.	.	.	+	14.089	Recessive	.	ENSG00000244620,IGHD2-15,IGHD3-16	.	66	323	400075	4850	36	12	0	0	0	0	0	0	0.35	0.9	1.9	2.84	3.83	4.86	.	.	.	.	68.41	71.63	72.39	72.44	72.51	73.44	.	.	.	.	5358	.	.	-	0.099	-	0.625	.	.	3148	.	.	-	0.014	-	0.115	.	.
chr14:105895000-105905000	10000	chr14:105895000-105900000	1	f41270.D70	Diagnoses - ICD10	D70 Agranulocytosis	Binary	.	362187	6068	356119	.	.	.	.	-	12.7	Recessive	.	ENSG00000244620,IGHD2-15,IGHD3-16	.	66	323	400075	4850	36	12	0	0	0	0	0	0	0.35	0.9	1.9	2.84	3.83	4.86	.	.	.	.	18.34	4.65	1	0.93	0	11.74	.	.	.	.	5424	5314	110	-	2.374	-	1.827	.	.	.	.	.	.	.	.	.	.	.
chr14:105895000-105905000	10000	chr14:105895000-105900000	1	f2453	Cancer diagnosed by doctor	.	Binary	.	404114	36456	367658	.	.	.	.	-	24.574	Recessive	.	ENSG00000244620,IGHD2-15,IGHD3-16	.	66	323	400075	4850	36	12	0	0	0	0	0	0	0.35	0.9	1.9	2.84	3.83	4.86	.	.	.	.	17.23	2.56	1	1.05	0.59	0.92	.	.	.	.	6067	5807	260	+	0.824	-	0.145	.	.	3539	3435	104	+	0.297	-	0.096	.	.
chr14:105895000-105900000	5000	chr14:105895000-105900000	1	f41270.R161	Diagnoses - ICD10	R16.1 Splenomegaly, not elsewhere classified	Binary	.	362187	901	361286	.	.	.	.	-	9.475	Recessive	.	ENSG00000244620,IGHD2-15,IGHD3-16	.	66	323	400075	4850	36	12	0	0	0	0	0	0	0.35	0.9	1.9	2.84	3.83	4.86	.	.	.	.	50.12	4.25	0.99	0.94	0	0	.	.	.	.	.	.	.	.	.	.	.	.	.	.	.	.	.	.	.	.	.	.
chr14:105895000-105905000	10000	chr14:105895000-105900000	1	f41272.X30grp	Operative procedures - OPCS4	X30 Injection of therapeutic substance	Binary	.	360367	1559	358808	.	.	.	.	-	10.1	Recessive	.	ENSG00000244620,IGHD2-15,IGHD3-16	.	66	323	400075	4850	36	12	0	0	0	0	0	0	0.35	0.9	1.9	2.84	3.83	4.86	.	.	.	.	28.77	3.29	1	0.81	0	0	.	.	.	.	.	.	.	.	.	.	.	.	.	.	.	.	.	.	.	.	.	.
chr14:105895000-105905000	10000	chr14:105895000-105900000	1	f41272.X708	Operative procedures - OPCS4	X70.8 Other specified procurement of drugs for chemotherapy for neoplasm in Bands 1-5	Binary	.	360367	2381	357986	.	.	.	.	-	10.855	Recessive	.	ENSG00000244620,IGHD2-15,IGHD3-16	.	66	323	400075	4850	36	12	0	0	0	0	0	0	0.35	0.9	1.9	2.84	3.83	4.86	.	.	.	.	28.37	3.8	0.99	0.95	5.01	0	.	.	.	.	.	.	.	.	.	.	.	.	.	.	.	.	.	.	.	.	.	.
chr14:105895000-105905000	10000	chr14:105895000-105900000	1	f41272.X71grp	Operative procedures - OPCS4	X71 Procurement of drugs for chemotherapy for neoplasm in Bands 6-10	Binary	.	360367	9808	350559	.	.	.	.	-	12.652	Recessive	.	ENSG00000244620,IGHD2-15,IGHD3-16	.	66	323	400075	4850	36	12	0	0	0	0	0	0	0.35	0.9	1.9	2.84	3.83	4.86	.	.	.	.	14.3	4.7	1	1	1.19	7.15	.	.	.	.	5422	5270	152	-	0.858	-	0.468	.	.	.	.	.	.	.	.	.	.	.
chr14:105895000-105905000	10000	chr14:105895000-105900000	1	f41272.X72grp	Operative procedures - OPCS4	X72 Delivery of chemotherapy for neoplasm	Binary	.	360367	17113	343254	.	.	.	.	-	12.254	Recessive	.	ENSG00000244620,IGHD2-15,IGHD3-16	.	66	323	400075	4850	36	12	0	0	0	0	0	0	0.35	0.9	1.9	2.84	3.83	4.86	.	.	.	.	10.76	4.08	1	1.01	2.15	6.69	.	.	.	.	5422	5216	206	+	0.04	+	0.33	.	.	.	.	.	.	.	.	.	.	.
chr14:105895000-105905000	10000	chr14:105895000-105900000	1	f41272.X729	Operative procedures - OPCS4	X72.9 Unspecified delivery of chemotherapy for neoplasm	Binary	.	360367	3195	357172	.	.	.	.	-	11.058	Recessive	.	ENSG00000244620,IGHD2-15,IGHD3-16	.	66	323	400075	4850	36	12	0	0	0	0	0	0	0.35	0.9	1.9	2.84	3.83	4.86	.	.	.	.	23.65	3.24	1	0.84	3.73	0	.	.	.	.	.	.	.	.	.	.	.	.	.	.	.	.	.	.	.	.	.	.
chr14:105895000-105905000	10000	chr14:105895000-105900000	1	f41270.Z51grp	Diagnoses - ICD10	Z51 Other medical care	Binary	.	362187	36763	325424	.	.	.	.	-	10.748	Recessive	.	ENSG00000244620,IGHD2-15,IGHD3-16	.	66	323	400075	4850	36	12	0	0	0	0	0	0	0.35	0.9	1.9	2.84	3.83	4.86	.	.	.	.	7.55	2.3	1	0.98	0.95	2.95	.	.	.	.	5424	4920	504	-	0.355	+	0.116	.	.	3233	2976	257	-	0.249	+	0.008	.	.
chr14:105895000-105905000	10000	chr14:105895000-105900000	1	f41270.Z511	Diagnoses - ICD10	Z51.1 Chemotherapy session for neoplasm	Binary	.	362187	12100	350087	.	.	.	.	-	12.498	Recessive	.	ENSG00000244620,IGHD2-15,IGHD3-16	.	66	323	400075	4850	36	12	0	0	0	0	0	0	0.35	0.9	1.9	2.84	3.83	4.86	.	.	.	.	12.49	4.17	1	1.04	3.1	0	.	.	.	.	5424	5287	137	+	0.045	+	0.261	.	.	.	.	.	.	.	.	.	.	.
chr14:105895000-105905000	10000	chr14:105895000-105900000	1	f41270.Z85grp	Diagnoses - ICD10	Z85 Personal history of malignant neoplasm	Binary	.	362187	49682	312505	.	.	.	.	-	15.936	Recessive	.	ENSG00000244620,IGHD2-15,IGHD3-16	.	66	323	400075	4850	36	12	0	0	0	0	0	0	0.35	0.9	1.9	2.84	3.83	4.86	.	.	.	.	10.94	2.44	1	1.06	0.43	2.1	.	.	.	.	5424	4945	479	-	0.404	+	0.079	.	.	3233	3013	220	-	0.254	-	0.124	.	.
chr14:105895000-105905000	10000	chr14:105895000-105900000	1	f41270.Z926	Diagnoses - ICD10	Z92.6 Personal history of chemotherapy for neoplastic disease	Binary	.	362187	11541	350646	.	.	.	.	-	9.468	Recessive	.	ENSG00000244620,IGHD2-15,IGHD3-16	.	66	323	400075	4850	36	12	0	0	0	0	0	0	0.35	0.9	1.9	2.84	3.83	4.86	.	.	.	.	10.34	3.43	1	1.02	3.26	2.76	.	.	.	.	5424	5260	164	-	0.888	-	0.432	.	.	.	.	.	.	.	.	.	.	.
chr14:105895000-105905000	10000	chr14:105895000-105900000	1	f30090	Platelet crit	.	Quantitative	percent	394096	.	.	.	.	.	.	+	27.872	Recessive	.	ENSG00000244620,IGHD2-15,IGHD3-16	.	66	323	400075	4850	36	12	0	0	0	0	0	0	0.35	0.9	1.9	2.84	3.83	4.86	.	.	.	.	0.16	0.21	0.23	0.23	0.23	0.21	.	.	.	.	5835	.	.	-	1.491	-	0.841	.	.	3499	.	.	-	0.058	-	0.343	.	.
chr14:105895000-105905000	10000	chr14:105895000-105900000	1	f30220	Basophill percentage	.	Quantitative	percent	393579	.	.	.	.	.	.	+	11.01	Recessive	.	ENSG00000244620,IGHD2-15,IGHD3-16	.	66	323	400075	4850	36	12	0	0	0	0	0	0	0.35	0.9	1.9	2.84	3.83	4.86	.	.	.	.	0.32	0.57	0.57	0.57	0.54	0.56	.	.	.	.	5815	.	.	+	0.389	-	0.08	.	.	3489	.	.	+	0.197	-	0.172	.	.
chr14:105895000-105905000	10000	chr14:105895000-105900000	1	f134	Number of self-reported cancers	.	Quantitative		405302	.	.	.	.	-	6.99	-	67.631	Recessive	.	ENSG00000244620,IGHD2-15,IGHD3-16	.	66	323	400075	4850	36	12	0	0	0	0	0	0	0.35	0.9	1.9	2.84	3.83	4.86	.	.	.	.	0.76	0.25	0.09	0.1	0.06	0.17	.	.	.	.	6154	.	.	+	0.771	-	0.123	.	.	3619	.	.	+	0.369	-	0.15	.	.
chr14:105895000-105905000	10000	chr14:105895000-105900000	1	f20528	Diagnosed with life-threatening illness	.	Quantitative		131111	.	.	.	.	.	.	-	9.908	Recessive	.	ENSG00000244620,IGHD2-15,IGHD3-16	.	66	323	400075	4850	36	12	0	0	0	0	0	0	0.35	0.9	1.9	2.84	3.83	4.86	.	.	.	.	0.81	0.41	0.18	0.19	0.08	0.4	.	.	.	.	.	.	.	.	.	.	.	.	.	.	.	.	.	.	.	.	.	.
chr14:105895000-105905000	10000	chr14:105900000-105905000	1	f41270.C911	Diagnoses - ICD10	C91.1 Chronic lymphocytic leukaemia	Binary	.	362187	848	361339	-	330.895	-	160.874	-	93.121	Additive	.	ENSG00000288730,IGHD1-14,IGHD3-10,IGHD3-9,IGHD4-11,IGHD5-12,IGHD6-13	.	45	445	400216	4606	48	<5	0	0	0	0	0	0	0.28	0.99	1.96	2.95	3.96	4.87	.	.	.	.	4154.55	233.46	0.79	0.63	0	0	.	.	.	.	.	.	.	.	.	.	.	.	.	.	.	.	.	.	.	.	.	.
chr14:105895000-105905000	10000	chr14:105900000-105905000	1	f41270.C91grp	Diagnoses - ICD10	C91 Lymphoid leukaemia	Binary	.	362187	1052	361135	-	312.041	-	151.308	-	89.543	Additive	.	ENSG00000288730,IGHD1-14,IGHD3-10,IGHD3-9,IGHD4-11,IGHD5-12,IGHD6-13	.	45	445	400216	4606	48	<5	0	0	0	0	0	0	0.28	0.99	1.96	2.95	3.96	4.87	.	.	.	.	3347.02	192.19	0.83	0.84	0	0	.	.	.	.	.	.	.	.	.	.	.	.	.	.	.	.	.	.	.	.	.	.
chr14:105895000-105905000	10000	chr14:105900000-105905000	1	f20001.1055	Cancer code, self-reported	chronic lymphocytic	Binary	.	366125	223	365902	-	224.713	-	126.58	-	81.261	Additive	.	ENSG00000288730,IGHD1-14,IGHD3-10,IGHD3-9,IGHD4-11,IGHD5-12,IGHD6-13	.	45	445	400216	4606	48	<5	0	0	0	0	0	0	0.28	0.99	1.96	2.95	3.96	4.87	.	.	.	.	4325.79	390.92	0.53	0.79	0	0	.	.	.	.	.	.	.	.	.	.	.	.	.	.	.	.	.	.	.	.	.	.
chr14:105895000-105905000	10000	chr14:105900000-105905000	1	f40006.C911	Type of cancer: ICD10	C91.1 Chronic lymphocytic leukaemia	Binary	.	102597	687	101910	-	203.459	-	121.034	-	46.232	Additive	.	ENSG00000288730,IGHD1-14,IGHD3-10,IGHD3-9,IGHD4-11,IGHD5-12,IGHD6-13	.	45	445	400216	4606	48	<5	0	0	0	0	0	0	0.28	0.99	1.96	2.95	3.96	4.87	.	.	.	.	321.4	153.64	0.79	0.88	0	.	.	.	.	.	.	.	.	.	.	.	.	.	.	.	.	.	.	.	.	.	.	.
chr14:105895000-105905000	10000	chr14:105900000-105905000	1	f40006.C91grp	Type of cancer: ICD10	C91 Lymphoid leukaemia	Binary	.	102597	841	101756	-	202.182	-	118.979	-	48.963	Additive	.	ENSG00000288730,IGHD1-14,IGHD3-10,IGHD3-9,IGHD4-11,IGHD5-12,IGHD6-13	.	45	445	400216	4606	48	<5	0	0	0	0	0	0	0.28	0.99	1.96	2.95	3.96	4.87	.	.	.	.	338.78	134.44	0.82	1.03	0	.	.	.	.	.	.	.	.	.	.	.	.	.	.	.	.	.	.	.	.	.	.	.
chr14:105895000-105905000	10000	chr14:105900000-105905000	1	f41270.Z856	Diagnoses - ICD10	Z85.6 Personal history of leukaemia	Binary	.	362187	668	361519	-	93.828	-	46.751	-	36.578	Additive	.	ENSG00000288730,IGHD1-14,IGHD3-10,IGHD3-9,IGHD4-11,IGHD5-12,IGHD6-13	.	45	445	400216	4606	48	<5	0	0	0	0	0	0	0.28	0.99	1.96	2.95	3.96	4.87	.	.	.	.	389.66	79.95	0.89	1.06	0	0	.	.	.	.	.	.	.	.	.	.	.	.	.	.	.	.	.	.	.	.	.	.
chr14:105895000-105905000	10000	chr14:105900000-105905000	1	f40001.C911	Underlying (primary) cause of death: ICD10	C91.1 Chronic lymphocytic leukaemia	Binary	.	36141	122	36019	-	47.31	-	28.95	.	.	Additive	.	ENSG00000288730,IGHD1-14,IGHD3-10,IGHD3-9,IGHD4-11,IGHD5-12,IGHD6-13	.	45	445	400216	4606	48	<5	0	0	0	0	0	0	0.28	0.99	1.96	2.95	3.96	4.87	.	.	.	.	393.65	147.62	0.76	0.74	0	0	.	.	.	.	.	.	.	.	.	.	.	.	.	.	.	.	.	.	.	.	.	.
chr14:105895000-105905000	10000	chr14:105900000-105905000	1	f40001.C91grp	Underlying (primary) cause of death: ICD10	C91 Lymphoid leukaemia	Binary	.	36141	160	35981	-	45.051	-	25.558	.	.	Additive	.	ENSG00000288730,IGHD1-14,IGHD3-10,IGHD3-9,IGHD4-11,IGHD5-12,IGHD6-13	.	45	445	400216	4606	48	<5	0	0	0	0	0	0	0.28	0.99	1.96	2.95	3.96	4.87	.	.	.	.	299.84	112.44	0.82	0.57	0	0	.	.	.	.	.	.	.	.	.	.	.	.	.	.	.	.	.	.	.	.	.	.
chr14:105895000-105905000	10000	chr14:105895000-105900000	1	f30180	Lymphocyte percentage	.	Quantitative	percent	393579	.	.	-	34.153	-	18.209	-	196.989	Recessive	.	ENSG00000244620,IGHD2-15,IGHD3-16	.	66	323	400075	4850	36	12	0	0	0	0	0	0	0.35	0.9	1.9	2.84	3.83	4.86	.	.	.	.	80.65	44.49	28.59	28.53	27.8	27.38	.	.	.	.	5815	.	.	-	0.75	-	1.128	.	.	3489	.	.	-	0.162	+	0.015	.	.
chr14:105895000-105905000	10000	chr14:105895000-105900000	1	f30120	Lymphocyte count	.	Quantitative	10^9 cells/Litre	393574	.	.	-	30.411	-	20.746	-	197.117	Recessive	.	ENSG00000244620,IGHD2-15,IGHD3-16	.	66	323	400075	4850	36	12	0	0	0	0	0	0	0.35	0.9	1.9	2.84	3.83	4.86	.	.	.	.	32.44	7.32	1.93	1.93	1.91	1.95	.	.	.	.	5815	.	.	-	0.533	-	1.046	.	.	3489	.	.	+	0.243	-	0.833	.	.
chr14:105895000-105905000	10000	chr14:105900000-105905000	1	f41270.D801	Diagnoses - ICD10	D80.1 Nonfamilial hypogammaglobulinaemia	Binary	.	362187	194	361993	-	25.464	-	11.006	-	11.063	Additive	.	ENSG00000288730,IGHD1-14,IGHD3-10,IGHD3-9,IGHD4-11,IGHD5-12,IGHD6-13	.	45	445	400216	4606	48	<5	0	0	0	0	0	0	0.28	0.99	1.96	2.95	3.96	4.87	.	.	.	.	245.52	62.04	0.91	0.46	0	0	.	.	.	.	.	.	.	.	.	.	.	.	.	.	.	.	.	.	.	.	.	.
chr14:105895000-105905000	10000	chr14:105900000-105905000	1	f41270.D80grp	Diagnoses - ICD10	D80 Immunodeficiency with predominantly antibody defects	Binary	.	362187	328	361859	-	24.365	-	9.361	-	10.043	Additive	.	ENSG00000288730,IGHD1-14,IGHD3-10,IGHD3-9,IGHD4-11,IGHD5-12,IGHD6-13	.	45	445	400216	4606	48	<5	0	0	0	0	0	0	0.28	0.99	1.96	2.95	3.96	4.87	.	.	.	.	145.16	42.54	0.94	0.54	0	0	.	.	.	.	.	.	.	.	.	.	.	.	.	.	.	.	.	.	.	.	.	.
chr14:105895000-105905000	10000	chr14:105895000-105900000	1	f30200	Neutrophill percentage	.	Quantitative	percent	393579	.	.	+	24.124	+	14.44	+	137.506	Recessive	.	ENSG00000244620,IGHD2-15,IGHD3-16	.	66	323	400075	4850	36	12	0	0	0	0	0	0	0.35	0.9	1.9	2.84	3.83	4.86	.	.	.	.	16.14	47.16	61.21	61.22	61.72	60.39	.	.	.	.	5815	.	.	+	0.604	+	0.551	.	.	3489	.	.	-	0.183	+	0.27	.	.
chr14:105895000-105905000	10000	chr14:105900000-105905000	1	f41270.Z857	Diagnoses - ICD10	Z85.7 Personal history of other malignant neoplasms of lymphoid, haematopoietic and related tissues	Binary	.	362187	2400	359787	-	23.228	-	11.419	-	10.59	Additive	.	ENSG00000288730,IGHD1-14,IGHD3-10,IGHD3-9,IGHD4-11,IGHD5-12,IGHD6-13	.	45	445	400216	4606	48	<5	0	0	0	0	0	0	0.28	0.99	1.96	2.95	3.96	4.87	.	.	.	.	39.68	16.47	0.98	1	0	0	.	.	.	.	.	.	.	.	.	.	.	.	.	.	.	.	.	.	.	.	.	.
chr14:105895000-105905000	10000	chr14:105900000-105905000	1	f41270.C95grp	Diagnoses - ICD10	C95 Leukaemia of unspecified cell type	Binary	.	362187	130	362057	-	22.832	-	11.744	-	9.256	Additive	.	ENSG00000288730,IGHD1-14,IGHD3-10,IGHD3-9,IGHD4-11,IGHD5-12,IGHD6-13	.	45	445	400216	4606	48	<5	0	0	0	0	0	0	0.28	0.99	1.96	2.95	3.96	4.87	.	.	.	.	285.65	85.26	0.88	0.68	0	0	.	.	.	.	.	.	.	.	.	.	.	.	.	.	.	.	.	.	.	.	.	.
chr14:105895000-105905000	10000	chr14:105900000-105905000	1	f20001.1048	Cancer code, self-reported	leukaemia	Binary	.	366087	185	365902	-	22.259	-	16.499	.	.	Additive	.	ENSG00000288730,IGHD1-14,IGHD3-10,IGHD3-9,IGHD4-11,IGHD5-12,IGHD6-13	.	45	445	400216	4606	48	<5	0	0	0	0	0	0	0.28	0.99	1.96	2.95	3.96	4.87	.	.	.	.	719.22	93	0.88	1.91	44.95	0	.	.	.	.	.	.	.	.	.	.	.	.	.	.	.	.	.	.	.	.	.	.
chr14:105895000-105905000	10000	chr14:105895000-105900000	1	f41272.W365	Operative procedures - OPCS4	W36.5 Diagnostic extraction of bone marrow NEC	Binary	.	360367	6435	353932	-	21.526	-	9.607	-	33.416	Recessive	.	ENSG00000244620,IGHD2-15,IGHD3-16	.	66	323	400075	4850	36	12	0	0	0	0	0	0	0.35	0.9	1.9	2.84	3.83	4.86	.	.	.	.	53.28	9.02	0.99	0.98	1.83	5	.	.	.	.	5422	5301	121	-	2.406	-	1.765	.	.	.	.	.	.	.	.	.	.	.
chr14:105895000-105905000	10000	chr14:105895000-105900000	1	f41272.W36grp	Operative procedures - OPCS4	W36 Diagnostic puncture of bone	Binary	.	360367	6989	353378	-	21.294	-	8.493	-	32.375	Recessive	.	ENSG00000244620,IGHD2-15,IGHD3-16	.	66	323	400075	4850	36	12	0	0	0	0	0	0	0.35	0.9	1.9	2.84	3.83	4.86	.	.	.	.	48.98	8.53	0.99	0.95	1.69	4.6	.	.	.	.	5422	5291	131	-	2.288	-	1.674	.	.	.	.	.	.	.	.	.	.	.
chr14:105895000-105905000	10000	chr14:105900000-105905000	1	f41272.X961	Operative procedures - OPCS4	X96.1 Immunoglobulins Band 1	Binary	.	360367	571	359796	-	20.198	-	12.52	-	6.61	Additive	.	ENSG00000288730,IGHD1-14,IGHD3-10,IGHD3-9,IGHD4-11,IGHD5-12,IGHD6-13	.	45	445	400216	4606	48	<5	0	0	0	0	0	0	0.28	0.99	1.96	2.95	3.96	4.87	.	.	.	.	64.63	36.48	0.95	1.24	0	0	.	.	.	.	.	.	.	.	.	.	.	.	.	.	.	.	.	.	.	.	.	.
chr14:105895000-105905000	10000	chr14:105900000-105905000	1	f41272.X96grp	Operative procedures - OPCS4	X96 High cost immunology drugs	Binary	.	360367	640	359727	-	20.076	-	11.217	-	6.558	Additive	.	ENSG00000288730,IGHD1-14,IGHD3-10,IGHD3-9,IGHD4-11,IGHD5-12,IGHD6-13	.	45	445	400216	4606	48	<5	0	0	0	0	0	0	0.28	0.99	1.96	2.95	3.96	4.87	.	.	.	.	57.65	32.54	0.96	1.11	0	0	.	.	.	.	.	.	.	.	.	.	.	.	.	.	.	.	.	.	.	.	.	.
chr14:105895000-105905000	10000	chr14:105895000-105900000	1	f30000	White blood cell (leukocyte) count	.	Quantitative	10^9 cells/Litre	394253	.	.	-	19.35	-	17.169	-	179.674	Recessive	.	ENSG00000244620,IGHD2-15,IGHD3-16	.	66	323	400075	4850	36	12	0	0	0	0	0	0	0.35	0.9	1.9	2.84	3.83	4.86	.	.	.	.	38.69	12.66	6.88	6.89	6.99	7.69	.	.	.	.	5835	.	.	-	0.024	-	0.354	.	.	3499	.	.	+	0.378	-	1.162	.	.
chr14:105895000-105905000	10000	chr14:105900000-105905000	1	f41272.X302	Operative procedures - OPCS4	X30.2 Injection of gamma globulin	Binary	.	360367	165	360202	-	18.178	-	7.905	-	9.164	Additive	.	ENSG00000288730,IGHD1-14,IGHD3-10,IGHD3-9,IGHD4-11,IGHD5-12,IGHD6-13	.	45	445	400216	4606	48	<5	0	0	0	0	0	0	0.28	0.99	1.96	2.95	3.96	4.87	.	.	.	.	223.9	49.99	0.93	0.54	0	0	.	.	.	.	.	.	.	.	.	.	.	.	.	.	.	.	.	.	.	.	.	.
chr14:105895000-105905000	10000	chr14:105900000-105905000	1	f41272.X713	Operative procedures - OPCS4	X71.3 Procurement of drugs for chemotherapy for neoplasm for regimens in Band 8	Binary	.	360367	2507	357860	-	15.754	.	.	-	8.876	Additive	.	ENSG00000288730,IGHD1-14,IGHD3-10,IGHD3-9,IGHD4-11,IGHD5-12,IGHD6-13	.	45	445	400216	4606	48	<5	0	0	0	0	0	0	0.28	0.99	1.96	2.95	3.96	4.87	.	.	.	.	27.76	10.69	0.99	0.85	0	0	.	.	.	.	.	.	.	.	.	.	.	.	.	.	.	.	.	.	.	.	.	.
chr14:105895000-105905000	10000	chr14:105895000-105900000	1	f30190	Monocyte percentage	.	Quantitative	percent	393579	.	.	+	12.451	+	7.175	+	99.375	Recessive	.	ENSG00000244620,IGHD2-15,IGHD3-16	.	66	323	400075	4850	36	12	0	0	0	0	0	0	0.35	0.9	1.9	2.84	3.83	4.86	.	.	.	.	2.26	5.81	7.08	7.11	6.04	8.78	.	.	.	.	5815	.	.	-	0.017	+	0.153	.	.	3489	.	.	+	0.743	-	0.469	.	.
chr14:105895000-105905000	10000	chr14:105900000-105905000	1	f41272.X715	Operative procedures - OPCS4	X71.5 Procurement of drugs for chemotherapy for neoplasm for regimens in Band 10	Binary	.	360367	4350	356017	-	11.627	.	.	-	7.305	Additive	.	ENSG00000288730,IGHD1-14,IGHD3-10,IGHD3-9,IGHD4-11,IGHD5-12,IGHD6-13	.	45	445	400216	4606	48	<5	0	0	0	0	0	0	0.28	0.99	1.96	2.95	3.96	4.87	.	.	.	.	18.71	8.3	0.99	0.9	1.95	0	.	.	.	.	.	.	.	.	.	.	.	.	.	.	.	.	.	.	.	.	.	.
chr14:105895000-105900000	5000	chr14:105895000-105900000	1	f41270.Z291	Diagnoses - ICD10	Z29.1 Prophylactic immunotherapy	Binary	.	362187	259	361928	-	7.889	.	.	-	10.142	Recessive	.	ENSG00000244620,IGHD2-15,IGHD3-16	.	66	323	400075	4850	36	12	0	0	0	0	0	0	0.35	0.9	1.9	2.84	3.83	4.86	.	.	.	.	120.47	9.84	0.97	0.98	0	0	.	.	.	.	.	.	.	.	.	.	.	.	.	.	.	.	.	.	.	.	.	.
chr14:105895000-105905000	10000	chr14:105895000-105900000	1	f41272.X724	Operative procedures - OPCS4	X72.4 Delivery of subsequent element of cycle of chemotherapy for neoplasm	Binary	.	360367	6106	354261	-	7.526	.	.	-	12.181	Recessive	.	ENSG00000244620,IGHD2-15,IGHD3-16	.	66	323	400075	4850	36	12	0	0	0	0	0	0	0.35	0.9	1.9	2.84	3.83	4.86	.	.	.	.	18.13	6.1	0.99	0.9	4	5.27	.	.	.	.	5422	5321	101	+	0.032	+	0.216	.	.	.	.	.	.	.	.	.	.	.
chr14:105895000-105905000	10000	chr14:105895000-105900000	1	f30210	Eosinophill percentage	.	Quantitative	percent	393579	.	.	+	7.238	.	.	+	53.562	Recessive	.	ENSG00000244620,IGHD2-15,IGHD3-16	.	66	323	400075	4850	36	12	0	0	0	0	0	0	0.35	0.9	1.9	2.84	3.83	4.86	.	.	.	.	0.62	1.97	2.56	2.57	3.89	2.88	.	.	.	.	5815	.	.	+	0.212	+	0.891	.	.	3489	.	.	+	1.263	-	0.485	.	.
chr14:105895000-105905000	10000	chr14:105895000-105900000	1	f41272.Z753	Operative procedures - OPCS4	Z75.3 Wing of ilium	Binary	.	360367	3549	356818	-	7.105	.	.	-	13.556	Recessive	.	ENSG00000244620,IGHD2-15,IGHD3-16	.	66	323	400075	4850	36	12	0	0	0	0	0	0	0.35	0.9	1.9	2.84	3.83	4.86	.	.	.	.	28.73	7.62	0.99	1.02	3.35	9.14	.	.	.	.	.	.	.	.	.	.	.	.	.	.	.	.	.	.	.	.	.	.
chr14:105895000-105905000	10000	chr14:105895000-105900000	1	f41272.Z75grp	Operative procedures - OPCS4	Z75 Bone of pelvis	Binary	.	360367	5662	354705	-	6.729	.	.	-	12.353	Recessive	.	ENSG00000244620,IGHD2-15,IGHD3-16	.	66	323	400075	4850	36	12	0	0	0	0	0	0	0.35	0.9	1.9	2.84	3.83	4.86	.	.	.	.	19.58	5.52	0.99	0.94	2.09	5.7	.	.	.	.	.	.	.	.	.	.	.	.	.	.	.	.	.	.	.	.	.	.
chr14:105905000-105915000	10000	chr14:105905000-105910000	1	f41270.C911	Diagnoses - ICD10	C91.1 Chronic lymphocytic leukaemia	Binary	.	362187	848	361339	-	99.896	-	69.504	.	.	Additive	.	ENSG00000288730,IGHD1-7,IGHD2-8	.	5623	83899	311724	4082	33	<5	0	0	0	0	0	0	0.76	1.33	1.9	2.86	3.82	4.82	.	.	.	.	9.95	1.84	0.62	0.71	0	0	.	.	.	.	.	.	.	.	.	.	.	.	.	.	.	.	.	.	.	.	.	.
chr14:105905000-105915000	10000	chr14:105905000-105910000	1	f41270.C91grp	Diagnoses - ICD10	C91 Lymphoid leukaemia	Binary	.	362187	1052	361135	-	85.344	-	58.658	.	.	Additive	.	ENSG00000288730,IGHD1-7,IGHD2-8	.	5623	83899	311724	4082	33	<5	0	0	0	0	0	0	0.76	1.33	1.9	2.86	3.82	4.82	.	.	.	.	8.37	1.66	0.69	0.86	0	0	.	.	.	.	.	.	.	.	.	.	.	.	.	.	.	.	.	.	.	.	.	.
chr14:105905000-105915000	10000	chr14:105905000-105910000	1	f20001.1055	Cancer code, self-reported	chronic lymphocytic	Binary	.	366125	223	365902	-	76.716	-	50.037	.	.	Additive	.	ENSG00000288730,IGHD1-7,IGHD2-8	.	5623	83899	311724	4082	33	<5	0	0	0	0	0	0	0.76	1.33	1.9	2.86	3.82	4.82	.	.	.	.	20.89	2.21	0.33	0.45	0	.	.	.	.	.	.	.	.	.	.	.	.	.	.	.	.	.	.	.	.	.	.	.
chr14:105905000-105915000	10000	chr14:105905000-105910000	1	f40006.C911	Type of cancer: ICD10	C91.1 Chronic lymphocytic leukaemia	Binary	.	102597	687	101910	-	75.238	-	54.641	.	.	Additive	.	ENSG00000288730,IGHD1-7,IGHD2-8	.	5623	83899	311724	4082	33	<5	0	0	0	0	0	0	0.76	1.33	1.9	2.86	3.82	4.82	.	.	.	.	9.16	1.83	0.62	0.86	0	.	.	.	.	.	.	.	.	.	.	.	.	.	.	.	.	.	.	.	.	.	.	.
chr14:105905000-105915000	10000	chr14:105905000-105910000	1	f40006.C91grp	Type of cancer: ICD10	C91 Lymphoid leukaemia	Binary	.	102597	841	101756	-	69.081	-	51.291	.	.	Additive	.	ENSG00000288730,IGHD1-7,IGHD2-8	.	5623	83899	311724	4082	33	<5	0	0	0	0	0	0	0.76	1.33	1.9	2.86	3.82	4.82	.	.	.	.	8.18	1.7	0.68	1.17	0	.	.	.	.	.	.	.	.	.	.	.	.	.	.	.	.	.	.	.	.	.	.	.
chr14:105905000-105910000	5000	chr14:105905000-105910000	1	f30120	Lymphocyte count	.	Quantitative	10^9 cells/Litre	393574	.	.	-	17.789	-	15.828	.	.	Additive	.	ENSG00000288730,IGHD1-7,IGHD2-8	.	5623	83899	311724	4082	33	<5	0	0	0	0	0	0	0.76	1.33	1.9	2.86	3.82	4.82	.	.	.	.	2.46	1.97	1.93	1.93	1.88	2.6	.	.	.	.	5815	.	.	+	0.129	-	0.039	.	.	3489	.	.	-	0.584	-	0.651	.	.
chr14:105905000-105915000	10000	chr14:105905000-105910000	1	f40001.C911	Underlying (primary) cause of death: ICD10	C91.1 Chronic lymphocytic leukaemia	Binary	.	36141	122	36019	-	17.013	-	11.127	.	.	Additive	.	ENSG00000288730,IGHD1-7,IGHD2-8	.	5623	83899	311724	4082	33	<5	0	0	0	0	0	0	0.76	1.33	1.9	2.86	3.82	4.82	.	.	.	.	10.22	1.85	0.61	0	0	.	.	.	.	.	.	.	.	.	.	.	.	.	.	.	.	.	.	.	.	.	.	.
chr14:105905000-105910000	5000	chr14:105905000-105910000	1	f30180	Lymphocyte percentage	.	Quantitative	percent	393579	.	.	-	16.192	-	11.862	.	.	Additive	.	ENSG00000288730,IGHD1-7,IGHD2-8	.	5623	83899	311724	4082	33	<5	0	0	0	0	0	0	0.76	1.33	1.9	2.86	3.82	4.82	.	.	.	.	29.88	28.75	28.56	28.53	27.77	35.2	.	.	.	.	5815	.	.	-	0.588	-	0.618	.	.	3489	.	.	-	0.879	-	0.742	.	.
chr14:105905000-105915000	10000	chr14:105905000-105910000	1	f40001.C91grp	Underlying (primary) cause of death: ICD10	C91 Lymphoid leukaemia	Binary	.	36141	160	35981	-	15.763	-	9.654	.	.	Additive	.	ENSG00000288730,IGHD1-7,IGHD2-8	.	5623	83899	311724	4082	33	<5	0	0	0	0	0	0	0.76	1.33	1.9	2.86	3.82	4.82	.	.	.	.	8.68	1.65	0.69	0	0	.	.	.	.	.	.	.	.	.	.	.	.	.	.	.	.	.	.	.	.	.	.	.
chr14:105905000-105915000	10000	chr14:105905000-105910000	1	f41270.Z856	Diagnoses - ICD10	Z85.6 Personal history of leukaemia	Binary	.	362187	668	361519	-	13.252	-	8.71	.	.	Additive	.	ENSG00000288730,IGHD1-7,IGHD2-8	.	5623	83899	311724	4082	33	<5	0	0	0	0	0	0	0.76	1.33	1.9	2.86	3.82	4.82	.	.	.	.	4.87	1.23	0.87	1.2	0	0	.	.	.	.	.	.	.	.	.	.	.	.	.	.	.	.	.	.	.	.	.	.
chr14:105905000-105910000	5000	chr14:105905000-105910000	1	f30190	Monocyte percentage	.	Quantitative	percent	393579	.	.	+	10.796	+	7.451	.	.	Additive	.	ENSG00000288730,IGHD1-7,IGHD2-8	.	5623	83899	311724	4082	33	<5	0	0	0	0	0	0	0.76	1.33	1.9	2.86	3.82	4.82	.	.	.	.	6.89	7.05	7.08	7.13	6.16	6.4	.	.	.	.	5815	.	.	+	1.91	+	2.244	.	.	3489	.	.	+	1.203	+	0.629	.	.
chr14:105905000-105910000	5000	chr14:105905000-105910000	1	f30200	Neutrophill percentage	.	Quantitative	percent	393579	.	.	+	10.316	+	8.353	.	.	Additive	.	ENSG00000288730,IGHD1-7,IGHD2-8	.	5623	83899	311724	4082	33	<5	0	0	0	0	0	0	0.76	1.33	1.9	2.86	3.82	4.82	.	.	.	.	60.15	61.06	61.24	61.2	61.64	55.8	.	.	.	.	5815	.	.	+	0.041	+	0.04	.	.	3489	.	.	+	0.177	+	0.343	.	.
chr14:105915000-105920000	5000	chr14:105915000-105920000	1	f30080	Platelet count	.	Quantitative	10^9 cells/Litre	394255	.	.	.	.	.	.	+	12.062	Recessive	FAM30A	FAM30A,IGHD1-1,IGHD2-2	chr15:20002933,chr15:21009587	34	5796	399408	119	5	0	0	0	0	0	0	0	0.37	1.2	1.82	2.77	3.79	.	.	.	.	.	182.79	251.83	252.89	242.68	258.44	.	.	.	.	.	5835	.	.	+	0.028	+	0.028	.	.	3499	.	.	+	0.246	+	0.129	.	.
chr14:105915000-105920000	5000	chr14:105915000-105920000	1	f30160	Basophill count	.	Quantitative	10^9 cells/Litre	393574	.	.	.	.	.	.	-	17.774	Recessive	FAM30A	FAM30A,IGHD1-1,IGHD2-2	chr15:20002933,chr15:21009587	34	5796	399408	119	5	0	0	0	0	0	0	0	0.37	1.2	1.82	2.77	3.79	.	.	.	.	.	0.12	0.04	0.03	0.03	0.03	.	.	.	.	.	5815	.	.	+	1.038	+	1.038	.	.	3489	.	.	+	0.082	+	0.141	.	.
chr14:105915000-105920000	5000	chr14:105915000-105920000	1	f2453	Cancer diagnosed by doctor	.	Binary	.	404114	36456	367658	.	.	.	.	-	10.334	Recessive	FAM30A	FAM30A,IGHD1-1,IGHD2-2	chr15:20002933,chr15:21009587	34	5796	399408	119	5	0	0	0	0	0	0	0	0.37	1.2	1.82	2.77	3.79	.	.	.	.	.	12.77	1.15	1	1.24	2.52	.	.	.	.	.	6067	5807	260	+	0.385	+	0.385	.	.	3539	3435	104	+	0.366	+	0.88	.	.
chr14:105915000-105920000	5000	chr14:105915000-105920000	1	f30090	Platelet crit	.	Quantitative	percent	394096	.	.	.	.	.	.	+	15.109	Recessive	FAM30A	FAM30A,IGHD1-1,IGHD2-2	chr15:20002933,chr15:21009587	34	5796	399408	119	5	0	0	0	0	0	0	0	0.37	1.2	1.82	2.77	3.79	.	.	.	.	.	0.16	0.23	0.23	0.22	0.24	.	.	.	.	.	5835	.	.	+	0.017	+	0.017	.	.	3499	.	.	+	0.226	+	0.105	.	.
chr14:105915000-105920000	5000	chr14:105915000-105920000	1	f41270.C911	Diagnoses - ICD10	C91.1 Chronic lymphocytic leukaemia	Binary	.	362187	848	361339	-	212.552	-	185.751	-	57.41	Additive	FAM30A	FAM30A,IGHD1-1,IGHD2-2	chr15:20002933,chr15:21009587	34	5796	399408	119	5	0	0	0	0	0	0	0	0.37	1.2	1.82	2.77	3.79	.	.	.	.	.	1775.45	16.36	0.75	0	0	.	.	.	.	.	.	.	.	.	.	.	.	.	.	.	.	.	.	.	.	.	.	.
chr14:105915000-105920000	5000	chr14:105915000-105920000	1	f41270.C91grp	Diagnoses - ICD10	C91 Lymphoid leukaemia	Binary	.	362187	1052	361135	-	198.635	-	178.403	-	55.111	Additive	FAM30A	FAM30A,IGHD1-1,IGHD2-2	chr15:20002933,chr15:21009587	34	5796	399408	119	5	0	0	0	0	0	0	0	0.37	1.2	1.82	2.77	3.79	.	.	.	.	.	1430.35	13.75	0.8	6.48	0	.	.	.	.	.	.	.	.	.	.	.	.	.	.	.	.	.	.	.	.	.	.	.
chr14:105915000-105920000	5000	chr14:105915000-105920000	1	f40006.C911	Type of cancer: ICD10	C91.1 Chronic lymphocytic leukaemia	Binary	.	102597	687	101910	-	154.294	-	144.288	-	31.889	Additive	FAM30A	FAM30A,IGHD1-1,IGHD2-2	chr15:20002933,chr15:21009587	34	5796	399408	119	5	0	0	0	0	0	0	0	0.37	1.2	1.82	2.77	3.79	.	.	.	.	.	296.68	15.76	0.76	0	0	.	.	.	.	.	.	.	.	.	.	.	.	.	.	.	.	.	.	.	.	.	.	.
chr14:105915000-105920000	5000	chr14:105915000-105920000	1	f20001.1055	Cancer code, self-reported	chronic lymphocytic	Binary	.	366125	223	365902	-	152.421	-	131.116	-	51.378	Additive	FAM30A	FAM30A,IGHD1-1,IGHD2-2	chr15:20002933,chr15:21009587	34	5796	399408	119	5	0	0	0	0	0	0	0	0.37	1.2	1.82	2.77	3.79	.	.	.	.	.	2834.14	30.31	0.5	0	0	.	.	.	.	.	.	.	.	.	.	.	.	.	.	.	.	.	.	.	.	.	.	.
chr14:105915000-105920000	5000	chr14:105915000-105920000	1	f40006.C91grp	Type of cancer: ICD10	C91 Lymphoid leukaemia	Binary	.	102597	841	101756	-	151.466	-	142.768	-	32.846	Additive	FAM30A	FAM30A,IGHD1-1,IGHD2-2	chr15:20002933,chr15:21009587	34	5796	399408	119	5	0	0	0	0	0	0	0	0.37	1.2	1.82	2.77	3.79	.	.	.	.	.	287.36	13.67	0.79	3.78	0	.	.	.	.	.	.	.	.	.	.	.	.	.	.	.	.	.	.	.	.	.	.	.
chr14:105915000-105920000	5000	chr14:105915000-105920000	1	f30180	Lymphocyte percentage	.	Quantitative	percent	393579	.	.	-	89.806	-	71.162	-	95.505	Recessive	FAM30A	FAM30A,IGHD1-1,IGHD2-2	chr15:20002933,chr15:21009587	34	5796	399408	119	5	0	0	0	0	0	0	0	0.37	1.2	1.82	2.77	3.79	.	.	.	.	.	79.25	30.89	28.58	27.24	27.13	.	.	.	.	.	5815	.	.	-	0.056	-	0.056	.	.	3489	.	.	-	2.757	-	3.216	.	.
chr14:105915000-105920000	5000	chr14:105915000-105920000	1	f30120	Lymphocyte count	.	Quantitative	10^9 cells/Litre	393574	.	.	-	79.07	-	64.317	-	93.509	Recessive	FAM30A	FAM30A,IGHD1-1,IGHD2-2	chr15:20002933,chr15:21009587	34	5796	399408	119	5	0	0	0	0	0	0	0	0.37	1.2	1.82	2.77	3.79	.	.	.	.	.	31.76	2.64	1.93	1.88	1.85	.	.	.	.	.	5815	.	.	+	0.765	+	0.765	.	.	3489	.	.	-	1.598	-	2.033	.	.
chr14:105915000-105920000	5000	chr14:105915000-105920000	1	f30200	Neutrophill percentage	.	Quantitative	percent	393579	.	.	+	63.629	+	49.487	+	66.504	Recessive	FAM30A	FAM30A,IGHD1-1,IGHD2-2	chr15:20002933,chr15:21009587	34	5796	399408	119	5	0	0	0	0	0	0	0	0.37	1.2	1.82	2.77	3.79	.	.	.	.	.	17.15	59.19	61.22	62.72	63.2	.	.	.	.	.	5815	.	.	-	0.027	-	0.027	.	.	3489	.	.	+	1.535	+	2.085	.	.
chr14:105915000-105920000	5000	chr14:105915000-105920000	1	f41270.Z856	Diagnoses - ICD10	Z85.6 Personal history of leukaemia	Binary	.	362187	668	361519	-	51.916	-	39.892	-	24.421	Additive	FAM30A	FAM30A,IGHD1-1,IGHD2-2	chr15:20002933,chr15:21009587	34	5796	399408	119	5	0	0	0	0	0	0	0	0.37	1.2	1.82	2.77	3.79	.	.	.	.	.	341.81	6.64	0.9	0	0	.	.	.	.	.	.	.	.	.	.	.	.	.	.	.	.	.	.	.	.	.	.	.
chr14:105915000-105920000	5000	chr14:105915000-105920000	1	f40001.C911	Underlying (primary) cause of death: ICD10	C91.1 Chronic lymphocytic leukaemia	Binary	.	36141	122	36019	-	36.725	-	32.436	.	.	Additive	FAM30A	FAM30A,IGHD1-1,IGHD2-2	chr15:20002933,chr15:21009587	34	5796	399408	119	5	0	0	0	0	0	0	0	0.37	1.2	1.82	2.77	3.79	.	.	.	.	.	442.86	16.59	0.72	0	.	.	.	.	.	.	.	.	.	.	.	.	.	.	.	.	.	.	.	.	.	.	.	.
chr14:105915000-105920000	5000	chr14:105915000-105920000	1	f40001.C91grp	Underlying (primary) cause of death: ICD10	C91 Lymphoid leukaemia	Binary	.	36141	160	35981	-	35.47	-	30.949	.	.	Additive	FAM30A	FAM30A,IGHD1-1,IGHD2-2	chr15:20002933,chr15:21009587	34	5796	399408	119	5	0	0	0	0	0	0	0	0.37	1.2	1.82	2.77	3.79	.	.	.	.	.	337.32	13.53	0.77	0	.	.	.	.	.	.	.	.	.	.	.	.	.	.	.	.	.	.	.	.	.	.	.	.
chr14:105915000-105920000	5000	chr14:105915000-105920000	1	f30000	White blood cell (leukocyte) count	.	Quantitative	10^9 cells/Litre	394253	.	.	-	30.477	-	24.34	-	83.822	Recessive	FAM30A	FAM30A,IGHD1-1,IGHD2-2	chr15:20002933,chr15:21009587	34	5796	399408	119	5	0	0	0	0	0	0	0	0.37	1.2	1.82	2.77	3.79	.	.	.	.	.	37.73	7.59	6.87	7.02	7.07	.	.	.	.	.	5835	.	.	+	1.304	+	1.304	.	.	3499	.	.	+	0.036	+	0.012	.	.
chr14:105915000-105920000	5000	chr14:105915000-105920000	1	f30190	Monocyte percentage	.	Quantitative	percent	393579	.	.	+	27.897	+	23.419	+	45.607	Recessive	FAM30A	FAM30A,IGHD1-1,IGHD2-2	chr15:20002933,chr15:21009587	34	5796	399408	119	5	0	0	0	0	0	0	0	0.37	1.2	1.82	2.77	3.79	.	.	.	.	.	2.7	6.86	7.08	7.11	6.29	.	.	.	.	.	5815	.	.	+	0.248	+	0.248	.	.	3489	.	.	+	0.373	+	0.345	.	.
chr14:105915000-105920000	5000	chr14:105915000-105920000	1	f41272.W36grp	Operative procedures - OPCS4	W36 Diagnostic puncture of bone	Binary	.	360367	6989	353378	-	23.342	-	21.552	-	14.646	Additive	FAM30A	FAM30A,IGHD1-1,IGHD2-2	chr15:20002933,chr15:21009587	34	5796	399408	119	5	0	0	0	0	0	0	0	0.37	1.2	1.82	2.77	3.79	.	.	.	.	.	41.64	1.99	0.98	3	0	.	.	.	.	.	5422	5291	131	-	0.127	-	0.127	.	.	.	.	.	.	.	.	.	.	.
chr14:105915000-105920000	5000	chr14:105915000-105920000	1	f41272.W365	Operative procedures - OPCS4	W36.5 Diagnostic extraction of bone marrow NEC	Binary	.	360367	6435	353932	-	22.983	-	21.242	-	15.119	Additive	FAM30A	FAM30A,IGHD1-1,IGHD2-2	chr15:20002933,chr15:21009587	34	5796	399408	119	5	0	0	0	0	0	0	0	0.37	1.2	1.82	2.77	3.79	.	.	.	.	.	45.3	2.01	0.98	3.27	0	.	.	.	.	.	5422	5301	121	-	0.23	-	0.23	.	.	.	.	.	.	.	.	.	.	.
chr14:105915000-105920000	5000	chr14:105915000-105920000	1	f41272.X961	Operative procedures - OPCS4	X96.1 Immunoglobulins Band 1	Binary	.	360367	571	359796	-	18.489	-	14.182	-	13.59	Additive	FAM30A	FAM30A,IGHD1-1,IGHD2-2	chr15:20002933,chr15:21009587	34	5796	399408	119	5	0	0	0	0	0	0	0	0.37	1.2	1.82	2.77	3.79	.	.	.	.	.	183.78	3.81	0.95	5.94	0	.	.	.	.	.	.	.	.	.	.	.	.	.	.	.	.	.	.	.	.	.	.	.
chr14:105915000-105920000	5000	chr14:105915000-105920000	1	f41272.X96grp	Operative procedures - OPCS4	X96 High cost immunology drugs	Binary	.	360367	640	359727	-	17.519	-	13.301	-	13.476	Additive	FAM30A	FAM30A,IGHD1-1,IGHD2-2	chr15:20002933,chr15:21009587	34	5796	399408	119	5	0	0	0	0	0	0	0	0.37	1.2	1.82	2.77	3.79	.	.	.	.	.	163.94	3.51	0.95	5.3	0	.	.	.	.	.	.	.	.	.	.	.	.	.	.	.	.	.	.	.	.	.	.	.
chr14:105915000-105920000	5000	chr14:105915000-105920000	1	f20001.1048	Cancer code, self-reported	leukaemia	Binary	.	366087	185	365902	-	16.478	-	14.145	.	.	Additive	FAM30A	FAM30A,IGHD1-1,IGHD2-2	chr15:20002933,chr15:21009587	34	5796	399408	119	5	0	0	0	0	0	0	0	0.37	1.2	1.82	2.77	3.79	.	.	.	.	.	359.61	8.08	0.89	0	0	.	.	.	.	.	.	.	.	.	.	.	.	.	.	.	.	.	.	.	.	.	.	.
chr14:105915000-105920000	5000	chr14:105915000-105920000	1	f41270.D801	Diagnoses - ICD10	D80.1 Nonfamilial hypogammaglobulinaemia	Binary	.	362187	194	361993	-	15.272	-	13.517	-	9.354	Additive	FAM30A	FAM30A,IGHD1-1,IGHD2-2	chr15:20002933,chr15:21009587	34	5796	399408	119	5	0	0	0	0	0	0	0	0.37	1.2	1.82	2.77	3.79	.	.	.	.	.	276.44	6.49	0.89	17.44	0	.	.	.	.	.	.	.	.	.	.	.	.	.	.	.	.	.	.	.	.	.	.	.
chr14:105915000-105920000	5000	chr14:105915000-105920000	1	f41270.Z857	Diagnoses - ICD10	Z85.7 Personal history of other malignant neoplasms of lymphoid, haematopoietic and related tissues	Binary	.	362187	2400	359787	-	13.472	-	12.731	.	.	Additive	FAM30A	FAM30A,IGHD1-1,IGHD2-2	chr15:20002933,chr15:21009587	34	5796	399408	119	5	0	0	0	0	0	0	0	0.37	1.2	1.82	2.77	3.79	.	.	.	.	.	28.83	2.35	0.98	2.83	0	.	.	.	.	.	.	.	.	.	.	.	.	.	.	.	.	.	.	.	.	.	.	.
chr14:105915000-105920000	5000	chr14:105915000-105920000	1	f41270.D80grp	Diagnoses - ICD10	D80 Immunodeficiency with predominantly antibody defects	Binary	.	362187	328	361859	-	12.9	-	11.168	-	8.542	Additive	FAM30A	FAM30A,IGHD1-1,IGHD2-2	chr15:20002933,chr15:21009587	34	5796	399408	119	5	0	0	0	0	0	0	0	0.37	1.2	1.82	2.77	3.79	.	.	.	.	.	163.44	4.48	0.93	10.31	0	.	.	.	.	.	.	.	.	.	.	.	.	.	.	.	.	.	.	.	.	.	.	.
chr14:105915000-105920000	5000	chr14:105915000-105920000	1	f41270.C95grp	Diagnoses - ICD10	C95 Leukaemia of unspecified cell type	Binary	.	362187	130	362057	-	11.339	-	10.811	.	.	Additive	FAM30A	FAM30A,IGHD1-1,IGHD2-2	chr15:20002933,chr15:21009587	34	5796	399408	119	5	0	0	0	0	0	0	0	0.37	1.2	1.82	2.77	3.79	.	.	.	.	.	92.84	8.61	0.88	0	0	.	.	.	.	.	.	.	.	.	.	.	.	.	.	.	.	.	.	.	.	.	.	.
chr14:105915000-105920000	5000	chr14:105915000-105920000	1	f41272.X724	Operative procedures - OPCS4	X72.4 Delivery of subsequent element of cycle of chemotherapy for neoplasm	Binary	.	360367	6106	354261	-	10.002	-	8.387	-	9.924	Additive	FAM30A	FAM30A,IGHD1-1,IGHD2-2	chr15:20002933,chr15:21009587	34	5796	399408	119	5	0	0	0	0	0	0	0	0.37	1.2	1.82	2.77	3.79	.	.	.	.	.	27.63	1.6	0.99	1.11	19.34	.	.	.	.	.	5422	5321	101	-	0.209	-	0.209	.	.	.	.	.	.	.	.	.	.	.
chr14:105915000-105920000	5000	chr14:105915000-105920000	1	f41272.X715	Operative procedures - OPCS4	X71.5 Procurement of drugs for chemotherapy for neoplasm for regimens in Band 10	Binary	.	360367	4350	356017	-	9.754	-	7.076	-	8.531	Additive	FAM30A	FAM30A,IGHD1-1,IGHD2-2	chr15:20002933,chr15:21009587	34	5796	399408	119	5	0	0	0	0	0	0	0	0.37	1.2	1.82	2.77	3.79	.	.	.	.	.	28.47	1.65	0.99	0.77	0	.	.	.	.	.	.	.	.	.	.	.	.	.	.	.	.	.	.	.	.	.	.	.
chr14:105915000-105920000	5000	chr14:105915000-105920000	1	f41272.X302	Operative procedures - OPCS4	X30.2 Injection of gamma globulin	Binary	.	360367	165	360202	-	8.762	-	6.765	-	9.779	Recessive	FAM30A	FAM30A,IGHD1-1,IGHD2-2	chr15:20002933,chr15:21009587	34	5796	399408	119	5	0	0	0	0	0	0	0	0.37	1.2	1.82	2.77	3.79	.	.	.	.	.	323.41	3.82	0.93	20.59	0	.	.	.	.	.	.	.	.	.	.	.	.	.	.	.	.	.	.	.	.	.	.	.
chr14:105915000-105920000	5000	chr14:105915000-105920000	1	f41272.X713	Operative procedures - OPCS4	X71.3 Procurement of drugs for chemotherapy for neoplasm for regimens in Band 8	Binary	.	360367	2507	357860	-	8.281	.	.	-	11.593	Recessive	FAM30A	FAM30A,IGHD1-1,IGHD2-2	chr15:20002933,chr15:21009587	34	5796	399408	119	5	0	0	0	0	0	0	0	0.37	1.2	1.82	2.77	3.79	.	.	.	.	.	49.65	1.6	0.99	0	0	.	.	.	.	.	.	.	.	.	.	.	.	.	.	.	.	.	.	.	.	.	.	.
chr14:105915000-105920000	5000	chr14:105915000-105920000	1	f41272.X71grp	Operative procedures - OPCS4	X71 Procurement of drugs for chemotherapy for neoplasm in Bands 6-10	Binary	.	360367	9808	350559	-	7.993	-	6.04	-	10.489	Recessive	FAM30A	FAM30A,IGHD1-1,IGHD2-2	chr15:20002933,chr15:21009587	34	5796	399408	119	5	0	0	0	0	0	0	0	0.37	1.2	1.82	2.77	3.79	.	.	.	.	.	22.57	1.38	0.99	1.39	0	.	.	.	.	.	5422	5270	152	-	0.158	-	0.158	.	.	.	.	.	.	.	.	.	.	.
chr14:105915000-105920000	5000	chr14:105915000-105920000	1	f41272.X72grp	Operative procedures - OPCS4	X72 Delivery of chemotherapy for neoplasm	Binary	.	360367	17113	343254	-	7.253	-	6.769	-	9.858	Recessive	FAM30A	FAM30A,IGHD1-1,IGHD2-2	chr15:20002933,chr15:21009587	34	5796	399408	119	5	0	0	0	0	0	0	0	0.37	1.2	1.82	2.77	3.79	.	.	.	.	.	16.52	1.31	0.99	1.62	6.69	.	.	.	.	.	5422	5216	206	-	0.76	-	0.76	.	.	.	.	.	.	.	.	.	.	.
chr14:105915000-105920000	5000	chr14:105915000-105920000	1	f41272.X708	Operative procedures - OPCS4	X70.8 Other specified procurement of drugs for chemotherapy for neoplasm in Bands 1-5	Binary	.	360367	2381	357986	-	7.02	.	.	-	10.824	Recessive	FAM30A	FAM30A,IGHD1-1,IGHD2-2	chr15:20002933,chr15:21009587	34	5796	399408	119	5	0	0	0	0	0	0	0	0.37	1.2	1.82	2.77	3.79	.	.	.	.	.	52.3	1.59	0.99	2.86	0	.	.	.	.	.	.	.	.	.	.	.	.	.	.	.	.	.	.	.	.	.	.	.
chr14:105915000-105920000	5000	chr14:105915000-105920000	1	f134	Number of self-reported cancers	.	Quantitative		405302	.	.	-	6.666	.	.	-	29.667	Recessive	FAM30A	FAM30A,IGHD1-1,IGHD2-2	chr15:20002933,chr15:21009587	34	5796	399408	119	5	0	0	0	0	0	0	0	0.37	1.2	1.82	2.77	3.79	.	.	.	.	.	0.71	0.11	0.09	0.1	0.2	.	.	.	.	.	6154	.	.	+	0.433	+	0.433	.	.	3619	.	.	+	0.001	+	0.32	.	.
chr14:105915000-105920000	5000	chr14:105915000-105920000	1	f41270.Z511	Diagnoses - ICD10	Z51.1 Chemotherapy session for neoplasm	Binary	.	362187	12100	350087	-	6.371	.	.	-	9.649	Recessive	FAM30A	FAM30A,IGHD1-1,IGHD2-2	chr15:20002933,chr15:21009587	34	5796	399408	119	5	0	0	0	0	0	0	0	0.37	1.2	1.82	2.77	3.79	.	.	.	.	.	18.27	1.3	0.99	0.83	9.64	.	.	.	.	.	5424	5287	137	-	0.972	-	0.972	.	.	.	.	.	.	.	.	.	.	.
chr14:105915000-105920000	5000	chr14:105915000-105920000	1	f30210	Eosinophill percentage	.	Quantitative	percent	393579	.	.	+	6.315	.	.	+	29.653	Recessive	FAM30A	FAM30A,IGHD1-1,IGHD2-2	chr15:20002933,chr15:21009587	34	5796	399408	119	5	0	0	0	0	0	0	0	0.37	1.2	1.82	2.77	3.79	.	.	.	.	.	0.55	2.52	2.56	2.4	2.77	.	.	.	.	.	5815	.	.	-	0.6	-	0.6	.	.	3489	.	.	+	0.777	+	0.353	.	.
chr14:105980000-105985000	5000	chr14:105980000-105985000	1	f30080	Platelet count	.	Quantitative	10^9 cells/Litre	394255	.	.	.	.	.	.	+	10.867	Recessive	.	.	chr15:20049871,chr15:21056578,chr15:21704463,chr15:22146974,chr15_KI270727v1_random:438708	60	9851	395335	113	<5	0	0	0	0	0	0	0	0.45	1.18	1.8	2.67	3.88	.	.	.	.	.	200.5	251.08	252.92	255.57	268.5	.	.	.	.	.	5835	.	.	-	0.518	-	0.491	.	.	3499	.	.	-	0.029	+	0.12	.	.
chr14:105980000-105985000	5000	chr14:105980000-105985000	1	f30160	Basophill count	.	Quantitative	10^9 cells/Litre	393574	.	.	.	.	.	.	-	25.128	Recessive	.	.	chr15:20049871,chr15:21056578,chr15:21704463,chr15:22146974,chr15_KI270727v1_random:438708	60	9851	395335	113	<5	0	0	0	0	0	0	0	0.45	1.18	1.8	2.67	3.88	.	.	.	.	.	0.12	0.04	0.03	0.03	0.08	.	.	.	.	.	5815	.	.	+	0.549	+	0.634	.	.	3489	.	.	+	0.776	+	1.094	.	.
chr14:105980000-105985000	5000	chr14:105980000-105985000	1	f30860	Total protein	.	Quantitative	g/L	355451	.	.	.	.	.	.	+	9.454	Recessive	.	.	chr15:20049871,chr15:21056578,chr15:21704463,chr15:22146974,chr15_KI270727v1_random:438708	60	9851	395335	113	<5	0	0	0	0	0	0	0	0.45	1.18	1.8	2.67	3.88	.	.	.	.	.	68.93	72.28	72.4	72.48	72.13	.	.	.	.	.	5358	.	.	+	0.135	-	0.018	.	.	3148	.	.	-	0.702	-	0.479	.	.
chr14:105980000-105985000	5000	chr14:105980000-105985000	1	f41270.D70	Diagnoses - ICD10	D70 Agranulocytosis	Binary	.	362187	6068	356119	.	.	.	.	-	11.494	Recessive	.	.	chr15:20049871,chr15:21056578,chr15:21704463,chr15:22146974,chr15_KI270727v1_random:438708	60	9851	395335	113	<5	0	0	0	0	0	0	0	0.45	1.18	1.8	2.67	3.88	.	.	.	.	.	19.07	1.12	1	1.15	0	.	.	.	.	.	5424	5314	110	-	0.506	-	0.334	.	.	.	.	.	.	.	.	.	.	.
chr14:105980000-105985000	5000	chr14:105980000-105985000	1	f2453	Cancer diagnosed by doctor	.	Binary	.	404114	36456	367658	.	.	.	.	-	11.612	Recessive	.	.	chr15:20049871,chr15:21056578,chr15:21704463,chr15:22146974,chr15_KI270727v1_random:438708	60	9851	395335	113	<5	0	0	0	0	0	0	0	0.45	1.18	1.8	2.67	3.88	.	.	.	.	.	8.25	1.03	1	1.2	0	.	.	.	.	.	6067	5807	260	-	0.044	-	0.144	.	.	3539	3435	104	+	0.069	-	0.029	.	.
chr14:105980000-105985000	5000	chr14:105980000-105985000	1	f41272.X70grp	Operative procedures - OPCS4	X70 Procurement of drugs for chemotherapy for neoplasm in Bands 1-5	Binary	.	360367	11962	348405	.	.	.	.	-	11.584	Recessive	.	.	chr15:20049871,chr15:21056578,chr15:21704463,chr15:22146974,chr15_KI270727v1_random:438708	60	9851	395335	113	<5	0	0	0	0	0	0	0	0.45	1.18	1.8	2.67	3.88	.	.	.	.	.	13.75	0.99	1	1.47	0	.	.	.	.	.	5422	5268	154	-	0.126	-	0.099	.	.	.	.	.	.	.	.	.	.	.
chr14:105980000-105985000	5000	chr14:105980000-105985000	1	f41272.X708	Operative procedures - OPCS4	X70.8 Other specified procurement of drugs for chemotherapy for neoplasm in Bands 1-5	Binary	.	360367	2381	357986	.	.	.	.	-	13.308	Recessive	.	.	chr15:20049871,chr15:21056578,chr15:21704463,chr15:22146974,chr15_KI270727v1_random:438708	60	9851	395335	113	<5	0	0	0	0	0	0	0	0.45	1.18	1.8	2.67	3.88	.	.	.	.	.	39.38	0.93	1	2.95	0	.	.	.	.	.	.	.	.	.	.	.	.	.	.	.	.	.	.	.	.	.	.	.
chr14:105980000-105985000	5000	chr14:105980000-105985000	1	f41272.X71grp	Operative procedures - OPCS4	X71 Procurement of drugs for chemotherapy for neoplasm in Bands 6-10	Binary	.	360367	9808	350559	.	.	.	.	-	16.734	Recessive	.	.	chr15:20049871,chr15:21056578,chr15:21704463,chr15:22146974,chr15_KI270727v1_random:438708	60	9851	395335	113	<5	0	0	0	0	0	0	0	0.45	1.18	1.8	2.67	3.88	.	.	.	.	.	21.66	1.09	1	1.06	0	.	.	.	.	.	5422	5270	152	-	0.342	-	0.334	.	.	.	.	.	.	.	.	.	.	.
chr14:105980000-105985000	5000	chr14:105980000-105985000	1	f41272.X713	Operative procedures - OPCS4	X71.3 Procurement of drugs for chemotherapy for neoplasm for regimens in Band 8	Binary	.	360367	2507	357860	.	.	.	.	-	12.593	Recessive	.	.	chr15:20049871,chr15:21056578,chr15:21704463,chr15:22146974,chr15_KI270727v1_random:438708	60	9851	395335	113	<5	0	0	0	0	0	0	0	0.45	1.18	1.8	2.67	3.88	.	.	.	.	.	33.2	1.2	0.99	0	0	.	.	.	.	.	.	.	.	.	.	.	.	.	.	.	.	.	.	.	.	.	.	.
chr14:105980000-105985000	5000	chr14:105980000-105985000	1	f41272.X715	Operative procedures - OPCS4	X71.5 Procurement of drugs for chemotherapy for neoplasm for regimens in Band 10	Binary	.	360367	4350	356017	.	.	.	.	-	12.924	Recessive	.	.	chr15:20049871,chr15:21056578,chr15:21704463,chr15:22146974,chr15_KI270727v1_random:438708	60	9851	395335	113	<5	0	0	0	0	0	0	0	0.45	1.18	1.8	2.67	3.88	.	.	.	.	.	26.6	1.05	1	0.79	0	.	.	.	.	.	.	.	.	.	.	.	.	.	.	.	.	.	.	.	.	.	.	.
chr14:105980000-105985000	5000	chr14:105980000-105985000	1	f41272.X72grp	Operative procedures - OPCS4	X72 Delivery of chemotherapy for neoplasm	Binary	.	360367	17113	343254	.	.	.	.	-	17.857	Recessive	.	.	chr15:20049871,chr15:21056578,chr15:21704463,chr15:22146974,chr15_KI270727v1_random:438708	60	9851	395335	113	<5	0	0	0	0	0	0	0	0.45	1.18	1.8	2.67	3.88	.	.	.	.	.	17.91	1.09	1	1.23	0	.	.	.	.	.	5422	5216	206	+	0.28	+	0.331	.	.	.	.	.	.	.	.	.	.	.
chr14:105980000-105985000	5000	chr14:105980000-105985000	1	f41272.X721	Operative procedures - OPCS4	X72.1 Delivery of complex chemotherapy for neoplasm including prolonged infusional treatment at first attendance	Binary	.	360367	7481	352886	.	.	.	.	-	11.48	Recessive	.	.	chr15:20049871,chr15:21056578,chr15:21704463,chr15:22146974,chr15_KI270727v1_random:438708	60	9851	395335	113	<5	0	0	0	0	0	0	0	0.45	1.18	1.8	2.67	3.88	.	.	.	.	.	16.93	1.16	0.99	0.46	0	.	.	.	.	.	.	.	.	.	.	.	.	.	.	.	.	.	.	.	.	.	.	.
chr14:105980000-105985000	5000	chr14:105980000-105985000	1	f41272.X724	Operative procedures - OPCS4	X72.4 Delivery of subsequent element of cycle of chemotherapy for neoplasm	Binary	.	360367	6106	354261	.	.	.	.	-	13.694	Recessive	.	.	chr15:20049871,chr15:21056578,chr15:21704463,chr15:22146974,chr15_KI270727v1_random:438708	60	9851	395335	113	<5	0	0	0	0	0	0	0	0.45	1.18	1.8	2.67	3.88	.	.	.	.	.	22.9	1.21	0.99	0.56	0	.	.	.	.	.	5422	5321	101	-	0.079	-	0.05	.	.	.	.	.	.	.	.	.	.	.
chr14:105980000-105985000	5000	chr14:105980000-105985000	1	f41272.X729	Operative procedures - OPCS4	X72.9 Unspecified delivery of chemotherapy for neoplasm	Binary	.	360367	3195	357172	.	.	.	.	-	10.767	Recessive	.	.	chr15:20049871,chr15:21056578,chr15:21704463,chr15:22146974,chr15_KI270727v1_random:438708	60	9851	395335	113	<5	0	0	0	0	0	0	0	0.45	1.18	1.8	2.67	3.88	.	.	.	.	.	26	1.05	1	2.19	0	.	.	.	.	.	.	.	.	.	.	.	.	.	.	.	.	.	.	.	.	.	.	.
chr14:105980000-105985000	5000	chr14:105980000-105985000	1	f41270.Z511	Diagnoses - ICD10	Z51.1 Chemotherapy session for neoplasm	Binary	.	362187	12100	350087	.	.	.	.	-	13.216	Recessive	.	.	chr15:20049871,chr15:21056578,chr15:21704463,chr15:22146974,chr15_KI270727v1_random:438708	60	9851	395335	113	<5	0	0	0	0	0	0	0	0.45	1.18	1.8	2.67	3.88	.	.	.	.	.	14.88	1.19	0.99	0.86	0	.	.	.	.	.	5424	5287	137	+	0.094	+	0.069	.	.	.	.	.	.	.	.	.	.	.
chr14:105980000-105985000	5000	chr14:105980000-105985000	1	f41272.Z75grp	Operative procedures - OPCS4	Z75 Bone of pelvis	Binary	.	360367	5662	354705	.	.	.	.	-	9.978	Recessive	.	.	chr15:20049871,chr15:21056578,chr15:21704463,chr15:22146974,chr15_KI270727v1_random:438708	60	9851	395335	113	<5	0	0	0	0	0	0	0	0.45	1.18	1.8	2.67	3.88	.	.	.	.	.	18.34	1.05	1	2.51	0	.	.	.	.	.	.	.	.	.	.	.	.	.	.	.	.	.	.	.	.	.	.	.
chr14:105980000-105985000	5000	chr14:105980000-105985000	1	f41272.Z753	Operative procedures - OPCS4	Z75.3 Wing of ilium	Binary	.	360367	3549	356818	.	.	.	.	-	10.768	Recessive	.	.	chr15:20049871,chr15:21056578,chr15:21704463,chr15:22146974,chr15_KI270727v1_random:438708	60	9851	395335	113	<5	0	0	0	0	0	0	0	0.45	1.18	1.8	2.67	3.88	.	.	.	.	.	26.33	1.07	0.99	2.99	0	.	.	.	.	.	.	.	.	.	.	.	.	.	.	.	.	.	.	.	.	.	.	.
chr14:105980000-105985000	5000	chr14:105980000-105985000	1	f41270.Z85grp	Diagnoses - ICD10	Z85 Personal history of malignant neoplasm	Binary	.	362187	49682	312505	.	.	.	.	-	11.493	Recessive	.	.	chr15:20049871,chr15:21056578,chr15:21704463,chr15:22146974,chr15_KI270727v1_random:438708	60	9851	395335	113	<5	0	0	0	0	0	0	0	0.45	1.18	1.8	2.67	3.88	.	.	.	.	.	8.86	1	1	1.59	0	.	.	.	.	.	5424	4945	479	-	0.51	-	0.336	.	.	3233	3013	220	+	0.102	+	0.086	.	.
chr14:105980000-105985000	5000	chr14:105980000-105985000	1	f41270.Z926	Diagnoses - ICD10	Z92.6 Personal history of chemotherapy for neoplastic disease	Binary	.	362187	11541	350646	.	.	.	.	-	13.097	Recessive	.	.	chr15:20049871,chr15:21056578,chr15:21704463,chr15:22146974,chr15_KI270727v1_random:438708	60	9851	395335	113	<5	0	0	0	0	0	0	0	0.45	1.18	1.8	2.67	3.88	.	.	.	.	.	15.63	0.97	1	0.9	0	.	.	.	.	.	5424	5260	164	+	0.123	+	0.096	.	.	.	.	.	.	.	.	.	.	.
chr14:105980000-105985000	5000	chr14:105980000-105985000	1	f30210	Eosinophill percentage	.	Quantitative	percent	393579	.	.	.	.	.	.	+	31.185	Recessive	.	.	chr15:20049871,chr15:21056578,chr15:21704463,chr15:22146974,chr15_KI270727v1_random:438708	60	9851	395335	113	<5	0	0	0	0	0	0	0	0.45	1.18	1.8	2.67	3.88	.	.	.	.	.	0.95	2.54	2.56	2.5	3.92	.	.	.	.	.	5815	.	.	-	0.489	-	0.169	.	.	3489	.	.	+	0.347	+	0.318	.	.
chr14:105980000-105985000	5000	chr14:105980000-105985000	1	f134	Number of self-reported cancers	.	Quantitative		405302	.	.	.	.	.	.	-	37.15	Recessive	.	.	chr15:20049871,chr15:21056578,chr15:21704463,chr15:22146974,chr15_KI270727v1_random:438708	60	9851	395335	113	<5	0	0	0	0	0	0	0	0.45	1.18	1.8	2.67	3.88	.	.	.	.	.	0.62	0.1	0.09	0.08	0	.	.	.	.	.	6154	.	.	+	0.093	+	0.03	.	.	3619	.	.	-	0.118	-	0.362	.	.
chr14:105980000-105985000	5000	chr14:105980000-105985000	1	f41270.C911	Diagnoses - ICD10	C91.1 Chronic lymphocytic leukaemia	Binary	.	362187	848	361339	-	182.171	-	137.745	-	99.216	Additive	.	.	chr15:20049871,chr15:21056578,chr15:21704463,chr15:22146974,chr15_KI270727v1_random:438708	60	9851	395335	113	<5	0	0	0	0	0	0	0	0.45	1.18	1.8	2.67	3.88	.	.	.	.	.	1832.26	8.4	0.77	0	0	.	.	.	.	.	.	.	.	.	.	.	.	.	.	.	.	.	.	.	.	.	.	.
chr14:105980000-105985000	5000	chr14:105980000-105985000	1	f41270.C91grp	Diagnoses - ICD10	C91 Lymphoid leukaemia	Binary	.	362187	1052	361135	-	165.883	-	126.213	-	95.224	Additive	.	.	chr15:20049871,chr15:21056578,chr15:21704463,chr15:22146974,chr15_KI270727v1_random:438708	60	9851	395335	113	<5	0	0	0	0	0	0	0	0.45	1.18	1.8	2.67	3.88	.	.	.	.	.	1476.12	7.01	0.81	3.33	0	.	.	.	.	.	.	.	.	.	.	.	.	.	.	.	.	.	.	.	.	.	.	.
chr14:105980000-105985000	5000	chr14:105980000-105985000	1	f20001.1055	Cancer code, self-reported	chronic lymphocytic	Binary	.	366125	223	365902	-	132.318	-	101.61	-	66.702	Additive	.	.	chr15:20049871,chr15:21056578,chr15:21704463,chr15:22146974,chr15_KI270727v1_random:438708	60	9851	395335	113	<5	0	0	0	0	0	0	0	0.45	1.18	1.8	2.67	3.88	.	.	.	.	.	1640.82	15.55	0.52	0	0	.	.	.	.	.	.	.	.	.	.	.	.	.	.	.	.	.	.	.	.	.	.	.
chr14:105980000-105985000	5000	chr14:105980000-105985000	1	f40006.C911	Type of cancer: ICD10	C91.1 Chronic lymphocytic leukaemia	Binary	.	102597	687	101910	-	130.256	-	107.09	-	54.364	Additive	.	.	chr15:20049871,chr15:21056578,chr15:21704463,chr15:22146974,chr15_KI270727v1_random:438708	60	9851	395335	113	<5	0	0	0	0	0	0	0	0.45	1.18	1.8	2.67	3.88	.	.	.	.	.	287.41	8.56	0.77	0	.	.	.	.	.	.	.	.	.	.	.	.	.	.	.	.	.	.	.	.	.	.	.	.
chr14:105980000-105985000	5000	chr14:105980000-105985000	1	f40006.C91grp	Type of cancer: ICD10	C91 Lymphoid leukaemia	Binary	.	102597	841	101756	-	129.746	-	106.381	-	54.228	Additive	.	.	chr15:20049871,chr15:21056578,chr15:21704463,chr15:22146974,chr15_KI270727v1_random:438708	60	9851	395335	113	<5	0	0	0	0	0	0	0	0.45	1.18	1.8	2.67	3.88	.	.	.	.	.	258.12	7.63	0.8	0	.	.	.	.	.	.	.	.	.	.	.	.	.	.	.	.	.	.	.	.	.	.	.	.
chr14:105980000-105985000	5000	chr14:105980000-105985000	1	f30180	Lymphocyte percentage	.	Quantitative	percent	393579	.	.	-	57.091	-	41.974	-	148.983	Recessive	.	.	chr15:20049871,chr15:21056578,chr15:21704463,chr15:22146974,chr15_KI270727v1_random:438708	60	9851	395335	113	<5	0	0	0	0	0	0	0	0.45	1.18	1.8	2.67	3.88	.	.	.	.	.	73.93	29.77	28.58	28.01	28.05	.	.	.	.	.	5815	.	.	-	1.678	-	1.312	.	.	3489	.	.	-	2.085	-	3.216	.	.
chr14:105980000-105985000	5000	chr14:105980000-105985000	1	f41270.Z856	Diagnoses - ICD10	Z85.6 Personal history of leukaemia	Binary	.	362187	668	361519	-	50.974	-	37.875	-	30.023	Additive	.	.	chr15:20049871,chr15:21056578,chr15:21704463,chr15:22146974,chr15_KI270727v1_random:438708	60	9851	395335	113	<5	0	0	0	0	0	0	0	0.45	1.18	1.8	2.67	3.88	.	.	.	.	.	234.03	4.66	0.89	0	0	.	.	.	.	.	.	.	.	.	.	.	.	.	.	.	.	.	.	.	.	.	.	.
chr14:105980000-105985000	5000	chr14:105980000-105985000	1	f30120	Lymphocyte count	.	Quantitative	10^9 cells/Litre	393574	.	.	-	47.45	-	37.718	-	150.449	Recessive	.	.	chr15:20049871,chr15:21056578,chr15:21704463,chr15:22146974,chr15_KI270727v1_random:438708	60	9851	395335	113	<5	0	0	0	0	0	0	0	0.45	1.18	1.8	2.67	3.88	.	.	.	.	.	25.55	2.28	1.93	2.05	1.95	.	.	.	.	.	5815	.	.	-	0.648	-	0.377	.	.	3489	.	.	-	1.59	-	1.602	.	.
chr14:105980000-105985000	5000	chr14:105980000-105985000	1	f30200	Neutrophill percentage	.	Quantitative	percent	393579	.	.	+	45.108	+	33.37	+	106.36	Recessive	.	.	chr15:20049871,chr15:21056578,chr15:21704463,chr15:22146974,chr15_KI270727v1_random:438708	60	9851	395335	113	<5	0	0	0	0	0	0	0	0.45	1.18	1.8	2.67	3.88	.	.	.	.	.	21.61	60.09	61.22	62.03	61.17	.	.	.	.	.	5815	.	.	+	1.133	+	0.783	.	.	3489	.	.	+	0.852	+	1.603	.	.
chr14:105980000-105985000	5000	chr14:105980000-105985000	1	f40001.C911	Underlying (primary) cause of death: ICD10	C91.1 Chronic lymphocytic leukaemia	Binary	.	36141	122	36019	-	36.307	-	29.43	.	.	Additive	.	.	chr15:20049871,chr15:21056578,chr15:21704463,chr15:22146974,chr15_KI270727v1_random:438708	60	9851	395335	113	<5	0	0	0	0	0	0	0	0.45	1.18	1.8	2.67	3.88	.	.	.	.	.	393.65	10.48	0.7	0	.	.	.	.	.	.	.	.	.	.	.	.	.	.	.	.	.	.	.	.	.	.	.	.
chr14:105980000-105985000	5000	chr14:105980000-105985000	1	f40001.C91grp	Underlying (primary) cause of death: ICD10	C91 Lymphoid leukaemia	Binary	.	36141	160	35981	-	33.013	-	26.307	.	.	Additive	.	.	chr15:20049871,chr15:21056578,chr15:21704463,chr15:22146974,chr15_KI270727v1_random:438708	60	9851	395335	113	<5	0	0	0	0	0	0	0	0.45	1.18	1.8	2.67	3.88	.	.	.	.	.	299.84	8.25	0.77	0	.	.	.	.	.	.	.	.	.	.	.	.	.	.	.	.	.	.	.	.	.	.	.	.
chr14:105980000-105985000	5000	chr14:105980000-105985000	1	f30000	White blood cell (leukocyte) count	.	Quantitative	10^9 cells/Litre	394253	.	.	-	16.452	-	12.547	-	128.85	Recessive	.	.	chr15:20049871,chr15:21056578,chr15:21704463,chr15:22146974,chr15_KI270727v1_random:438708	60	9851	395335	113	<5	0	0	0	0	0	0	0	0.45	1.18	1.8	2.67	3.88	.	.	.	.	.	31.37	7.21	6.87	7.46	6.91	.	.	.	.	.	5835	.	.	+	0.134	+	0.231	.	.	3499	.	.	-	0.028	+	0.323	.	.
chr14:105980000-105985000	5000	chr14:105980000-105985000	1	f20001.1048	Cancer code, self-reported	leukaemia	Binary	.	366087	185	365902	-	12.23	-	8.83	-	9.775	Additive	.	.	chr15:20049871,chr15:21056578,chr15:21704463,chr15:22146974,chr15_KI270727v1_random:438708	60	9851	395335	113	<5	0	0	0	0	0	0	0	0.45	1.18	1.8	2.67	3.88	.	.	.	.	.	304.28	4.02	0.9	0	0	.	.	.	.	.	.	.	.	.	.	.	.	.	.	.	.	.	.	.	.	.	.	.
chr14:105980000-105985000	5000	chr14:105980000-105985000	1	f41270.D801	Diagnoses - ICD10	D80.1 Nonfamilial hypogammaglobulinaemia	Binary	.	362187	194	361993	-	10.132	-	6.356	-	10.653	Recessive	.	.	chr15:20049871,chr15:21056578,chr15:21704463,chr15:22146974,chr15_KI270727v1_random:438708	60	9851	395335	113	<5	0	0	0	0	0	0	0	0.45	1.18	1.8	2.67	3.88	.	.	.	.	.	194.37	2.98	0.92	0	0	.	.	.	.	.	.	.	.	.	.	.	.	.	.	.	.	.	.	.	.	.	.	.
chr14:105980000-105985000	5000	chr14:105980000-105985000	1	f41272.X302	Operative procedures - OPCS4	X30.2 Injection of gamma globulin	Binary	.	360367	165	360202	-	9.798	-	6.666	-	8.876	Additive	.	.	chr15:20049871,chr15:21056578,chr15:21704463,chr15:22146974,chr15_KI270727v1_random:438708	60	9851	395335	113	<5	0	0	0	0	0	0	0	0.45	1.18	1.8	2.67	3.88	.	.	.	.	.	178.21	3.5	0.91	0	0	.	.	.	.	.	.	.	.	.	.	.	.	.	.	.	.	.	.	.	.	.	.	.
chr14:105980000-105985000	5000	chr14:105980000-105985000	1	f30190	Monocyte percentage	.	Quantitative	percent	393579	.	.	+	8.899	+	6.127	+	64.656	Recessive	.	.	chr15:20049871,chr15:21056578,chr15:21704463,chr15:22146974,chr15_KI270727v1_random:438708	60	9851	395335	113	<5	0	0	0	0	0	0	0	0.45	1.18	1.8	2.67	3.88	.	.	.	.	.	3.1	7.03	7.08	6.94	5.96	.	.	.	.	.	5815	.	.	+	0.485	+	0.46	.	.	3489	.	.	+	2.16	+	1.613	.	.
chr14:105980000-105985000	5000	chr14:105980000-105985000	1	f41272.X96grp	Operative procedures - OPCS4	X96 High cost immunology drugs	Binary	.	360367	640	359727	-	8.669	.	.	-	13.621	Recessive	.	.	chr15:20049871,chr15:21056578,chr15:21704463,chr15:22146974,chr15_KI270727v1_random:438708	60	9851	395335	113	<5	0	0	0	0	0	0	0	0.45	1.18	1.8	2.67	3.88	.	.	.	.	.	99.92	1.74	0.97	0	0	.	.	.	.	.	.	.	.	.	.	.	.	.	.	.	.	.	.	.	.	.	.	.
chr14:105980000-105985000	5000	chr14:105980000-105985000	1	f41272.X961	Operative procedures - OPCS4	X96.1 Immunoglobulins Band 1	Binary	.	360367	571	359796	-	8.65	.	.	-	13.793	Recessive	.	.	chr15:20049871,chr15:21056578,chr15:21704463,chr15:22146974,chr15_KI270727v1_random:438708	60	9851	395335	113	<5	0	0	0	0	0	0	0	0.45	1.18	1.8	2.67	3.88	.	.	.	.	.	112.02	1.73	0.97	0	0	.	.	.	.	.	.	.	.	.	.	.	.	.	.	.	.	.	.	.	.	.	.	.
chr14:105980000-105985000	5000	chr14:105980000-105985000	1	f41272.W365	Operative procedures - OPCS4	W36.5 Diagnostic extraction of bone marrow NEC	Binary	.	360367	6435	353932	-	7.793	.	.	-	20.998	Recessive	.	.	chr15:20049871,chr15:21056578,chr15:21704463,chr15:22146974,chr15_KI270727v1_random:438708	60	9851	395335	113	<5	0	0	0	0	0	0	0	0.45	1.18	1.8	2.67	3.88	.	.	.	.	.	36.09	1.23	0.99	2.2	0	.	.	.	.	.	5422	5301	121	-	0.157	-	0.186	.	.	.	.	.	.	.	.	.	.	.
chr14:105980000-105985000	5000	chr14:105980000-105985000	1	f41272.W36grp	Operative procedures - OPCS4	W36 Diagnostic puncture of bone	Binary	.	360367	6989	353378	-	7.246	.	.	-	21.746	Recessive	.	.	chr15:20049871,chr15:21056578,chr15:21704463,chr15:22146974,chr15_KI270727v1_random:438708	60	9851	395335	113	<5	0	0	0	0	0	0	0	0.45	1.18	1.8	2.67	3.88	.	.	.	.	.	35.88	1.2	0.99	2.02	0	.	.	.	.	.	5422	5291	131	-	0.047	-	0.08	.	.	.	.	.	.	.	.	.	.	.
chr14:105980000-105985000	5000	chr14:105980000-105985000	1	f41270.D80grp	Diagnoses - ICD10	D80 Immunodeficiency with predominantly antibody defects	Binary	.	362187	328	361859	-	6.919	.	.	-	9.562	Recessive	.	.	chr15:20049871,chr15:21056578,chr15:21704463,chr15:22146974,chr15_KI270727v1_random:438708	60	9851	395335	113	<5	0	0	0	0	0	0	0	0.45	1.18	1.8	2.67	3.88	.	.	.	.	.	114.92	2.01	0.96	0	0	.	.	.	.	.	.	.	.	.	.	.	.	.	.	.	.	.	.	.	.	.	.	.
chr14:105980000-105985000	5000	chr14:105980000-105985000	1	f30090	Platelet crit	.	Quantitative	percent	394096	.	.	+	6.046	.	.	+	12.865	Recessive	.	.	chr15:20049871,chr15:21056578,chr15:21704463,chr15:22146974,chr15_KI270727v1_random:438708	60	9851	395335	113	<5	0	0	0	0	0	0	0	0.45	1.18	1.8	2.67	3.88	.	.	.	.	.	0.18	0.23	0.23	0.23	0.28	.	.	.	.	.	5835	.	.	-	0.733	-	0.598	.	.	3499	.	.	+	0.246	+	0.39	.	.
chr14:106020000-106480000	460000	chr14:106025000-106030000	1	f41270.C911	Diagnoses - ICD10	C91.1 Chronic lymphocytic leukaemia	Binary	.	362187	848	361339	-	31.634	.	.	.	.	Additive	.	IGHV7-4-1	chr14:106005234,chr14:106312950,chr15:21749316,chr15:22191923	49433	183365	172510	54	0	0	0	0	0	0	0	0	0.81	1.36	1.92	2.9	.	.	.	.	.	.	2.27	0.95	0.69	0	.	.	.	.	.	.	.	.	.	.	.	.	.	.	.	.	.	.	.	.	.	.	.	.
chr14:106020000-106480000	460000	chr14:106025000-106030000	1	f41270.C91grp	Diagnoses - ICD10	C91 Lymphoid leukaemia	Binary	.	362187	1052	361135	-	31.326	.	.	.	.	Additive	.	IGHV7-4-1	chr14:106005234,chr14:106312950,chr15:21749316,chr15:22191923	49433	183365	172510	54	0	0	0	0	0	0	0	0	0.81	1.36	1.92	2.9	.	.	.	.	.	.	2.09	0.98	0.7	7.15	.	.	.	.	.	.	.	.	.	.	.	.	.	.	.	.	.	.	.	.	.	.	.	.
chr14:106020000-106480000	460000	chr14:106025000-106030000	1	f40006.C911	Type of cancer: ICD10	C91.1 Chronic lymphocytic leukaemia	Binary	.	102597	687	101910	-	29.425	.	.	.	.	Additive	.	IGHV7-4-1	chr14:106005234,chr14:106312950,chr15:21749316,chr15:22191923	49433	183365	172510	54	0	0	0	0	0	0	0	0	0.81	1.36	1.92	2.9	.	.	.	.	.	.	2.24	1.01	0.63	0	.	.	.	.	.	.	.	.	.	.	.	.	.	.	.	.	.	.	.	.	.	.	.	.
chr14:106020000-106480000	460000	chr14:106025000-106030000	1	f20001.1055	Cancer code, self-reported	chronic lymphocytic	Binary	.	366125	223	365902	-	27.671	.	.	.	.	Additive	.	IGHV7-4-1	chr14:106005234,chr14:106312950,chr15:21749316,chr15:22191923	49433	183365	172510	54	0	0	0	0	0	0	0	0	0.81	1.36	1.92	2.9	.	.	.	.	.	.	3.35	0.95	0.38	0	.	.	.	.	.	.	.	.	.	.	.	.	.	.	.	.	.	.	.	.	.	.	.	.
chr14:106020000-106480000	460000	chr14:106025000-106030000	1	f40006.C91grp	Type of cancer: ICD10	C91 Lymphoid leukaemia	Binary	.	102597	841	101756	-	26.457	.	.	.	.	Additive	.	IGHV7-4-1	chr14:106005234,chr14:106312950,chr15:21749316,chr15:22191923	49433	183365	172510	54	0	0	0	0	0	0	0	0	0.81	1.36	1.92	2.9	.	.	.	.	.	.	2.02	1.03	0.67	0	.	.	.	.	.	.	.	.	.	.	.	.	.	.	.	.	.	.	.	.	.	.	.	.
chr14:106115000-106275000	160000	chr14:106270000-106275000	2	f30190	Monocyte percentage	.	Quantitative	percent	393579	.	.	.	.	+	10.536	.	.	Dosage sensitive	.	.	.	109	9	12600	334	251823	132720	2566	4939	57	205	0	0	-0.01	0.36	1.1	1.45	2.12	2.43	3.17	3.53	4.19	4.7	7.05	2.72	7.04	6.44	7.09	7.06	6.99	6.98	7.29	6.85	5815	.	.	+	1.654	-	0.022	.	.	3489	.	.	-	0.165	.	.	.	.
chr14:106115000-106325000	210000	chr14:106135000-106140000	1	f41270.C911	Diagnoses - ICD10	C91.1 Chronic lymphocytic leukaemia	Binary	.	362187	848	361339	-	118.219	-	92.199	-	35.34	Additive	.	.	chr16:32026212,chr16:32969777,chr16:33840906,chr16_KI270728v1_random:1231239	137	13135	384654	7193	234	8	<5	0	0	0	0	0	0.08	0.97	1.93	2.91	3.89	4.89	5.56	.	.	.	93.34	7.09	0.77	0.86	2.02	0	0	.	.	.	.	.	.	.	.	.	.	.	.	.	.	.	.	.	.	.	.	.
chr14:106115000-106325000	210000	chr14:106135000-106140000	1	f41270.C91grp	Diagnoses - ICD10	C91 Lymphoid leukaemia	Binary	.	362187	1052	361135	-	105.567	-	82.264	-	33.203	Additive	.	.	chr16:32026212,chr16:32969777,chr16:33840906,chr16_KI270728v1_random:1231239	137	13135	384654	7193	234	8	<5	0	0	0	0	0	0.08	0.97	1.93	2.91	3.89	4.89	5.56	.	.	.	75.2	5.96	0.81	0.91	1.63	0	0	.	.	.	.	.	.	.	.	.	.	.	.	.	.	.	.	.	.	.	.	.
chr14:106115000-106325000	210000	chr14:106135000-106140000	1	f40006.C911	Type of cancer: ICD10	C91.1 Chronic lymphocytic leukaemia	Binary	.	102597	687	101910	-	100.532	-	75.772	-	28.974	Additive	.	.	chr16:32026212,chr16:32969777,chr16:33840906,chr16_KI270728v1_random:1231239	137	13135	384654	7193	234	8	<5	0	0	0	0	0	0.08	0.97	1.93	2.91	3.89	4.89	5.56	.	.	.	76.07	7.18	0.77	0.66	2.6	0	0	.	.	.	.	.	.	.	.	.	.	.	.	.	.	.	.	.	.	.	.	.
chr14:106115000-106325000	210000	chr14:106135000-106140000	1	f20001.1055	Cancer code, self-reported	chronic lymphocytic	Binary	.	366125	223	365902	-	92.773	-	68.961	-	27.481	Additive	.	.	chr16:32026212,chr16:32969777,chr16:33840906,chr16_KI270728v1_random:1231239	137	13135	384654	7193	234	8	<5	0	0	0	0	0	0.08	0.97	1.93	2.91	3.89	4.89	5.56	.	.	.	205.1	12.97	0.54	0	7.81	0	.	.	.	.	.	.	.	.	.	.	.	.	.	.	.	.	.	.	.	.	.	.
chr14:106115000-106325000	210000	chr14:106135000-106140000	1	f40006.C91grp	Type of cancer: ICD10	C91 Lymphoid leukaemia	Binary	.	102597	841	101756	-	91.866	-	68.638	-	28.994	Additive	.	.	chr16:32026212,chr16:32969777,chr16:33840906,chr16_KI270728v1_random:1231239	137	13135	384654	7193	234	8	<5	0	0	0	0	0	0.08	0.97	1.93	2.91	3.89	4.89	5.56	.	.	.	66.87	6.08	0.81	0.74	2.12	0	0	.	.	.	.	.	.	.	.	.	.	.	.	.	.	.	.	.	.	.	.	.
chr14:106115000-106275000	160000	chr14:106270000-106275000	2	f30180	Lymphocyte percentage	.	Quantitative	percent	393579	.	.	-	60.82	+	151.248	.	.	Dosage sensitive	.	.	.	109	9	12600	334	251823	132720	2566	4939	57	205	0	0	-0.01	0.36	1.1	1.45	2.12	2.43	3.17	3.53	4.19	4.7	30.87	81.38	28.77	36.85	28.84	28.15	29.07	28.31	27.6	27.45	5815	.	.	-	0.227	+	0.939	.	.	3489	.	.	-	2.22	.	.	.	.
chr14:106115000-106275000	160000	chr14:106270000-106275000	2	f30200	Neutrophill percentage	.	Quantitative	percent	393579	.	.	+	59.214	-	148.002	.	.	Dosage sensitive	.	.	.	109	9	12600	334	251823	132720	2566	4939	57	205	0	0	-0.01	0.36	1.1	1.45	2.12	2.43	3.17	3.53	4.19	4.7	58.81	14.91	61.09	53.83	60.93	61.7	60.85	61.63	61.82	62.41	5815	.	.	-	0.211	-	0.437	.	.	3489	.	.	+	2.473	.	.	.	.
chr14:106115000-106275000	160000	chr14:106270000-106275000	2	f30120	Lymphocyte count	.	Quantitative	10^9 cells/Litre	393574	.	.	-	31.419	+	67.178	.	.	Dosage sensitive	.	.	.	109	9	12600	334	251823	132720	2566	4939	57	205	0	0	-0.01	0.36	1.1	1.45	2.12	2.43	3.17	3.53	4.19	4.7	2.86	28.37	2.07	4.54	1.95	1.91	1.98	1.91	2	1.84	5815	.	.	-	1.095	+	0.623	.	.	3489	.	.	-	2.802	.	.	.	.
chr14:106115000-106325000	210000	chr14:106135000-106140000	1	f40001.C911	Underlying (primary) cause of death: ICD10	C91.1 Chronic lymphocytic leukaemia	Binary	.	36141	122	36019	-	26.427	-	17.685	-	8.944	Additive	.	.	chr16:32026212,chr16:32969777,chr16:33840906,chr16_KI270728v1_random:1231239	137	13135	384654	7193	234	8	<5	0	0	0	0	0	0.08	0.97	1.93	2.91	3.89	4.89	5.56	.	.	.	98.41	8.21	0.73	0	0	.	.	.	.	.	.	.	.	.	.	.	.	.	.	.	.	.	.	.	.	.	.	.
chr14:106115000-106325000	210000	chr14:106135000-106140000	1	f41270.Z856	Diagnoses - ICD10	Z85.6 Personal history of leukaemia	Binary	.	362187	668	361519	-	24.682	-	26.541	-	8.71	Dosage sensitive	.	.	chr16:32026212,chr16:32969777,chr16:33840906,chr16_KI270728v1_random:1231239	137	13135	384654	7193	234	8	<5	0	0	0	0	0	0.08	0.97	1.93	2.91	3.89	4.89	5.56	.	.	.	31.31	4.05	0.88	1.43	2.56	0	0	.	.	.	.	.	.	.	.	.	.	.	.	.	.	.	.	.	.	.	.	.
chr14:106115000-106325000	210000	chr14:106135000-106140000	1	f40001.C91grp	Underlying (primary) cause of death: ICD10	C91 Lymphoid leukaemia	Binary	.	36141	160	35981	-	20.97	-	15.379	-	8.409	Additive	.	.	chr16:32026212,chr16:32969777,chr16:33840906,chr16_KI270728v1_random:1231239	137	13135	384654	7193	234	8	<5	0	0	0	0	0	0.08	0.97	1.93	2.91	3.89	4.89	5.56	.	.	.	74.96	6.25	0.8	0.75	0	.	.	.	.	.	.	.	.	.	.	.	.	.	.	.	.	.	.	.	.	.	.	.
chr14:106115000-106275000	160000	chr14:106270000-106275000	2	f30140	Neutrophill count	.	Quantitative	10^9 cells/Litre	393574	.	.	+	16.07	-	56.681	.	.	Dosage sensitive	.	.	.	109	9	12600	334	251823	132720	2566	4939	57	205	0	0	-0.01	0.36	1.1	1.45	2.12	2.43	3.17	3.53	4.19	4.7	4.24	4.78	4.25	4.35	4.22	4.3	4.25	4.28	4.63	4.39	5815	.	.	-	0.934	-	0.135	.	.	3489	.	.	+	0.089	.	.	.	.
chr14:106115000-106235000	120000	chr14:106135000-106140000	1	f41270.D801	Diagnoses - ICD10	D80.1 Nonfamilial hypogammaglobulinaemia	Binary	.	362187	194	361993	-	11.484	-	6.965	-	10.813	Additive	.	.	chr16:32026212,chr16:32969777,chr16:33840906,chr16_KI270728v1_random:1231239	137	13135	384654	7193	234	8	<5	0	0	0	0	0	0.08	0.97	1.93	2.91	3.89	4.89	5.56	.	.	.	91.77	3.35	0.89	0.87	0	0	0	.	.	.	.	.	.	.	.	.	.	.	.	.	.	.	.	.	.	.	.	.
chr14:106115000-106235000	120000	chr14:106135000-106140000	1	f41270.D80grp	Diagnoses - ICD10	D80 Immunodeficiency with predominantly antibody defects	Binary	.	362187	328	361859	-	11.305	.	.	-	9.408	Additive	.	.	chr16:32026212,chr16:32969777,chr16:33840906,chr16_KI270728v1_random:1231239	137	13135	384654	7193	234	8	<5	0	0	0	0	0	0.08	0.97	1.93	2.91	3.89	4.89	5.56	.	.	.	54.26	2.74	0.93	0.51	0	0	0	.	.	.	.	.	.	.	.	.	.	.	.	.	.	.	.	.	.	.	.	.
chr14:106115000-106325000	210000	chr14:106180000-106185000	1	f20001.1048	Cancer code, self-reported	leukaemia	Binary	.	366087	185	365902	-	8.418	-	11.091	.	.	Dosage sensitive	.	IGHV1-18	chr14:106681083,chr15:19965139	121	13101	384687	7213	231	8	<5	0	0	0	0	0	0.03	0.99	1.96	2.95	3.94	4.91	6.15	.	.	.	19.02	4.89	0.85	1.52	9.51	0	.	.	.	.	.	.	.	.	.	.	.	.	.	.	.	.	.	.	.	.	.	.
chr14:106115000-106275000	160000	chr14:106135000-106140000	1	f30000	White blood cell (leukocyte) count	.	Quantitative	10^9 cells/Litre	394253	.	.	-	6.598	-	8.17	-	16.292	Recessive	.	.	chr16:32026212,chr16:32969777,chr16:33840906,chr16_KI270728v1_random:1231239	137	13135	384654	7193	234	8	<5	0	0	0	0	0	0.08	0.97	1.93	2.91	3.89	4.89	5.56	.	.	.	11.42	7.17	6.87	6.88	6.94	7.06	7.35	.	.	.	5835	.	.	-	1.02	+	0.056	.	.	3499	.	.	-	1.267	+	0.218	.	.
chr14:106270000-106275000	5000	chr14:106270000-106275000	2	f30710	C-reactive protein	.	Quantitative	mg/L	386818	.	.	.	.	-	16.038	.	.	Dosage sensitive	.	.	.	109	9	12600	334	251823	132720	2566	4939	57	205	0	0	-0.01	0.36	1.1	1.45	2.12	2.43	3.17	3.53	4.19	4.7	1.89	4.1	2.59	2.78	2.54	2.65	2.45	2.72	1.77	2.09	5770	.	.	+	1.23	-	0.419	.	.	3440	.	.	+	0.533	.	.	.	.
chr14:106270000-106275000	5000	chr14:106270000-106275000	2	f23471	Lactate	.	Quantitative	mmol/l	228084	.	.	.	.	-	20.866	.	.	Dosage sensitive	.	.	.	109	9	12600	334	251823	132720	2566	4939	57	205	0	0	-0.01	0.36	1.1	1.45	2.12	2.43	3.17	3.53	4.19	4.7	3.76	4.84	3.91	4.02	3.89	3.95	3.92	3.91	3.88	3.84	3050	.	.	-	1.915	+	0.068	.	.	1878	.	.	+	0.436	.	.	.	.
chr14:106270000-106275000	5000	chr14:106270000-106275000	2	f23472	Pyruvate	.	Quantitative	mmol/l	227796	.	.	.	.	-	13.263	.	.	Dosage sensitive	.	.	.	109	9	12600	334	251823	132720	2566	4939	57	205	0	0	-0.01	0.36	1.1	1.45	2.12	2.43	3.17	3.53	4.19	4.7	0.07	0.08	0.08	0.08	0.08	0.08	0.08	0.08	0.08	0.08	3038	.	.	-	0.244	+	0.159	.	.	1871	.	.	+	0.612	.	.	.	.
chr14:106270000-106275000	5000	chr14:106270000-106275000	2	f30210	Eosinophill percentage	.	Quantitative	percent	393579	.	.	.	.	+	11.903	.	.	Dosage sensitive	.	.	.	109	9	12600	334	251823	132720	2566	4939	57	205	0	0	-0.01	0.36	1.1	1.45	2.12	2.43	3.17	3.53	4.19	4.7	2.73	0.46	2.54	2.35	2.57	2.53	2.53	2.52	2.71	2.74	5815	.	.	-	0.143	-	0.035	.	.	3489	.	.	-	0.647	.	.	.	.
chr14:106325000-106420000	95000	chr14:106410000-106415000	1	f20001.1055	Cancer code, self-reported	chronic lymphocytic	Binary	.	366125	223	365902	-	28.813	.	.	.	.	Additive	.	IGHV3-38	chr14:106672409,chr14_KI270726v1_random:4779	<5	312	315322	73803	14341	1453	125	<5	0	0	0	0	0.31	1.12	1.96	2.73	3.51	4.28	5.16	6.75	.	.	Inf	303.34	0.84	0.59	0.89	0	0	0	.	.	.	.	.	.	.	.	.	.	.	.	.	.	.	.	.	.	.	.
chr14:106325000-106370000	45000	chr14:106365000-106370000	9	f30180	Lymphocyte percentage	.	Quantitative	percent	393579	.	.	-	26.126	.	.	.	.	Additive	.	.	chr14:106324001,chr14:106643083	<5	<5	<5	5	<5	<5	41	1133	819	109943	249395	44015	0.06	0.37	0.45	0.57	0.66	0.81	0.93	1.06	1.17	1.27	90.55	82.95	85.35	54.36	22.25	53.48	33.76	29.66	29.02	29.23	5815	.	.	-	3.74	.	.	.	.	3489	.	.	-	0.491	.	.	.	.
chr14:106325000-106420000	95000	chr14:106410000-106415000	1	f41270.C911	Diagnoses - ICD10	C91.1 Chronic lymphocytic leukaemia	Binary	.	362187	848	361339	-	22.176	.	.	.	.	Additive	.	IGHV3-38	chr14:106672409,chr14_KI270726v1_random:4779	<5	312	315322	73803	14341	1453	125	<5	0	0	0	0	0.31	1.12	1.96	2.73	3.51	4.28	5.16	6.75	.	.	Inf	157.52	0.94	0.81	0.83	0	0	0	.	.	.	.	.	.	.	.	.	.	.	.	.	.	.	.	.	.	.	.
chr14:106325000-106370000	45000	chr14:106365000-106370000	9	f30200	Neutrophill percentage	.	Quantitative	percent	393579	.	.	+	21.239	.	.	.	.	Additive	.	.	chr14:106324001,chr14:106643083	<5	<5	<5	5	<5	<5	41	1133	819	109943	249395	44015	0.06	0.37	0.45	0.57	0.66	0.81	0.93	1.06	1.17	1.27	8.1	13.3	11.12	39.76	69.3	39.02	55.91	60.02	60.97	60.77	5815	.	.	+	3.598	.	.	.	.	3489	.	.	+	0.586	.	.	.	.
chr14:106325000-106420000	95000	chr14:106410000-106415000	1	f40006.C911	Type of cancer: ICD10	C91.1 Chronic lymphocytic leukaemia	Binary	.	102597	687	101910	-	17.488	.	.	.	.	Additive	.	IGHV3-38	chr14:106672409,chr14_KI270726v1_random:4779	<5	312	315322	73803	14341	1453	125	<5	0	0	0	0	0.31	1.12	1.96	2.73	3.51	4.28	5.16	6.75	.	.	296.68	119.4	0.93	0.79	0.81	0.78	0	.	.	.	.	.	.	.	.	.	.	.	.	.	.	.	.	.	.	.	.	.
chr14:106325000-106420000	95000	chr14:106410000-106415000	1	f41270.C91grp	Diagnoses - ICD10	C91 Lymphoid leukaemia	Binary	.	362187	1052	361135	-	17.02	.	.	.	.	Additive	.	IGHV3-38	chr14:106672409,chr14_KI270726v1_random:4779	<5	312	315322	73803	14341	1453	125	<5	0	0	0	0	0.31	1.12	1.96	2.73	3.51	4.28	5.16	6.75	.	.	Inf	129.14	0.95	0.83	0.83	0.79	0	0	.	.	.	.	.	.	.	.	.	.	.	.	.	.	.	.	.	.	.	.
chr14:106325000-106420000	95000	chr14:106410000-106415000	1	f40006.C91grp	Type of cancer: ICD10	C91 Lymphoid leukaemia	Binary	.	102597	841	101756	-	13.536	.	.	.	.	Additive	.	IGHV3-38	chr14:106672409,chr14_KI270726v1_random:4779	<5	312	315322	73803	14341	1453	125	<5	0	0	0	0	0.31	1.12	1.96	2.73	3.51	4.28	5.16	6.75	.	.	Inf	100.08	0.94	0.79	0.9	1.61	0	.	.	.	.	.	.	.	.	.	.	.	.	.	.	.	.	.	.	.	.	.
chr14:106325000-106370000	45000	chr14:106365000-106370000	9	f30140	Neutrophill count	.	Quantitative	10^9 cells/Litre	393574	.	.	+	12.257	.	.	.	.	Additive	.	.	chr14:106324001,chr14:106643083	<5	<5	<5	5	<5	<5	41	1133	819	109943	249395	44015	0.06	0.37	0.45	0.57	0.66	0.81	0.93	1.06	1.17	1.27	3.9	4.92	7.64	5.49	5.37	3.77	3.97	4.1	4.23	4.25	5815	.	.	+	2.216	.	.	.	.	3489	.	.	+	0.435	.	.	.	.
chr14:106365000-106370000	5000	chr14:106365000-106370000	9	f23471	Lactate	.	Quantitative	mmol/l	228084	.	.	+	9.423	.	.	.	.	Additive	.	.	chr14:106324001,chr14:106643083	<5	<5	<5	5	<5	<5	41	1133	819	109943	249395	44015	0.06	0.37	0.45	0.57	0.66	0.81	0.93	1.06	1.17	1.27	3.53	.	.	3.91	3.57	3.5	3.71	3.86	3.91	3.96	3050	.	.	+	0.495	.	.	.	.	1878	.	.	-	0.372	.	.	.	.
chr14:106480000-106485000	5000	chr14:106480000-106485000	1	f41270.C911	Diagnoses - ICD10	C91.1 Chronic lymphocytic leukaemia	Binary	.	362187	848	361339	-	78.775	-	69.006	.	.	Additive	LINC00221	LINC00221	chr14:106396937,chr14_KI270726v1_random:10228	<5	1041	403983	328	8	0	0	0	0	0	0	0	0.19	0.97	1.42	2.38	3.42	.	.	.	.	.	Inf	33.27	0.92	0	0	.	.	.	.	.	.	.	.	.	.	.	.	.	.	.	.	.	.	.	.	.	.	.
chr14:106480000-106485000	5000	chr14:106480000-106485000	1	f41270.C91grp	Diagnoses - ICD10	C91 Lymphoid leukaemia	Binary	.	362187	1052	361135	-	74.001	-	64.032	.	.	Additive	LINC00221	LINC00221	chr14:106396937,chr14_KI270726v1_random:10228	<5	1041	403983	328	8	0	0	0	0	0	0	0	0.19	0.97	1.42	2.38	3.42	.	.	.	.	.	Inf	27.24	0.94	0	0	.	.	.	.	.	.	.	.	.	.	.	.	.	.	.	.	.	.	.	.	.	.	.
chr14:106480000-106485000	5000	chr14:106480000-106485000	1	f40006.C91grp	Type of cancer: ICD10	C91 Lymphoid leukaemia	Binary	.	102597	841	101756	-	58.522	-	51.218	.	.	Additive	LINC00221	LINC00221	chr14:106396937,chr14_KI270726v1_random:10228	<5	1041	403983	328	8	0	0	0	0	0	0	0	0.19	0.97	1.42	2.38	3.42	.	.	.	.	.	Inf	25.67	0.93	0	0	.	.	.	.	.	.	.	.	.	.	.	.	.	.	.	.	.	.	.	.	.	.	.
chr14:106480000-106485000	5000	chr14:106480000-106485000	1	f40006.C911	Type of cancer: ICD10	C91.1 Chronic lymphocytic leukaemia	Binary	.	102597	687	101910	-	57.812	-	53.251	.	.	Additive	LINC00221	LINC00221	chr14:106396937,chr14_KI270726v1_random:10228	<5	1041	403983	328	8	0	0	0	0	0	0	0	0.19	0.97	1.42	2.38	3.42	.	.	.	.	.	148.34	30.79	0.92	0	0	.	.	.	.	.	.	.	.	.	.	.	.	.	.	.	.	.	.	.	.	.	.	.
chr14:106480000-106485000	5000	chr14:106480000-106485000	1	f20001.1055	Cancer code, self-reported	chronic lymphocytic	Binary	.	366125	223	365902	-	55.028	-	48.656	.	.	Additive	LINC00221	LINC00221	chr14:106396937,chr14_KI270726v1_random:10228	<5	1041	403983	328	8	0	0	0	0	0	0	0	0.19	0.97	1.42	2.38	3.42	.	.	.	.	.	Inf	62.9	0.84	0	0	.	.	.	.	.	.	.	.	.	.	.	.	.	.	.	.	.	.	.	.	.	.	.
chr14:106480000-106485000	5000	chr14:106480000-106485000	1	f40001.C911	Underlying (primary) cause of death: ICD10	C91.1 Chronic lymphocytic leukaemia	Binary	.	36141	122	36019	-	21.497	-	19.726	.	.	Additive	LINC00221	LINC00221	chr14:106396937,chr14_KI270726v1_random:10228	<5	1041	403983	328	8	0	0	0	0	0	0	0	0.19	0.97	1.42	2.38	3.42	.	.	.	.	.	Inf	40.63	0.87	0	0	.	.	.	.	.	.	.	.	.	.	.	.	.	.	.	.	.	.	.	.	.	.	.
chr14:106480000-106485000	5000	chr14:106480000-106485000	1	f41270.Z856	Diagnoses - ICD10	Z85.6 Personal history of leukaemia	Binary	.	362187	668	361519	-	20.302	-	18.657	.	.	Additive	LINC00221	LINC00221	chr14:106396937,chr14_KI270726v1_random:10228	<5	1041	403983	328	8	0	0	0	0	0	0	0	0.19	0.97	1.42	2.38	3.42	.	.	.	.	.	0	15.65	0.96	0	0	.	.	.	.	.	.	.	.	.	.	.	.	.	.	.	.	.	.	.	.	.	.	.
chr14:106480000-106485000	5000	chr14:106480000-106485000	1	f40001.C91grp	Underlying (primary) cause of death: ICD10	C91 Lymphoid leukaemia	Binary	.	36141	160	35981	-	19.563	-	17.608	.	.	Additive	LINC00221	LINC00221	chr14:106396937,chr14_KI270726v1_random:10228	<5	1041	403983	328	8	0	0	0	0	0	0	0	0.19	0.97	1.42	2.38	3.42	.	.	.	.	.	Inf	30.95	0.9	0	0	.	.	.	.	.	.	.	.	.	.	.	.	.	.	.	.	.	.	.	.	.	.	.
chr14:106480000-106485000	5000	chr14:106480000-106485000	1	f30120	Lymphocyte count	.	Quantitative	10^9 cells/Litre	393574	.	.	-	17.086	-	21.03	.	.	Dosage sensitive	LINC00221	LINC00221	chr14:106396937,chr14_KI270726v1_random:10228	<5	1041	403983	328	8	0	0	0	0	0	0	0	0.19	0.97	1.42	2.38	3.42	.	.	.	.	.	31.93	3.51	1.94	1.9	1.76	.	.	.	.	.	5815	.	.	-	0.584	+	0.362	.	.	.	.	.	.	.	.	.	.	.
chr14:106480000-106485000	5000	chr14:106480000-106485000	1	f30180	Lymphocyte percentage	.	Quantitative	percent	393579	.	.	-	15.697	-	19.954	.	.	Dosage sensitive	LINC00221	LINC00221	chr14:106396937,chr14_KI270726v1_random:10228	<5	1041	403983	328	8	0	0	0	0	0	0	0	0.19	0.97	1.42	2.38	3.42	.	.	.	.	.	82.95	32.52	28.6	28.36	28.29	.	.	.	.	.	5815	.	.	-	0.417	+	0.318	.	.	.	.	.	.	.	.	.	.	.
chr14:106480000-106485000	5000	chr14:106480000-106485000	1	f30200	Neutrophill percentage	.	Quantitative	percent	393579	.	.	+	11.428	+	15.063	.	.	Dosage sensitive	LINC00221	LINC00221	chr14:106396937,chr14_KI270726v1_random:10228	<5	1041	403983	328	8	0	0	0	0	0	0	0	0.19	0.97	1.42	2.38	3.42	.	.	.	.	.	13.3	57.73	61.2	61.55	61.5	.	.	.	.	.	5815	.	.	+	0.025	-	0.011	.	.	.	.	.	.	.	.	.	.	.
chr14:106480000-106485000	5000	chr14:106480000-106485000	1	f41272.X713	Operative procedures - OPCS4	X71.3 Procurement of drugs for chemotherapy for neoplasm for regimens in Band 8	Binary	.	360367	2507	357860	-	11.001	-	9.171	.	.	Additive	LINC00221	LINC00221	chr14:106396937,chr14_KI270726v1_random:10228	<5	1041	403983	328	8	0	0	0	0	0	0	0	0.19	0.97	1.42	2.38	3.42	.	.	.	.	.	0	4.96	0.99	0.48	0	.	.	.	.	.	.	.	.	.	.	.	.	.	.	.	.	.	.	.	.	.	.	.
chr14:106480000-106485000	5000	chr14:106480000-106485000	1	f41272.W36grp	Operative procedures - OPCS4	W36 Diagnostic puncture of bone	Binary	.	360367	6989	353378	-	8.489	-	10.2	.	.	Dosage sensitive	LINC00221	LINC00221	chr14:106396937,chr14_KI270726v1_random:10228	<5	1041	403983	328	8	0	0	0	0	0	0	0	0.19	0.97	1.42	2.38	3.42	.	.	.	.	.	0	3.33	0.99	0.69	7.22	.	.	.	.	.	5422	5291	131	+	0.226	-	0.818	.	.	.	.	.	.	.	.	.	.	.
chr14:106480000-106485000	5000	chr14:106480000-106485000	1	f41272.W365	Operative procedures - OPCS4	W36.5 Diagnostic extraction of bone marrow NEC	Binary	.	360367	6435	353932	-	8.049	-	10.283	.	.	Dosage sensitive	LINC00221	LINC00221	chr14:106396937,chr14_KI270726v1_random:10228	<5	1041	403983	328	8	0	0	0	0	0	0	0	0.19	0.97	1.42	2.38	3.42	.	.	.	.	.	0	3.42	0.99	0.75	7.86	.	.	.	.	.	5422	5301	121	+	0.256	-	0.845	.	.	.	.	.	.	.	.	.	.	.
chr14:106480000-106485000	5000	chr14:106480000-106485000	1	f30000	White blood cell (leukocyte) count	.	Quantitative	10^9 cells/Litre	394253	.	.	-	7.695	-	12.243	.	.	Dosage sensitive	LINC00221	LINC00221	chr14:106396937,chr14_KI270726v1_random:10228	<5	1041	403983	328	8	0	0	0	0	0	0	0	0.19	0.97	1.42	2.38	3.42	.	.	.	.	.	38.28	8.53	6.88	6.86	6.34	.	.	.	.	.	5835	.	.	-	0.261	+	0.136	.	.	.	.	.	.	.	.	.	.	.
chr15:20190000-21260000	1070000	chr15:20500000-20505000	10	f2714	Age when periods started (menarche)	.	Quantitative	years	212867	.	.	+	11.845	.	.	.	.	Additive	HERC2P3	HERC2P3	chr15:22358242,chr15:22757724,chr15:23276874,chr15:28316058,chr15:28515369,chr15:28832190,chr16:32186519,chr16:32741067,chr16:33127496,chr16_KI270728v1_random:1001383,chr5:7289619	<5	232	1861	588	293	971	1093	5214	6342	154012	181720	53035	0.35	0.48	0.59	0.71	0.81	0.91	0.99	1.08	1.16	1.23	.	12.95	12.95	12.93	13.14	12.74	13.03	12.89	12.87	12.91	3332	.	.	+	1.317	.	.	.	.	1529	.	.	+	0.588	.	.	.	.
chr15:22610000-23105000	495000	chr15:22720000-22725000	1	f1070	Time spent watching television (TV)	.	Quantitative	hours/day	387378	.	.	.	.	-	10.602	.	.	Dosage sensitive	.	.	chr15:28730150,chr20:13614933	<5	1694	401503	2139	25	0	0	0	0	0	0	0	0.03	0.99	1.96	2.92	3.88	.	.	.	.	.	1	3.19	2.94	3.01	3.56	.	.	.	.	.	5592	.	.	+	0.918	+	0.028	.	.	3293	.	.	+	0.347	-	0.613	.	.
chr15:22610000-23120000	510000	chr15:22985000-22990000	1	f20023	Mean time to correctly identify matches	.	Quantitative	milliseconds	402607	.	.	.	.	-	9.462	.	.	Dosage sensitive	TUBGCP5	.	.	1594	401854	1891	23	0	0	0	0	0	0	0	0	0.93	1.87	2.8	3.71	.	.	.	.	.	.	580.08	560.82	562.86	589.91	.	.	.	.	.	.	5803	.	.	-	0.187	-	0.241	.	.	3341	.	.	-	0.189	+	0.136	.	.
chr15:22610000-23120000	510000	chr15:22730000-22735000	1	f6138.2	Qualifications	A levels/AS levels or equivalent	Binary	.	401686	115204	286482	.	.	+	11.089	.	.	Dosage sensitive	.	.	chr15:28730150,chr3:33837284	<5	1698	401533	2104	26	0	0	0	0	0	0	0	-0.01	0.96	1.91	2.87	3.75	.	.	.	.	.	0	0.72	1	0.85	0.59	.	.	.	.	.	5911	5075	836	-	1.053	+	1.14	.	.	3385	2818	567	-	0.72	+	0.756	.	.
chr15:22610000-23120000	510000	chr15:23080000-23085000	1	f6138.1	Qualifications	College or University degree	Binary	.	401686	133241	268445	.	.	+	13.812	.	.	Dosage sensitive	.	.	chr20:46378795	1602	401777	1958	25	0	0	0	0	0	0	0	0	1.01	2.03	3.06	3.99	.	.	.	.	.	.	0.61	1	0.9	0.67	.	.	.	.	.	.	5911	3978	1933	-	0.327	+	0.448	.	.	3385	2009	1376	-	0.705	+	0.126	.	.
chr15:22610000-23120000	510000	chr15:23085000-23090000	1	f6138.-7	Qualifications	None of the above	Binary	.	401686	69895	331791	.	.	-	11.343	.	.	Dosage sensitive	.	.	chr20:46378795	1602	401780	1956	24	0	0	0	0	0	0	0	0	1	2.01	3.02	4.01	.	.	.	.	.	.	1.47	1	1.17	1.68	.	.	.	.	.	.	5911	5047	864	+	0.042	-	0.964	.	.	3385	2759	626	+	0.292	-	0.177	.	.
chr15:22610000-23120000	510000	chr15:22735000-22740000	1	f26411	Income score (England)	.	Quantitative		346954	.	.	.	.	-	13.052	.	.	Dosage sensitive	.	.	chr15:28730150,chr3:33837284	<5	1697	401527	2111	26	0	0	0	0	0	0	0	0.01	0.99	1.98	2.97	3.89	.	.	.	.	.	0.05	0.12	0.11	0.12	0.13	.	.	.	.	.	5791	.	.	-	0.249	-	0.179	.	.	3377	.	.	-	0.238	+	0.643	.	.
chr15:22610000-23120000	510000	chr15:22735000-22740000	1	f26412	Employment score (England)	.	Quantitative		346954	.	.	.	.	-	16.056	.	.	Dosage sensitive	.	.	chr15:28730150,chr3:33837284	<5	1697	401527	2111	26	0	0	0	0	0	0	0	0.01	0.99	1.98	2.97	3.89	.	.	.	.	.	0.07	0.1	0.09	0.09	0.09	.	.	.	.	.	5791	.	.	-	0.231	-	0.219	.	.	3377	.	.	-	0.679	+	1.337	.	.
chr15:22610000-23120000	510000	chr15:22620000-22625000	1	f26413	Health score (England)	.	Quantitative		346954	.	.	.	.	-	11.6	.	.	Dosage sensitive	.	.	chr15:28515369,chr15:30077911,chr15:30399634,chr15:30529803,chr15:32440992,chr15:32522375	<5	2797	400541	1995	25	0	0	0	0	0	0	0	0	0.98	1.95	2.93	3.9	.	.	.	.	.	0.12	-0.01	-0.12	-0.07	-0.11	.	.	.	.	.	5791	.	.	+	0.158	+	0.014	.	.	3377	.	.	+	0.803	-	0.186	.	.
chr15:22610000-23120000	510000	chr15:22735000-22740000	1	f26414	Education score (England)	.	Quantitative		346954	.	.	.	.	-	19.569	.	.	Dosage sensitive	.	.	chr15:28730150,chr3:33837284	<5	1697	401527	2111	26	0	0	0	0	0	0	0	0.01	0.99	1.98	2.97	3.89	.	.	.	.	.	16.37	18.84	15.19	16.31	20.04	.	.	.	.	.	5791	.	.	+	0.429	-	0.213	.	.	3377	.	.	-	0.071	+	0.484	.	.
chr15:22610000-23120000	510000	chr15:22990000-22995000	1	f630	Touchscreen duration	.	Quantitative	deciseconds	405165	.	.	-	25.622	-	6.333	.	.	Additive	TUBGCP5	.	.	1593	401805	1940	24	0	0	0	0	0	0	0	0	0.98	1.97	2.96	3.96	.	.	.	.	.	.	28900.4	26626.1	25945.8	23676.2	.	.	.	.	.	.	6133	.	.	-	0.375	-	0.534	.	.	3600	.	.	-	0.133	+	0.519	.	.
chr15:22610000-23120000	510000	chr15:22970000-22975000	1	f20116	Smoking status	.	Quantitative		403840	.	.	+	20.297	.	.	.	.	Additive	CYFIP1	CYFIP1	.	1694	401699	1946	23	0	0	0	0	0	0	0	0	1.05	2.05	3.07	4.06	.	.	.	.	.	.	0.43	0.56	0.64	0.83	.	.	.	.	.	.	6069	.	.	+	1.325	-	0.548	.	.	3546	.	.	+	0.926	-	0.603	.	.
chr15:22610000-23120000	510000	chr15:23115000-23120000	1	f20166	FI1 : duration viewed	.	Quantitative	deciseconds	176578	.	.	-	14.051	-	6.594	.	.	Additive	.	ENSG00000290335	chr15:20543758,chr15:22453425,chr15:23138754,chr15:23336172,chr15:28360049,chr15:28548060,chr15:30511441,chr15:32492189,chr16:53364300,chr3:41745800	1600	401784	1952	26	0	0	0	0	0	0	0	0	0.92	1.85	2.79	3.66	.	.	.	.	.	.	117.48	104.49	101.56	108.14	.	.	.	.	.	.	.	.	.	.	.	.	.	.	.	.	.	.	.	.	.	.	.	.
chr15:22610000-23120000	510000	chr15:22940000-22945000	1	f1249	Past tobacco smoking	.	Quantitative		373992	.	.	-	13.113	.	.	.	.	Additive	CYFIP1	CYFIP1	.	1593	401826	1919	24	0	0	0	0	0	0	0	0	1.02	2.05	3.09	4.08	.	.	.	.	.	.	2.99	2.75	2.65	2.47	.	.	.	.	.	.	5593	.	.	-	0.443	+	0.029	.	.	3349	.	.	-	0.109	+	0.098	.	.
chr15:22610000-23120000	510000	chr15:22975000-22980000	1	f1558	Alcohol intake frequency.	.	Quantitative		404851	.	.	-	13.075	.	.	.	.	Additive	CYFIP1	CYFIP1	.	1591	401803	1944	24	0	0	0	0	0	0	0	0	0.99	1.99	3	4	.	.	.	.	.	.	3.17	2.88	2.81	2.67	.	.	.	.	.	.	6090	.	.	-	0.642	+	1.688	.	.	3567	.	.	-	0.649	+	0.918	.	.
chr15:22610000-23120000	510000	chr15:22985000-22990000	1	f20160	Ever smoked	.	Binary	.	403874	247525	156349	+	12.326	.	.	.	.	Additive	TUBGCP5	.	.	1594	401854	1891	23	0	0	0	0	0	0	0	0	0.93	1.87	2.8	3.71	.	.	.	.	.	.	0.69	1	1.12	2.27	.	.	.	.	.	.	6069	3529	2540	+	1.584	-	0.431	.	.	3546	2466	1080	+	0.052	-	0.126	.	.
chr15:22610000-23120000	510000	chr15:22725000-22730000	1	f1970	Nervous feelings	.	Binary	.	395853	97185	298668	-	11.085	-	6.339	.	.	Additive	.	.	chr15:28730150,chr20:13614933,chr3:33837284	<5	1708	401468	2160	25	0	0	0	0	0	0	0	-0.01	0.98	1.96	2.93	3.9	.	.	.	.	.	0	1.57	1	0.94	0.81	.	.	.	.	.	5857	4898	959	-	1.021	+	0.359	.	.	3367	2525	842	+	0.361	-	0.229	.	.
chr15:22610000-23120000	510000	chr15:23110000-23115000	1	f1980	Worrier / anxious feelings	.	Binary	.	396030	229716	166314	-	9.77	.	.	.	.	Additive	.	ENSG00000290335	chr3:41745800	1600	401776	1962	24	0	0	0	0	0	0	0	0	0.97	1.94	2.91	3.84	.	.	.	.	.	.	1.35	1	0.88	0.86	.	.	.	.	.	.	5813	3232	2581	-	1.634	+	1.909	.	.	3356	1473	1883	+	0.721	-	0.131	.	.
chr15:22610000-23120000	510000	chr15:22970000-22975000	1	f1239	Current tobacco smoking	.	Quantitative		404947	.	.	+	9.724	.	.	.	.	Additive	CYFIP1	CYFIP1	.	1694	401699	1946	23	0	0	0	0	0	0	0	0	1.05	2.05	3.07	4.06	.	.	.	.	.	.	0.13	0.18	0.23	0.48	.	.	.	.	.	.	6109	.	.	+	1.709	-	0.694	.	.	3574	.	.	+	0.776	-	0.645	.	.
chr15:22610000-23120000	510000	chr15:22985000-22990000	1	f20016	Fluid intelligence score	.	Quantitative	correct-answers	174670	.	.	+	9.556	+	6.972	.	.	Additive	TUBGCP5	.	.	1594	401854	1891	23	0	0	0	0	0	0	0	0	0.93	1.87	2.8	3.71	.	.	.	.	.	.	5.53	6.21	6.25	6.89	.	.	.	.	.	.	3195	.	.	-	0.125	+	0.261	.	.	1745	.	.	+	0.239	-	0.637	.	.
chr15:22610000-22990000	380000	chr15:22970000-22975000	1	f30070	Red blood cell (erythrocyte) distribution width	.	Quantitative	percent	394257	.	.	-	8.73	-	9.752	.	.	Dosage sensitive	CYFIP1	CYFIP1	.	1694	401699	1946	23	0	0	0	0	0	0	0	0	1.05	2.05	3.07	4.06	.	.	.	.	.	.	13.65	13.47	13.48	13.38	.	.	.	.	.	.	5835	.	.	+	0.779	-	0.264	.	.	3499	.	.	-	0.85	+	0.207	.	.
chr15:22610000-23120000	510000	chr15:22985000-22990000	1	f20015	Sitting height	.	Quantitative	cm	404530	.	.	+	7.101	+	10.497	.	.	Dosage sensitive	TUBGCP5	.	.	1594	401854	1891	23	0	0	0	0	0	0	0	0	0.93	1.87	2.8	3.71	.	.	.	.	.	.	88.8	89.31	89.27	88.7	.	.	.	.	.	.	6084	.	.	+	0.343	+	0.036	.	.	3533	.	.	+	0.298	-	0.115	.	.
chr15:22610000-23120000	510000	chr15:22945000-22950000	1	f50	Standing height	.	Quantitative	cm	404519	.	.	+	6.91	+	15.05	.	.	Dosage sensitive	CYFIP1	CYFIP1	.	1593	401815	1931	23	0	0	0	0	0	0	0	0	0.99	1.98	2.98	3.98	.	.	.	.	.	.	167.79	168.71	168.44	168.96	.	.	.	.	.	.	6087	.	.	+	0.175	+	0.436	.	.	3535	.	.	+	0.15	-	0.243	.	.
chr15:22635000-23120000	485000	chr15:22810000-22815000	1	f27328	Volume of insula (right hemisphere)	.	Quantitative	mm3	38796	.	.	-	12.333	.	.	.	.	Additive	NIPA1	NIPA1	.	1594	401823	1921	24	0	0	0	0	0	0	0	0	1.03	2.08	3.12	4.18	.	.	.	.	.	.	6877.17	6619.36	6346.7	5004.5	.	.	.	.	.	.	.	.	.	.	.	.	.	.	.	.	.	.	.	.	.	.	.	.
chr15:22705000-22730000	25000	chr15:22705000-22710000	1	f845	Age completed full time education	.	Quantitative	years	270332	.	.	.	.	+	9.855	.	.	Dosage sensitive	.	.	chr13:92123944,chr15:23172752,chr15:23370428,chr15:28394067,chr15:28511354,chr15:28730150,chr15:30485522,chr15:32514561	<5	1696	401519	2119	27	0	0	0	0	0	0	0	0	1	1.98	2.97	3.92	.	.	.	.	.	15	16.41	16.67	16.46	17	.	.	.	.	.	3453	.	.	-	0.141	-	0.116	.	.	1854	.	.	+	0.379	-	0.242	.	.
chr15:22730000-23120000	390000	chr15:22970000-22975000	1	f26877	Mean thickness of postcentral (right hemisphere)	.	Quantitative	mm	38796	.	.	-	10.747	.	.	.	.	Additive	CYFIP1	CYFIP1	.	1694	401699	1946	23	0	0	0	0	0	0	0	0	1.05	2.05	3.07	4.06	.	.	.	.	.	.	2.32	2.26	2.21	1.8	.	.	.	.	.	.	.	.	.	.	.	.	.	.	.	.	.	.	.	.	.	.	.	.
chr15:22730000-23120000	390000	chr15:22970000-22975000	1	f27193	Mean thickness of postcentral (left hemisphere)	.	Quantitative	mm	38796	.	.	-	10.66	.	.	.	.	Additive	CYFIP1	CYFIP1	.	1694	401699	1946	23	0	0	0	0	0	0	0	0	1.05	2.05	3.07	4.06	.	.	.	.	.	.	2.39	2.32	2.29	2.13	.	.	.	.	.	.	.	.	.	.	.	.	.	.	.	.	.	.	.	.	.	.	.	.
chr15:22730000-23120000	390000	chr15:22970000-22975000	1	f26776	Mean thickness of postcentral (left hemisphere)	.	Quantitative	mm	38796	.	.	-	10.476	.	.	.	.	Additive	CYFIP1	CYFIP1	.	1694	401699	1946	23	0	0	0	0	0	0	0	0	1.05	2.05	3.07	4.06	.	.	.	.	.	.	2.37	2.3	2.26	2.12	.	.	.	.	.	.	.	.	.	.	.	.	.	.	.	.	.	.	.	.	.	.	.	.
chr15:22730000-23120000	390000	chr15:22970000-22975000	1	f27286	Mean thickness of postcentral (right hemisphere)	.	Quantitative	mm	38796	.	.	-	10.126	.	.	.	.	Additive	CYFIP1	CYFIP1	.	1694	401699	1946	23	0	0	0	0	0	0	0	0	1.05	2.05	3.07	4.06	.	.	.	.	.	.	2.33	2.27	2.23	1.82	.	.	.	.	.	.	.	.	.	.	.	.	.	.	.	.	.	.	.	.	.	.	.	.
chr15:22730000-23120000	390000	chr15:22810000-22815000	1	f27673	Mean thickness of S-circular-insula-sup (right hemisphere)	.	Quantitative	mm	38796	.	.	-	10.051	.	.	.	.	Additive	NIPA1	NIPA1	.	1594	401823	1921	24	0	0	0	0	0	0	0	0	1.03	2.08	3.12	4.18	.	.	.	.	.	.	2.92	2.86	2.82	2.82	.	.	.	.	.	.	.	.	.	.	.	.	.	.	.	.	.	.	.	.	.	.	.	.
chr15:22730000-23120000	390000	chr15:22835000-22840000	1	f27297	Mean thickness of insula (right hemisphere)	.	Quantitative	mm	38796	.	.	-	9.74	.	.	.	.	Additive	NIPA2	NIPA2	.	1595	401822	1921	24	0	0	0	0	0	0	0	0	0.96	1.92	2.89	3.81	.	.	.	.	.	.	3.23	3.17	3.11	2.75	.	.	.	.	.	.	.	.	.	.	.	.	.	.	.	.	.	.	.	.	.	.	.	.
chr15:22745000-22785000	40000	chr15:22765000-22770000	1	f27747	Volume of S-circular-insula-sup (right hemisphere)	.	Quantitative	mm3	38796	.	.	-	11.459	.	.	.	.	Additive	GOLGA6L7,LOC283683	ENSG00000274253	chr15:20531251,chr15:23126461,chr15:23276887,chr15:23323926,chr15:28347242,chr15:28562533,chr15:28730150,chr15:30518993,chr15:32486801,chr5:7300162	<5	2657	400659	2020	24	0	0	0	0	0	0	0	0.05	0.86	1.69	2.52	3.37	.	.	.	.	.	.	2346.5	2254.3	2149.14	2158	.	.	.	.	.	.	.	.	.	.	.	.	.	.	.	.	.	.	.	.	.	.	.
chr15:22745000-23120000	375000	chr15:22810000-22815000	1	f26922	Volume of insula (right hemisphere)	.	Quantitative	mm3	38796	.	.	-	10.993	.	.	.	.	Additive	NIPA1	NIPA1	.	1594	401823	1921	24	0	0	0	0	0	0	0	0	1.03	2.08	3.12	4.18	.	.	.	.	.	.	7663.19	7396.88	7069.9	5350	.	.	.	.	.	.	.	.	.	.	.	.	.	.	.	.	.	.	.	.	.	.	.	.
chr15:22745000-23120000	375000	chr15:22765000-22770000	1	f26821	Volume of insula (left hemisphere)	.	Quantitative	mm3	38796	.	.	-	10.274	.	.	.	.	Additive	GOLGA6L7,LOC283683	ENSG00000274253	chr15:20531251,chr15:23126461,chr15:23276887,chr15:23323926,chr15:28347242,chr15:28562533,chr15:28730150,chr15:30518993,chr15:32486801,chr5:7300162	<5	2657	400659	2020	24	0	0	0	0	0	0	0	0.05	0.86	1.69	2.52	3.37	.	.	.	.	.	.	7537.66	7318.01	7055	5665	.	.	.	.	.	.	.	.	.	.	.	.	.	.	.	.	.	.	.	.	.	.	.
chr15:22745000-23120000	375000	chr15:22810000-22815000	1	f27494	Volume of G-insular-short (left hemisphere)	.	Quantitative	mm3	38796	.	.	-	10.094	.	.	.	.	Additive	NIPA1	NIPA1	.	1594	401823	1921	24	0	0	0	0	0	0	0	0	1.03	2.08	3.12	4.18	.	.	.	.	.	.	2500.81	2383.9	2272.98	1894	.	.	.	.	.	.	.	.	.	.	.	.	.	.	.	.	.	.	.	.	.	.	.	.
chr15:22745000-23120000	375000	chr15:22780000-22785000	1	f27235	Volume of insula (left hemisphere)	.	Quantitative	mm3	38796	.	.	-	9.922	.	.	.	.	Additive	.	NIPA1	chr15:28842612,chr5:7300162	<5	2642	400768	1926	24	0	0	0	0	0	0	0	0.06	0.94	1.84	2.76	3.63	.	.	.	.	.	.	6592.01	6406.28	6175.91	5266.5	.	.	.	.	.	.	.	.	.	.	.	.	.	.	.	.	.	.	.	.	.	.	.
chr15:22765000-22785000	20000	chr15:22780000-22785000	1	f25784	Volume of grey matter in Insular Cortex (left)	.	Quantitative	mm3	38484	.	.	-	9.754	.	.	.	.	Additive	.	NIPA1	chr15:28842612,chr5:7300162	<5	2642	400768	1926	24	0	0	0	0	0	0	0	0.06	0.94	1.84	2.76	3.63	.	.	.	.	.	.	6478.61	6297.16	6081.91	5556.48	.	.	.	.	.	.	.	.	.	.	.	.	.	.	.	.	.	.	.	.	.	.	.
chr15:23190000-28585000	5395000	chr15:28495000-28500000	9	f1717	Skin colour	.	Quantitative		400209	.	.	-	111.854	.	.	.	.	Additive	MIR1268A	.	chr15:23123714,chr15:28316058,chr15:28418911	<5	<5	<5	9	16	34	77	152	135	25953	218412	160571	1.58	1.69	1.79	1.93	2.07	2.19	2.27	2.38	2.47	2.57	.	2	3	2.56	2.31	2.33	2.22	2.28	2.34	2.28	5970	.	.	-	6.608	.	.	.	.	3495	.	.	-	2.348	.	.	.	.
chr15:23190000-28585000	5395000	chr15:28495000-28500000	9	f1747	Hair colour (natural, before greying)	.	Quantitative		404349	.	.	-	110.399	.	.	.	.	Additive	MIR1268A	.	chr15:23123714,chr15:28316058,chr15:28418911	<5	<5	<5	9	16	34	77	152	135	25953	218412	160571	1.58	1.69	1.79	1.93	2.07	2.19	2.27	2.38	2.47	2.57	4	3	4	3.78	3.69	3.56	3.28	3.51	3.54	3.43	6082	.	.	-	2.281	.	.	.	.	3565	.	.	-	1.096	.	.	.	.
chr15:23190000-28585000	5395000	chr15:28420000-28425000	10	f1727	Ease of skin tanning	.	Quantitative		397610	.	.	+	46.755	.	.	.	.	Additive	MIR1268A	.	chr15:23190227,chr15:28413199,chr15:28465083	<5	15	66	231	200	227	159	231	483	30368	141128	232253	0.23	0.31	0.41	0.52	0.62	0.73	0.83	0.9	0.98	1.05	2	2.53	2.08	2.18	2.13	2.12	2.12	2.29	2.17	2.19	4331	.	.	-	0.078	.	.	.	.	3116	.	.	+	0.125	.	.	.	.
chr15:24455000-24480000	25000	chr15:24475000-24480000	2	f2714	Age when periods started (menarche)	.	Quantitative	years	212867	.	.	+	10.583	.	.	.	.	Additive	.	PWRN1	chr15:24092890,chr15:24256707,chr15:24346452,chr15:24400984	<5	171	7332	91751	285312	14153	4135	1377	858	272	0	0	0.09	0.56	1.01	1.62	2.22	2.71	3.09	3.42	4.13	4.46	.	12.95	12.88	12.93	12.97	12.99	13.03	13.13	13.06	13.12	3332	.	.	-	0.284	-	0.252	.	.	1529	.	.	+	0.684	+	0.303	.	.
chr15:25075000-25520000	445000	chr15:25075000-25080000	1	f3062	Forced vital capacity (FVC)	.	Quantitative	litres	372597	.	.	.	.	+	11.172	.	.	Dosage sensitive	SNHG14,SNORD116-11,SNORD116-12,SNORD116-13	SNHG14,SNORD116-11,SNORD116-12,SNORD116-13	.	<5	405338	20	0	0	0	0	0	0	0	0	0	1.39	2.09	3.15	.	.	.	.	.	.	.	2.32	3.62	2.97	.	.	.	.	.	.	.	.	.	.	.	.	.	.	.	.	.	.	.	.	.	.	.	.	.
chr15:25075000-25520000	445000	chr15:25075000-25080000	1	f3063	Forced expiratory volume in 1-second (FEV1)	.	Quantitative	litres	372597	.	.	.	.	+	9.673	.	.	Dosage sensitive	SNHG14,SNORD116-11,SNORD116-12,SNORD116-13	SNHG14,SNORD116-11,SNORD116-12,SNORD116-13	.	<5	405338	20	0	0	0	0	0	0	0	0	0	1.39	2.09	3.15	.	.	.	.	.	.	.	1.59	2.73	2.31	.	.	.	.	.	.	.	.	.	.	.	.	.	.	.	.	.	.	.	.	.	.	.	.	.
chr15:27305000-27310000	5000	chr15:27305000-27310000	1	f630	Touchscreen duration	.	Quantitative	deciseconds	405165	.	.	-	7.631	+	10.346	.	.	Dosage sensitive	GABRG3	GABRG3	.	30	380465	23932	928	7	0	0	0	0	0	0	0	0.78	1.83	2.52	3.42	4.34	.	.	.	.	.	25099.5	26623.4	26660.5	29229.3	33498.4	.	.	.	.	.	6133	.	.	-	0.167	.	.	.	.	3600	.	.	-	0.352	.	.	.	.
chr15:28405000-28410000	5000	chr15:28405000-28410000	1	f1747	Hair colour (natural, before greying)	.	Quantitative		404349	.	.	+	33.516	-	33.471	.	.	Additive	MIR1268A	.	chr15:23178863,chr15:28492437,chr1:229516587	402457	2903	<5	0	0	0	0	0	0	0	0	0	1.42	2.16	2.98	.	.	.	.	.	.	.	3.23	3.46	4	.	.	.	.	.	.	.	6082	.	.	+	1.951	.	.	.	.	3565	.	.	+	0.092	+	0.006	.	.
chr15:28405000-28410000	5000	chr15:28405000-28410000	1	f1717	Skin colour	.	Quantitative		400209	.	.	+	18.679	-	18.788	.	.	Dosage sensitive	MIR1268A	.	chr15:23178863,chr15:28492437,chr1:229516587	402457	2903	<5	0	0	0	0	0	0	0	0	0	1.42	2.16	2.98	.	.	.	.	.	.	.	2.14	2.25	2	.	.	.	.	.	.	.	5970	.	.	+	3.176	.	.	.	.	3495	.	.	+	2.13	-	1.781	.	.
chr15:28410000-28415000	5000	chr15:28410000-28415000	1	f1747	Hair colour (natural, before greying)	.	Quantitative		404349	.	.	+	10.375	-	10.114	.	.	Additive	MIR1268A	.	chr15:23178863,chr15:28418912,chr15:28492437	397902	7424	36	0	0	0	0	0	0	0	0	0	1.54	2.08	2.75	.	.	.	.	.	.	.	3.23	3.31	3.47	.	.	.	.	.	.	.	6082	.	.	+	1.86	.	.	.	.	3565	.	.	-	0.488	.	.	.	.
chr15:28420000-28500000	80000	chr15:28420000-28425000	10	f26635	Volume of CA4-body (left hemisphere)	.	Quantitative	mm3	38796	.	.	-	16.04	.	.	.	.	Additive	MIR1268A	.	chr15:23190227,chr15:28413199,chr15:28465083	<5	15	66	231	200	227	159	231	483	30368	141128	232253	0.23	0.31	0.41	0.52	0.62	0.73	0.83	0.9	0.98	1.05	.	199.25	146.77	136.01	142.48	139.97	137.81	141.36	148.54	141.23	216	.	.	+	0.063	.	.	.	.	167	.	.	-	1.098	.	.	.	.
chr15:28420000-28500000	80000	chr15:28420000-28425000	10	f26633	Volume of GC-ML-DG-body (left hemisphere)	.	Quantitative	mm3	38796	.	.	-	13.615	.	.	.	.	Additive	MIR1268A	.	chr15:23190227,chr15:28413199,chr15:28465083	<5	15	66	231	200	227	159	231	483	30368	141128	232253	0.23	0.31	0.41	0.52	0.62	0.73	0.83	0.9	0.98	1.05	.	231.36	173.92	156.16	164.64	158.74	155.65	164.3	170.52	162.55	216	.	.	+	0.163	.	.	.	.	167	.	.	-	1.573	.	.	.	.
chr15:28420000-28500000	80000	chr15:28420000-28425000	10	f26620	Volume of Hippocampal-tail (left hemisphere)	.	Quantitative	mm3	38796	.	.	-	13.028	.	.	.	.	Additive	MIR1268A	.	chr15:23190227,chr15:28413199,chr15:28465083	<5	15	66	231	200	227	159	231	483	30368	141128	232253	0.23	0.31	0.41	0.52	0.62	0.73	0.83	0.9	0.98	1.05	.	696.34	592.59	549.55	581.55	564.52	572.23	588.29	606.46	573.05	216	.	.	-	0.091	.	.	.	.	167	.	.	-	2.164	.	.	.	.
chr15:28420000-28500000	80000	chr15:28495000-28500000	9	f1737	Childhood sunburn occasions	.	Quantitative	times	306148	.	.	+	12.866	.	.	.	.	Additive	MIR1268A	.	chr15:23123714,chr15:28316058,chr15:28418911	<5	<5	<5	9	16	34	77	152	135	25953	218412	160571	1.58	1.69	1.79	1.93	2.07	2.19	2.27	2.38	2.47	2.57	.	0	0	0.5	1	1.73	1.51	1.5	1.93	1.77	5392	.	.	+	0.185	.	.	.	.	2901	.	.	-	0.148	.	.	.	.
chr15:28420000-28500000	80000	chr15:28420000-28425000	10	f26632	Volume of CA3-body (left hemisphere)	.	Quantitative	mm3	38796	.	.	-	11.773	.	.	.	.	Additive	MIR1268A	.	chr15:23190227,chr15:28413199,chr15:28465083	<5	15	66	231	200	227	159	231	483	30368	141128	232253	0.23	0.31	0.41	0.52	0.62	0.73	0.83	0.9	0.98	1.05	.	169.21	117.62	110.6	113.07	116.19	110.13	111.39	118.59	113.35	216	.	.	-	0.596	.	.	.	.	167	.	.	-	0.119	.	.	.	.
chr15:28420000-28500000	80000	chr15:28420000-28425000	10	f26562	Volume of Hippocampus (left hemisphere)	.	Quantitative	mm3	38796	.	.	-	11.206	.	.	.	.	Additive	MIR1268A	.	chr15:23190227,chr15:28413199,chr15:28465083	<5	15	66	231	200	227	159	231	483	30368	141128	232253	0.23	0.31	0.41	0.52	0.62	0.73	0.83	0.9	0.98	1.05	.	4869.1	4293.38	3886.49	3999.83	3946.43	3896.71	4004.75	4132.44	4006.52	216	.	.	-	0.104	.	.	.	.	167	.	.	-	1.095	.	.	.	.
chr15:28420000-28500000	80000	chr15:28420000-28425000	10	f26663	Volume of Whole-hippocampus (right hemisphere)	.	Quantitative	mm3	38796	.	.	-	10.497	.	.	.	.	Additive	MIR1268A	.	chr15:23190227,chr15:28413199,chr15:28465083	<5	15	66	231	200	227	159	231	483	30368	141128	232253	0.23	0.31	0.41	0.52	0.62	0.73	0.83	0.9	0.98	1.05	.	4887.07	3978.31	3732.89	3815.34	3729.46	3899.29	3881.39	4001.51	3779.5	216	.	.	-	0.341	.	.	.	.	167	.	.	-	0.939	.	.	.	.
chr15:28420000-28500000	80000	chr15:28420000-28425000	10	f26657	Volume of CA4-body (right hemisphere)	.	Quantitative	mm3	38796	.	.	-	10.416	.	.	.	.	Additive	MIR1268A	.	chr15:23190227,chr15:28413199,chr15:28465083	<5	15	66	231	200	227	159	231	483	30368	141128	232253	0.23	0.31	0.41	0.52	0.62	0.73	0.83	0.9	0.98	1.05	.	178.45	147.55	143.65	149.84	147.98	152.78	149.79	156.17	147.36	216	.	.	-	0.445	.	.	.	.	167	.	.	-	1.152	.	.	.	.
chr15:28420000-28500000	80000	chr15:28420000-28425000	10	f26648	Volume of CA1-head (right hemisphere)	.	Quantitative	mm3	38796	.	.	-	10.092	.	.	.	.	Additive	MIR1268A	.	chr15:23190227,chr15:28413199,chr15:28465083	<5	15	66	231	200	227	159	231	483	30368	141128	232253	0.23	0.31	0.41	0.52	0.62	0.73	0.83	0.9	0.98	1.05	.	764.03	626.8	589.92	582.02	573	604.33	608.54	617.38	580.21	216	.	.	-	0.209	.	.	.	.	167	.	.	-	0.52	.	.	.	.
chr15:28420000-28500000	80000	chr15:28420000-28425000	10	f26641	Volume of Whole-hippocampus (left hemisphere)	.	Quantitative	mm3	38796	.	.	-	9.89	.	.	.	.	Additive	MIR1268A	.	chr15:23190227,chr15:28413199,chr15:28465083	<5	15	66	231	200	227	159	231	483	30368	141128	232253	0.23	0.31	0.41	0.52	0.62	0.73	0.83	0.9	0.98	1.05	.	4704.62	3919.84	3563.96	3738.77	3623.96	3661.62	3731.27	3853.96	3696.65	216	.	.	-	0.082	.	.	.	.	167	.	.	-	1.057	.	.	.	.
chr15:28420000-28500000	80000	chr15:28420000-28425000	10	f26655	Volume of GC-ML-DG-body (right hemisphere)	.	Quantitative	mm3	38796	.	.	-	9.683	.	.	.	.	Additive	MIR1268A	.	chr15:23190227,chr15:28413199,chr15:28465083	<5	15	66	231	200	227	159	231	483	30368	141128	232253	0.23	0.31	0.41	0.52	0.62	0.73	0.83	0.9	0.98	1.05	.	208.24	173.62	163.5	171.84	164.65	172.09	173.08	178.3	167.81	216	.	.	-	0.439	.	.	.	.	167	.	.	-	1.138	.	.	.	.
chr15:28420000-28500000	80000	chr15:28420000-28425000	10	f26642	Volume of Hippocampal-tail (right hemisphere)	.	Quantitative	mm3	38796	.	.	-	9.666	.	.	.	.	Additive	MIR1268A	.	chr15:23190227,chr15:28413199,chr15:28465083	<5	15	66	231	200	227	159	231	483	30368	141128	232253	0.23	0.31	0.41	0.52	0.62	0.73	0.83	0.9	0.98	1.05	.	789.86	599	580.63	603.55	591.71	618.84	605.62	636.75	601.54	216	.	.	-	0.149	.	.	.	.	167	.	.	-	0.66	.	.	.	.
chr15:28420000-28500000	80000	chr15:28495000-28500000	9	f26593	Volume of Hippocampus (right hemisphere)	.	Quantitative	mm3	38796	.	.	-	9.574	.	.	.	.	Additive	MIR1268A	.	chr15:23123714,chr15:28316058,chr15:28418911	<5	<5	<5	9	16	34	77	152	135	25953	218412	160571	1.58	1.69	1.79	1.93	2.07	2.19	2.27	2.38	2.47	2.57	.	.	.	4300.5	4043.27	4527.8	4171.24	4111.76	4166.3	4227.98	216	.	.	-	1.118	.	.	.	.	167	.	.	-	0.192	.	.	.	.
chr15:28420000-28500000	80000	chr15:28420000-28425000	10	f26639	Volume of Whole-hippocampal-body (left hemisphere)	.	Quantitative	mm3	38796	.	.	-	9.497	.	.	.	.	Additive	MIR1268A	.	chr15:23190227,chr15:28413199,chr15:28465083	<5	15	66	231	200	227	159	231	483	30368	141128	232253	0.23	0.31	0.41	0.52	0.62	0.73	0.83	0.9	0.98	1.05	.	1748.85	1359.88	1259.86	1314.67	1271.56	1269.83	1307.27	1350.56	1307.33	216	.	.	-	0.301	.	.	.	.	167	.	.	-	0.821	.	.	.	.
chr15:28495000-28500000	5000	chr15:28495000-28500000	9	f30000	White blood cell (leukocyte) count	.	Quantitative	10^9 cells/Litre	394253	.	.	-	13.351	.	.	.	.	Additive	MIR1268A	.	chr15:23123714,chr15:28316058,chr15:28418911	<5	<5	<5	9	16	34	77	152	135	25953	218412	160571	1.58	1.69	1.79	1.93	2.07	2.19	2.27	2.38	2.47	2.57	7	5.47	8.12	7.14	6.81	7.03	6.98	7.3	7	6.81	5835	.	.	+	0.314	.	.	.	.	3499	.	.	-	0.972	.	.	.	.
chr15:28500000-28505000	5000	chr15:28500000-28505000	1	f1747	Hair colour (natural, before greying)	.	Quantitative		404349	.	.	-	9.869	+	11.249	.	.	Dosage sensitive	MIR1268A	.	chr15:23123714,chr15:28316058	73	396846	8172	257	14	0	0	0	0	0	0	0	0.69	1.8	2.49	3.02	3.76	.	.	.	.	.	3.07	3.23	3.16	3.24	3	.	.	.	.	.	6082	.	.	+	0.832	-	0.057	.	.	3565	.	.	+	0.106	-	0.114	.	.
chr15:30440000-32260000	1820000	chr15:32255000-32260000	2	f30000	White blood cell (leukocyte) count	.	Quantitative	10^9 cells/Litre	394253	.	.	.	.	+	13.044	.	.	Dosage sensitive	LOC100288637	.	chr15:30077907	4149	71630	225944	95551	7585	362	133	8	0	0	0	0	1.25	1.82	2.32	2.54	2.94	3.31	3.64	4.24	.	.	6.86	6.89	6.9	6.84	6.86	6.79	6.91	6.9	.	.	5835	.	.	-	0.083	-	0.802	.	.	3499	.	.	-	0.224	+	0.545	.	.
chr15:30440000-32260000	1820000	chr15:31195000-31200000	2	f30120	Lymphocyte count	.	Quantitative	10^9 cells/Litre	393574	.	.	-	18.426	-	11.26	.	.	Additive	.	.	.	46	2810	402163	95	248	0	0	0	0	0	0	0	0.85	1.46	1.72	2.35	2.61	.	.	.	.	.	2.3	2.04	1.94	1.94	1.77	.	.	.	.	.	5815	.	.	-	0.285	+	0.177	.	.	3489	.	.	-	0.72	+	0.697	.	.
chr15:30440000-32260000	1820000	chr15:30990000-30995000	1	f30180	Lymphocyte percentage	.	Quantitative	percent	393579	.	.	-	14.932	+	11.038	.	.	Additive	MTMR10	ENSG00000259720,MTMR10	.	44	405024	294	0	0	0	0	0	0	0	0	0	0.99	1.99	2.95	.	.	.	.	.	.	.	30.44	28.62	25.12	.	.	.	.	.	.	.	.	.	.	.	.	.	.	.	.	.	.	.	.	.	.	.	.	.
chr15:30440000-32260000	1820000	chr15:31195000-31200000	2	f30200	Neutrophill percentage	.	Quantitative	percent	393579	.	.	+	12.683	.	.	.	.	Additive	.	.	.	46	2810	402163	95	248	0	0	0	0	0	0	0	0.85	1.46	1.72	2.35	2.61	.	.	.	.	.	60.73	60.2	61.19	62.07	63.57	.	.	.	.	.	5815	.	.	+	0.715	-	0.71	.	.	3489	.	.	+	1.106	-	1.777	.	.
chr15:30800000-31685000	885000	chr15:31505000-31510000	1	f6138.-7	Qualifications	None of the above	Binary	.	401686	69895	331791	.	.	-	14.274	.	.	Dosage sensitive	OTUD7A	OTUD7A	.	48	405066	247	<5	0	0	0	0	0	0	0	0	1	1.99	3.01	4.25	.	.	.	.	.	.	3.69	1	2.37	0	.	.	.	.	.	.	.	.	.	.	.	.	.	.	.	.	.	.	.	.	.	.	.	.
chr15:30800000-31685000	885000	chr15:31420000-31425000	1	f30610	Alkaline phosphatase	.	Quantitative	U/L	387642	.	.	.	.	-	10.279	.	.	Dosage sensitive	KLF13	.	.	51	405061	250	0	0	0	0	0	0	0	0	0	0.97	1.85	2.78	.	.	.	.	.	.	.	93.02	83.61	91.29	.	.	.	.	.	.	.	.	.	.	.	.	.	.	.	.	.	.	.	.	.	.	.	.	.
chr15:30800000-31655000	855000	chr15:31530000-31535000	1	f26411	Income score (England)	.	Quantitative		346954	.	.	.	.	-	15.27	.	.	Dosage sensitive	OTUD7A	OTUD7A	.	45	405069	247	<5	0	0	0	0	0	0	0	0	0.96	1.93	2.91	3.78	.	.	.	.	.	.	0.2	0.11	0.15	.	.	.	.	.	.	.	.	.	.	.	.	.	.	.	.	.	.	.	.	.	.	.	.	.
chr15:30800000-31655000	855000	chr15:31530000-31535000	1	f26412	Employment score (England)	.	Quantitative		346954	.	.	.	.	-	11.692	.	.	Dosage sensitive	OTUD7A	OTUD7A	.	45	405069	247	<5	0	0	0	0	0	0	0	0	0.96	1.93	2.91	3.78	.	.	.	.	.	.	0.14	0.09	0.11	.	.	.	.	.	.	.	.	.	.	.	.	.	.	.	.	.	.	.	.	.	.	.	.	.
chr15:30800000-31655000	855000	chr15:31505000-31510000	1	f26413	Health score (England)	.	Quantitative		346954	.	.	.	.	-	9.446	.	.	Dosage sensitive	OTUD7A	OTUD7A	.	48	405066	247	<5	0	0	0	0	0	0	0	0	1	1.99	3.01	4.25	.	.	.	.	.	.	0.48	-0.12	0.18	.	.	.	.	.	.	.	.	.	.	.	.	.	.	.	.	.	.	.	.	.	.	.	.	.
chr15:30800000-31655000	855000	chr15:31535000-31540000	1	f26414	Education score (England)	.	Quantitative		346954	.	.	.	.	-	14.417	.	.	Dosage sensitive	OTUD7A	OTUD7A	.	48	405065	248	<5	0	0	0	0	0	0	0	0	0.97	1.99	2.98	3.84	.	.	.	.	.	.	28.91	15.2	22.8	.	.	.	.	.	.	.	.	.	.	.	.	.	.	.	.	.	.	.	.	.	.	.	.	.
chr15:30800000-31710000	910000	chr15:31055000-31060000	1	f30040	Mean corpuscular volume	.	Quantitative	femtolitres	394257	.	.	-	32.632	+	15.732	.	.	Additive	TRPM1	TRPM1	.	45	405055	262	0	0	0	0	0	0	0	0	0	0.99	2	3.02	.	.	.	.	.	.	.	94.48	91.33	88.45	.	.	.	.	.	.	.	.	.	.	.	.	.	.	.	.	.	.	.	.	.	.	.	.	.
chr15:30800000-31710000	910000	chr15:31385000-31390000	1	f30050	Mean corpuscular haemoglobin	.	Quantitative	picograms	394254	.	.	-	26.5	+	12.117	.	.	Additive	KLF13	.	.	44	405069	249	0	0	0	0	0	0	0	0	0	1	2.02	3.06	.	.	.	.	.	.	.	32.88	31.55	30.57	.	.	.	.	.	.	.	.	.	.	.	.	.	.	.	.	.	.	.	.	.	.	.	.	.
chr15:30800000-31710000	910000	chr15:31055000-31060000	1	f30010	Red blood cell (erythrocyte) count	.	Quantitative	10^12 cells/Litre	394258	.	.	+	17.387	.	.	.	.	Additive	TRPM1	TRPM1	.	45	405055	262	0	0	0	0	0	0	0	0	0	0.99	2	3.02	.	.	.	.	.	.	.	4.24	4.51	4.71	.	.	.	.	.	.	.	.	.	.	.	.	.	.	.	.	.	.	.	.	.	.	.	.	.
chr15:30800000-31710000	910000	chr15:31440000-31445000	1	f30270	Mean sphered cell volume	.	Quantitative	femtolitres	387805	.	.	-	16.991	+	7.413	.	.	Additive	.	.	.	47	405065	250	0	0	0	0	0	0	0	0	0	0.96	1.94	2.91	.	.	.	.	.	.	.	86	83	80.49	.	.	.	.	.	.	.	.	.	.	.	.	.	.	.	.	.	.	.	.	.	.	.	.	.
chr15:30800000-31710000	910000	chr15:31480000-31485000	1	f30260	Mean reticulocyte volume	.	Quantitative	femtolitres	388005	.	.	-	15.441	+	6.916	.	.	Additive	OTUD7A	OTUD7A	.	44	405067	250	<5	0	0	0	0	0	0	0	0	0.96	1.95	2.93	3.89	.	.	.	.	.	.	111.01	106.01	102.46	111	.	.	.	.	.	.	.	.	.	.	.	.	.	.	.	.	.	.	.	.	.	.	.	.
chr15:30800000-31710000	910000	chr15:31575000-31580000	1	f30070	Red blood cell (erythrocyte) distribution width	.	Quantitative	percent	394257	.	.	+	13.558	-	13.141	.	.	Additive	OTUD7A	OTUD7A	.	44	405065	252	<5	0	0	0	0	0	0	0	0	0.98	1.97	2.96	3.92	.	.	.	.	.	.	13.68	13.47	13.9	15.6	.	.	.	.	.	.	.	.	.	.	.	.	.	.	.	.	.	.	.	.	.	.	.	.
chr15:30800000-31660000	860000	chr15:31225000-31230000	1	f1070	Time spent watching television (TV)	.	Quantitative	hours/day	387378	.	.	+	6.975	-	16.82	.	.	Dosage sensitive	LINC02352,LOC283710	LINC03034	.	51	405058	253	0	0	0	0	0	0	0	0	0	0.99	1.93	2.9	.	.	.	.	.	.	.	3.96	2.94	3.76	.	.	.	.	.	.	.	.	.	.	.	.	.	.	.	.	.	.	.	.	.	.	.	.	.
chr15:30820000-31595000	775000	chr15:31420000-31425000	1	f1558	Alcohol intake frequency.	.	Quantitative		404851	.	.	.	.	-	11.349	.	.	Dosage sensitive	KLF13	.	.	51	405061	250	0	0	0	0	0	0	0	0	0	0.97	1.85	2.78	.	.	.	.	.	.	.	3.75	2.88	3.36	.	.	.	.	.	.	.	.	.	.	.	.	.	.	.	.	.	.	.	.	.	.	.	.	.
chr15:30985000-31660000	675000	chr15:31635000-31640000	1	f1717	Skin colour	.	Quantitative		400209	.	.	-	12.666	+	6.221	.	.	Additive	LOC100288637,OTUD7A	OTUD7A	chr15:30678215	50	404983	328	<5	0	0	0	0	0	0	0	0	0.99	2.01	3.04	4.08	.	.	.	.	.	.	2.42	2.15	1.93	2	.	.	.	.	.	.	.	.	.	.	.	.	.	.	.	.	.	.	.	.	.	.	.	.
chr15:30985000-31660000	675000	chr15:31420000-31425000	1	f102	Pulse rate, automated reading	.	Quantitative	bpm	384809	.	.	+	6.465	-	12.665	.	.	Dosage sensitive	KLF13	.	.	51	405061	250	0	0	0	0	0	0	0	0	0	0.97	1.85	2.78	.	.	.	.	.	.	.	73.73	69.24	73.98	.	.	.	.	.	.	.	.	.	.	.	.	.	.	.	.	.	.	.	.	.	.	.	.	.
chr15:30985000-31660000	675000	chr15:31505000-31510000	1	f6164.2	Types of physical activity in last 4 weeks	Other exercises (eg: swimming, cycling, keep fit, bowling)	Binary	.	403597	205269	198328	-	6.149	+	11.248	.	.	Dosage sensitive	OTUD7A	OTUD7A	.	48	405066	247	<5	0	0	0	0	0	0	0	0	1	1.99	3.01	4.25	.	.	.	.	.	.	0.48	1	0.43	0	.	.	.	.	.	.	.	.	.	.	.	.	.	.	.	.	.	.	.	.	.	.	.	.
chr15:31510000-31515000	5000	chr15:31510000-31515000	2	f30120	Lymphocyte count	.	Quantitative	10^9 cells/Litre	393574	.	.	-	32.531	+	17.195	.	.	Additive	OTUD7A	OTUD7A	.	44	1065	383609	20475	139	30	0	0	0	0	0	0	0.9	1.48	1.81	2.15	2.8	3.16	.	.	.	.	2.29	2.06	1.94	1.89	1.77	1.6	.	.	.	.	5815	.	.	-	2.798	+	2.209	.	.	.	.	.	.	.	.	.	.	.
chr15:31510000-31515000	5000	chr15:31510000-31515000	2	f30180	Lymphocyte percentage	.	Quantitative	percent	393579	.	.	-	16.219	+	7.821	.	.	Additive	OTUD7A	OTUD7A	.	44	1065	383609	20475	139	30	0	0	0	0	0	0	0.9	1.48	1.81	2.15	2.8	3.16	.	.	.	.	30.44	29.27	28.63	28.34	25.29	22.2	.	.	.	.	5815	.	.	-	2.105	+	1.869	.	.	.	.	.	.	.	.	.	.	.
chr15:31510000-31515000	5000	chr15:31510000-31515000	2	f30200	Neutrophill percentage	.	Quantitative	percent	393579	.	.	+	14.608	-	7.686	.	.	Additive	OTUD7A	OTUD7A	.	44	1065	383609	20475	139	30	0	0	0	0	0	0	0.9	1.48	1.81	2.15	2.8	3.16	.	.	.	.	60.63	60.36	61.17	61.5	64.39	65.67	.	.	.	.	5815	.	.	+	1.743	-	1.572	.	.	.	.	.	.	.	.	.	.	.
chr15:41200000-41205000	5000	chr15:41200000-41205000	1	f30170	Nucleated red blood cell count	.	Quantitative	10^9 cells/Litre	393402	.	.	.	.	-	9.82	.	.	Dosage sensitive	EXD1	EXD1	.	6	405335	21	0	0	0	0	0	0	0	0	0	0.98	1.87	2.71	.	.	.	.	.	.	.	0.26	0	0.02	.	.	.	.	.	.	.	.	.	.	.	.	.	.	.	.	.	.	.	.	.	.	.	.	.
chr15:42495000-42500000	5000	chr15:42495000-42500000	1	f30170	Nucleated red blood cell count	.	Quantitative	10^9 cells/Litre	393402	.	.	.	.	-	11.628	.	.	Dosage sensitive	SNAP23	ENSG00000261684,ENSG00000285942,SNAP23	.	21	405337	<5	0	0	0	0	0	0	0	0	0	1.22	2.01	3.03	.	.	.	.	.	.	.	0.08	0	0.03	.	.	.	.	.	.	.	.	.	.	.	.	.	.	.	.	.	.	.	.	.	.	.	.	.
chr15:42495000-42500000	5000	chr15:42495000-42500000	1	f30230	Nucleated red blood cell percentage	.	Quantitative	percent	393399	.	.	.	.	-	11.519	.	.	Dosage sensitive	SNAP23	ENSG00000261684,ENSG00000285942,SNAP23	.	21	405337	<5	0	0	0	0	0	0	0	0	0	1.22	2.01	3.03	.	.	.	.	.	.	.	0.98	0.03	0.64	.	.	.	.	.	.	.	.	.	.	.	.	.	.	.	.	.	.	.	.	.	.	.	.	.
chr15:43570000-43680000	110000	chr15:43645000-43650000	1	f20016	Fluid intelligence score	.	Quantitative	correct-answers	174670	.	.	-	11.917	.	.	.	.	Additive	CATSPER2,PPIP5K1P1-CATSPER2	CATSPER2	chr15:43658491	46	9285	391388	4537	102	<5	<5	0	0	0	0	0	0.02	1.04	2.06	3.08	4.12	5.16	7.33	.	.	.	6.5	6.41	6.2	6.04	5.74	6	4	.	.	.	3195	.	.	+	0.054	-	0.284	.	.	1745	.	.	-	0.011	+	0.978	.	.
chr15:43570000-43680000	110000	chr15:43675000-43680000	1	f20172	FI4 : duration viewed	.	Quantitative	deciseconds	171950	.	.	+	9.627	.	.	.	.	Additive	PPIP5K1P1-CATSPER2	.	chr15:43558937	8978	392276	4063	44	<5	0	0	0	0	0	0	0	1.45	2.01	2.58	3.31	4.82	.	.	.	.	.	248.83	253.99	264.48	304.72	.	.	.	.	.	.	984	.	.	+	0.419	+	0.419	.	.	624	.	.	+	0.12	-	0.313	.	.
chr15:43570000-43680000	110000	chr15:43675000-43680000	1	f20240	Maximum digits remembered correctly	.	Quantitative		93119	.	.	-	9.601	.	.	.	.	Additive	PPIP5K1P1-CATSPER2	.	chr15:43558937	8978	392276	4063	44	<5	0	0	0	0	0	0	0	1.45	2.01	2.58	3.31	4.82	.	.	.	.	.	7.1	6.93	6.79	6.67	.	.	.	.	.	.	505	.	.	+	0.234	+	0.234	.	.	284	.	.	+	1.421	+	0.421	.	.
chr15:43600000-43650000	50000	chr15:43600000-43605000	1	f3393	Hearing aid user	.	Binary	.	272928	16880	256048	.	.	.	.	-	19.022	Recessive	STRC	RNU6-554P,STRC	chr15:43658491	36	7829	387749	9589	156	<5	<5	0	0	0	0	0	0.06	0.98	1.89	2.77	3.7	4.59	5.72	.	.	.	21.24	0.93	1	1.01	0.88	0	0	.	.	.	.	.	.	.	.	.	.	.	.	2856	2754	102	-	0.204	+	1.023	.	.
chr15:43600000-43605000	5000	chr15:43600000-43605000	1	f2247	Hearing difficulty/problems	.	Quantitative		391163	.	.	.	.	.	.	-	22.903	Recessive	STRC	RNU6-554P,STRC	chr15:43658491	36	7829	387749	9589	156	<5	<5	0	0	0	0	0	0.06	0.98	1.89	2.77	3.7	4.59	5.72	.	.	.	0.97	0.26	0.26	0.26	0.29	0	1	.	.	.	5807	.	.	+	0.493	+	0.041	.	.	3387	.	.	-	0.834	+	0.398	.	.
chr15:44275000-44280000	5000	chr15:44275000-44280000	1	f30170	Nucleated red blood cell count	.	Quantitative	10^9 cells/Litre	393402	.	.	.	.	-	11.899	.	.	Dosage sensitive	.	ENSG00000289277	.	24	405331	7	0	0	0	0	0	0	0	0	0	1.17	1.95	2.72	.	.	.	.	.	.	.	0.03	0	0.03	.	.	.	.	.	.	.	.	.	.	.	.	.	.	.	.	.	.	.	.	.	.	.	.	.
chr15:44275000-44280000	5000	chr15:44275000-44280000	1	f30230	Nucleated red blood cell percentage	.	Quantitative	percent	393399	.	.	.	.	-	10.802	.	.	Dosage sensitive	.	ENSG00000289277	.	24	405331	7	0	0	0	0	0	0	0	0	0	1.17	1.95	2.72	.	.	.	.	.	.	.	0.35	0.03	0.36	.	.	.	.	.	.	.	.	.	.	.	.	.	.	.	.	.	.	.	.	.	.	.	.	.
chr15:45460000-45465000	5000	chr15:45460000-45465000	2	f30120	Lymphocyte count	.	Quantitative	10^9 cells/Litre	393574	.	.	+	16.436	.	.	.	.	Additive	.	SLC30A4-AS1	chr17:66798377	5649	386555	13083	74	<5	0	0	0	0	0	0	0	1.47	1.71	1.96	2.44	3.1	.	.	.	.	.	1.9	1.94	1.99	1.85	1.24	.	.	.	.	.	.	.	.	.	.	.	.	.	.	.	.	.	.	.	.	.	.	.
chr15:45460000-45465000	5000	chr15:45460000-45465000	2	f30000	White blood cell (leukocyte) count	.	Quantitative	10^9 cells/Litre	394253	.	.	+	11.37	.	.	.	.	Additive	.	SLC30A4-AS1	chr17:66798377	5649	386555	13083	74	<5	0	0	0	0	0	0	0	1.47	1.71	1.96	2.44	3.1	.	.	.	.	.	6.78	6.88	6.97	6.74	5.05	.	.	.	.	.	.	.	.	.	.	.	.	.	.	.	.	.	.	.	.	.	.	.
chr15:48555000-48575000	20000	chr15:48570000-48575000	1	f50	Standing height	.	Quantitative	cm	404519	.	.	-	10.164	+	8.604	.	.	Additive	FBN1	FBN1	.	<5	405182	177	0	0	0	0	0	0	0	0	0	1.13	2.05	3.08	.	.	.	.	.	.	.	176.33	168.7	166.59	.	.	.	.	.	.	.	.	.	.	.	.	.	.	.	.	.	.	.	.	.	.	.	.	.
chr15:49250000-49255000	5000	chr15:49250000-49255000	1	f20004.1432	Operation code	thyroidectomy/partial thyroidectomy	Binary	.	328855	3935	324920	-	15.049	-	14.955	.	.	Additive	GALK2	GALK2	.	<5	17186	388151	22	0	0	0	0	0	0	0	0	0.53	1.08	1.87	2.95	.	.	.	.	.	.	0	1.67	0.97	0	.	.	.	.	.	.	.	.	.	.	.	.	.	.	.	.	.	.	.	.	.	.	.	.
chr15:49250000-49255000	5000	chr15:49250000-49255000	1	f20002.1610	Non-cancer illness code, self-reported	thyroid goitre	Binary	.	317613	469	317144	-	9.784	-	9.762	.	.	Additive	GALK2	GALK2	.	<5	17186	388151	22	0	0	0	0	0	0	0	0	0.53	1.08	1.87	2.95	.	.	.	.	.	.	0	2.69	0.93	0	.	.	.	.	.	.	.	.	.	.	.	.	.	.	.	.	.	.	.	.	.	.	.	.
chr15:71415000-71425000	10000	chr15:71415000-71420000	1	f20258	FEV1/ FVC ratio Z-score	.	Quantitative	Z	325340	.	.	-	48.989	.	.	.	.	Additive	THSD4	THSD4	.	111774	202018	91569	<5	0	0	0	0	0	0	0	0	0.55	1.3	2.06	3.29	.	.	.	.	.	.	0.45	0.42	0.38	.	.	.	.	.	.	.	.	.	.	.	.	.	.	.	.	.	.	.	.	.	.	.	.	.
chr15:75270000-75280000	10000	chr15:75270000-75275000	2	f1498	Coffee intake	.	Quantitative	cups/day	379642	.	.	+	9.736	.	.	.	.	Additive	GOLGA6C	GOLGA6C	chr15:72646567,chr15:74060643,chr15:75221276,chr15:75277320,chr15:75763987,chr15:75770489,chr15:77908510,chr15:77910691,chr15:78718247,chr15:82338744,chr15:82436375,chr15:82526470,chr15:84356623,chr15:84427103,chr15:84505873,chr15:85247211,chr2:24238934	5	70	1963	8797	50613	79264	119716	71408	31268	42250	8	0	0.79	1.25	2	2.52	3.15	3.69	4.23	4.75	5.13	5.51	1.67	2.27	2.15	2.15	2.14	2.16	2.18	2.2	2.23	2.2	5482	.	.	-	0.092	.	.	.	.	3196	.	.	+	0.069	.	.	.	.
chr15:76045000-76055000	10000	chr15:76050000-76055000	1	f30700	Creatinine	.	Quantitative	umol/L	387442	.	.	+	28.199	+	27.987	.	.	Additive	.	.	.	274	19803	385270	15	0	0	0	0	0	0	0	0	0.3	1.15	2	2.91	.	.	.	.	.	.	71.29	71.44	72.38	73.43	.	.	.	.	.	.	5779	.	.	+	1.654	+	1.363	+	1.119	3454	.	.	+	1.267	+	1.267	.	.
chr15:76045000-76055000	10000	chr15:76045000-76050000	1	f30670	Urea	.	Quantitative	mmol/L	387372	.	.	+	23.166	+	22.872	.	.	Additive	.	.	.	274	19805	385272	11	0	0	0	0	0	0	0	0	0.01	1	2	2.97	.	.	.	.	.	.	5.31	5.34	5.44	5.59	.	.	.	.	.	.	5780	.	.	+	1.909	+	1.634	+	1.06	3454	.	.	+	0.061	+	0.061	.	.
chr15:76045000-76055000	10000	chr15:76045000-76050000	1	f30030	Haematocrit percentage	.	Quantitative	percent	394258	.	.	-	22.874	-	23.667	.	.	Dosage sensitive	.	.	.	274	19805	385272	11	0	0	0	0	0	0	0	0	0.01	1	2	2.97	.	.	.	.	.	.	41.34	41.35	41.13	41.48	.	.	.	.	.	.	5835	.	.	-	0.179	-	0.293	+	0.337	3499	.	.	-	0.854	-	0.854	.	.
chr15:76045000-76055000	10000	chr15:76050000-76055000	1	f30720	Cystatin C	.	Quantitative	mg/L	387599	.	.	+	22.266	+	22.887	.	.	Dosage sensitive	.	.	.	274	19803	385270	15	0	0	0	0	0	0	0	0	0.3	1.15	2	2.91	.	.	.	.	.	.	0.91	0.9	0.91	0.86	.	.	.	.	.	.	5780	.	.	+	5.125	+	5.201	+	0.704	3455	.	.	+	1.273	+	1.273	.	.
chr15:76045000-76055000	10000	chr15:76050000-76055000	1	f30010	Red blood cell (erythrocyte) count	.	Quantitative	10^12 cells/Litre	394258	.	.	-	21.76	-	22.65	.	.	Dosage sensitive	.	.	.	274	19803	385270	15	0	0	0	0	0	0	0	0	0.3	1.15	2	2.91	.	.	.	.	.	.	4.53	4.54	4.51	4.59	.	.	.	.	.	.	5835	.	.	-	1.325	-	1.672	+	0.276	3499	.	.	-	0.341	-	0.341	.	.
chr15:76045000-76055000	10000	chr15:76045000-76050000	1	f30020	Haemoglobin concentration	.	Quantitative	grams/decilitre	394257	.	.	-	21.49	-	22.014	.	.	Dosage sensitive	.	.	.	274	19805	385272	11	0	0	0	0	0	0	0	0	0.01	1	2	2.97	.	.	.	.	.	.	14.3	14.27	14.2	14.19	.	.	.	.	.	.	5835	.	.	-	0.119	-	0.258	+	0.527	3499	.	.	-	0.848	-	0.848	.	.
chr15:76045000-76055000	10000	chr15:76050000-76055000	1	f30880	Urate	.	Quantitative	umol/L	387159	.	.	+	18.41	+	18.552	.	.	Dosage sensitive	.	.	.	274	19803	385270	15	0	0	0	0	0	0	0	0	0.3	1.15	2	2.91	.	.	.	.	.	.	303.78	305.27	309.78	270.4	.	.	.	.	.	.	5773	.	.	+	0.397	+	0.417	+	0.052	3449	.	.	+	0.963	+	0.963	.	.
