## Supplementary Tables1-8 for "A phenome-wide association study of CNVs genotyped from genome sequencing read depth in the UK Biobank" (part 2 of 3)

### Sheet: Table S1 (continued)
Table S1. Results of PheWAS in European individuals on chr1-22 using three association models
chr15:77035000-77040000	5000	chr15:77035000-77040000	2	f23106	Impedance of whole body	.	Quantitative	ohms	398893	.	.	+	16.703	-	13.208	.	.	Additive	PSTPIP1	PSTPIP1	.	<5	179614	178949	46793	<5	0	0	0	0	0	0	0	0.72	1.27	1.57	1.88	2.57	.	.	.	.	.	639.33	598.42	599.69	601.75	553.67	.	.	.	.	.	6006	.	.	+	0.243	+	0.243	.	.	3544	.	.	+	0.838	+	0.962	.	.
chr15:77035000-77040000	5000	chr15:77035000-77040000	2	f23110	Impedance of arm (left)	.	Quantitative	ohms	398907	.	.	+	15.794	-	11.894	.	.	Additive	PSTPIP1	PSTPIP1	.	<5	179614	178949	46793	<5	0	0	0	0	0	0	0	0.72	1.27	1.57	1.88	2.57	.	.	.	.	.	371	330.83	331.5	332.76	309.33	.	.	.	.	.	6006	.	.	+	0.221	+	0.221	.	.	3545	.	.	+	0.873	+	0.873	.	.
chr15:77035000-77040000	5000	chr15:77035000-77040000	2	f20258	FEV1/ FVC ratio Z-score	.	Quantitative	Z	325340	.	.	+	15.358	-	14.859	.	.	Additive	PSTPIP1	PSTPIP1	.	<5	179614	178949	46793	<5	0	0	0	0	0	0	0	0.72	1.27	1.57	1.88	2.57	.	.	.	.	.	0.2	0.41	0.43	0.44	0.04	.	.	.	.	.	.	.	.	.	.	.	.	.	.	.	.	.	.	.	.	.	.	.
chr15:77035000-77040000	5000	chr15:77035000-77040000	2	f23108	Impedance of leg (left)	.	Quantitative	ohms	398910	.	.	+	14.436	-	12.86	.	.	Additive	PSTPIP1	PSTPIP1	.	<5	179614	178949	46793	<5	0	0	0	0	0	0	0	0.72	1.27	1.57	1.88	2.57	.	.	.	.	.	254	247.49	248.14	248.81	227.67	.	.	.	.	.	6006	.	.	-	0.012	-	0.012	.	.	3545	.	.	+	0.963	+	1.205	.	.
chr15:77035000-77040000	5000	chr15:77035000-77040000	2	f23109	Impedance of arm (right)	.	Quantitative	ohms	398891	.	.	+	13.691	-	11.111	.	.	Additive	PSTPIP1	PSTPIP1	.	<5	179614	178949	46793	<5	0	0	0	0	0	0	0	0.72	1.27	1.57	1.88	2.57	.	.	.	.	.	351.33	324.13	324.8	325.91	299	.	.	.	.	.	6006	.	.	+	0.299	+	0.299	.	.	3545	.	.	+	0.941	+	0.302	.	.
chr15:77035000-77040000	5000	chr15:77035000-77040000	2	f23107	Impedance of leg (right)	.	Quantitative	ohms	398914	.	.	+	13.152	-	11.087	.	.	Additive	PSTPIP1	PSTPIP1	.	<5	179614	178949	46793	<5	0	0	0	0	0	0	0	0.72	1.27	1.57	1.88	2.57	.	.	.	.	.	251.33	246.77	247.36	248.06	223.33	.	.	.	.	.	6006	.	.	-	0.16	-	0.16	.	.	3545	.	.	+	0.411	+	1.047	.	.
chr15:77930000-77935000	5000	chr15:77930000-77935000	1	f30600	Albumin	.	Quantitative	g/L	355839	.	.	+	11.429	+	11.823	.	.	Dosage sensitive	.	.	chr15:72622608,chr15:74063900,chr15:75215972,chr15:75253045,chr15:75274718,chr15:75764039,chr15:75770492,chr15:90286093,chr5:174918589	19238	386082	41	<5	0	0	0	0	0	0	0	0	1.45	1.88	2.84	3.82	.	.	.	.	.	.	45.11	45.26	45.11	42.18	.	.	.	.	.	.	5358	.	.	-	0.345	-	0.345	.	.	3147	.	.	-	0.286	-	0.286	.	.
chr15:77950000-77955000	5000	chr15:77950000-77955000	1	f4079	Diastolic blood pressure, automated reading	.	Quantitative	mmHg	384809	.	.	+	11.76	+	11.263	.	.	Additive	.	ENSG00000261403	chr15:72622608,chr15:75324260,chr15:75747810,chr15:78741558	30322	374963	68	9	0	0	0	0	0	0	0	0	2.23	2.73	3.63	4.45	.	.	.	.	.	.	81.63	82.09	82.05	88.44	.	.	.	.	.	.	6087	.	.	-	0.084	+	0.084	.	.	3532	.	.	+	0.291	+	0.344	.	.
chr15:77950000-77955000	5000	chr15:77950000-77955000	1	f41270.I251	Diagnoses - ICD10	I25.1 Atherosclerotic heart disease	Binary	.	362187	30906	331281	-	10.236	-	10.502	.	.	Dosage sensitive	.	ENSG00000261403	chr15:72622608,chr15:75324260,chr15:75747810,chr15:78741558	30322	374963	68	9	0	0	0	0	0	0	0	0	2.23	2.73	3.63	4.45	.	.	.	.	.	.	1.13	0.99	1.34	0	.	.	.	.	.	.	5424	5176	248	-	0.004	+	0.004	.	.	3233	2686	547	-	0.293	-	0.452	.	.
chr15:82495000-85205000	2710000	chr15:84475000-84480000	3	f50	Standing height	.	Quantitative	cm	404519	.	.	-	45.579	.	.	.	.	Additive	GOLGA6L4	.	chr15:75680569,chr15:77894525,chr15:82382117,chr15:84165407,chr15:84400000,chr15:85182961,chrY:24174121,chrY:25460653	6541	18959	24903	56056	82822	82482	81383	34191	16345	1680	0	0	0.74	1.08	1.33	1.6	1.89	2.2	2.51	2.8	3.06	3.41	169.13	169.07	168.89	168.82	168.73	168.65	168.57	168.52	168.55	168.61	6087	.	.	+	0.308	+	0.071	.	.	3535	.	.	-	0.812	-	0.27	.	.
chr15:82495000-85205000	2710000	chr15:84475000-84480000	3	f1697	Comparative height size at age 10	.	Quantitative		398937	.	.	-	32.112	.	.	.	.	Additive	GOLGA6L4	.	chr15:75680569,chr15:77894525,chr15:82382117,chr15:84165407,chr15:84400000,chr15:85182961,chrY:24174121,chrY:25460653	6541	18959	24903	56056	82822	82482	81383	34191	16345	1680	0	0	0.74	1.08	1.33	1.6	1.89	2.2	2.51	2.8	3.06	3.41	2.08	2.09	2.07	2.07	2.05	2.05	2.04	2.04	2.03	2.04	5764	.	.	+	1.092	-	0.162	.	.	3402	.	.	-	0.916	-	0.242	.	.
chr15:82495000-85205000	2710000	chr15:84475000-84480000	3	f23106	Impedance of whole body	.	Quantitative	ohms	398893	.	.	-	26.639	.	.	.	.	Additive	GOLGA6L4	.	chr15:75680569,chr15:77894525,chr15:82382117,chr15:84165407,chr15:84400000,chr15:85182961,chrY:24174121,chrY:25460653	6541	18959	24903	56056	82822	82482	81383	34191	16345	1680	0	0	0.74	1.08	1.33	1.6	1.89	2.2	2.51	2.8	3.06	3.41	603.15	601.47	600.83	600.56	599.96	598.82	598.35	598.02	597.28	592.58	6006	.	.	-	0.469	+	0.446	.	.	3544	.	.	+	0.058	-	0.943	.	.
chr15:82495000-85205000	2710000	chr15:84475000-84480000	3	f20153	Forced expiratory volume in 1-second (FEV1), predicted	.	Quantitative	litres	238481	.	.	-	24.203	.	.	.	.	Additive	GOLGA6L4	.	chr15:75680569,chr15:77894525,chr15:82382117,chr15:84165407,chr15:84400000,chr15:85182961,chrY:24174121,chrY:25460653	6541	18959	24903	56056	82822	82482	81383	34191	16345	1680	0	0	0.74	1.08	1.33	1.6	1.89	2.2	2.51	2.8	3.06	3.41	2.93	2.92	2.91	2.91	2.91	2.9	2.9	2.9	2.9	2.89	.	.	.	.	.	.	.	.	.	.	.	.	.	.	.	.	.	.
chr15:82495000-85205000	2710000	chr15:84475000-84480000	3	f23107	Impedance of leg (right)	.	Quantitative	ohms	398914	.	.	-	23.913	.	.	.	.	Additive	GOLGA6L4	.	chr15:75680569,chr15:77894525,chr15:82382117,chr15:84165407,chr15:84400000,chr15:85182961,chrY:24174121,chrY:25460653	6541	18959	24903	56056	82822	82482	81383	34191	16345	1680	0	0	0.74	1.08	1.33	1.6	1.89	2.2	2.51	2.8	3.06	3.41	248.97	247.94	247.7	247.74	247.45	246.98	246.82	246.41	246.28	243.85	6006	.	.	-	0.499	+	0.376	.	.	3545	.	.	-	0.285	-	1.008	.	.
chr15:82495000-85205000	2710000	chr15:84475000-84480000	3	f23108	Impedance of leg (left)	.	Quantitative	ohms	398910	.	.	-	23.373	.	.	.	.	Additive	GOLGA6L4	.	chr15:75680569,chr15:77894525,chr15:82382117,chr15:84165407,chr15:84400000,chr15:85182961,chrY:24174121,chrY:25460653	6541	18959	24903	56056	82822	82482	81383	34191	16345	1680	0	0	0.74	1.08	1.33	1.6	1.89	2.2	2.51	2.8	3.06	3.41	249.85	248.65	248.56	248.39	248.2	247.72	247.6	247.16	247.06	244.94	6006	.	.	-	0.405	+	0.249	.	.	3545	.	.	-	0.077	-	1.218	.	.
chr15:82495000-85205000	2710000	chr15:84475000-84480000	3	f23110	Impedance of arm (left)	.	Quantitative	ohms	398907	.	.	-	21.414	.	.	.	.	Additive	GOLGA6L4	.	chr15:75680569,chr15:77894525,chr15:82382117,chr15:84165407,chr15:84400000,chr15:85182961,chrY:24174121,chrY:25460653	6541	18959	24903	56056	82822	82482	81383	34191	16345	1680	0	0	0.74	1.08	1.33	1.6	1.89	2.2	2.51	2.8	3.06	3.41	333.37	332.58	332.13	332.03	331.63	331.05	330.77	330.73	330.24	327.33	6006	.	.	-	0.284	+	0.839	.	.	3545	.	.	+	0.069	-	1.314	.	.
chr15:82495000-85205000	2710000	chr15:84475000-84480000	3	f23109	Impedance of arm (right)	.	Quantitative	ohms	398891	.	.	-	20.003	.	.	.	.	Additive	GOLGA6L4	.	chr15:75680569,chr15:77894525,chr15:82382117,chr15:84165407,chr15:84400000,chr15:85182961,chrY:24174121,chrY:25460653	6541	18959	24903	56056	82822	82482	81383	34191	16345	1680	0	0	0.74	1.08	1.33	1.6	1.89	2.2	2.51	2.8	3.06	3.41	326.55	325.83	325.37	325.21	324.92	324.34	324.09	324.15	323.52	320.87	6006	.	.	-	0.553	+	0.667	.	.	3545	.	.	+	0.071	-	0.833	.	.
chr15:82495000-85205000	2710000	chr15:84495000-84500000	3	f23127	Trunk fat percentage	.	Quantitative	percent	398743	.	.	-	14.69	.	.	.	.	Additive	GOLGA6L4	.	chr15:28717475,chr15:30419303,chr15:30545450,chr15:32460682,chr15:32586908,chr15:82382117,chr15:84165407,chr15:84248190,chr15:84324166,chr15:84348019,chr15:84400000,chr15:84460741,chr15:84561363,chr15:85182961,chr15:85214221,chrY:24174121,chrY:24238287,chrY:25420386,chrY:25460653	350	44941	156965	98415	75156	27276	1876	298	79	6	0	0	0.67	1.05	1.41	1.69	1.92	2.16	2.44	2.7	2.94	3.21	31.56	31.37	31.22	31.15	31.13	31	30.95	31.34	31.42	36.58	6001	.	.	-	0.152	+	0.144	.	.	3544	.	.	+	0.022	+	0.363	.	.
chr15:82495000-85205000	2710000	chr15:84495000-84500000	3	f23128	Trunk fat mass	.	Quantitative	Kg	398728	.	.	-	13.977	.	.	.	.	Additive	GOLGA6L4	.	chr15:28717475,chr15:30419303,chr15:30545450,chr15:32460682,chr15:32586908,chr15:82382117,chr15:84165407,chr15:84248190,chr15:84324166,chr15:84348019,chr15:84400000,chr15:84460741,chr15:84561363,chr15:85182961,chr15:85214221,chrY:24174121,chrY:24238287,chrY:25420386,chrY:25460653	350	44941	156965	98415	75156	27276	1876	298	79	6	0	0	0.67	1.05	1.41	1.69	1.92	2.16	2.44	2.7	2.94	3.21	14.07	13.91	13.81	13.74	13.76	13.66	13.58	13.94	14.16	13.33	6000	.	.	-	0.09	+	0.091	.	.	3544	.	.	-	0.148	+	0.31	.	.
chr15:82495000-85205000	2710000	chr15:84495000-84500000	3	f3063	Forced expiratory volume in 1-second (FEV1)	.	Quantitative	litres	372597	.	.	-	11.672	.	.	.	.	Additive	GOLGA6L4	.	chr15:28717475,chr15:30419303,chr15:30545450,chr15:32460682,chr15:32586908,chr15:82382117,chr15:84165407,chr15:84248190,chr15:84324166,chr15:84348019,chr15:84400000,chr15:84460741,chr15:84561363,chr15:85182961,chr15:85214221,chrY:24174121,chrY:24238287,chrY:25420386,chrY:25460653	350	44941	156965	98415	75156	27276	1876	298	79	6	0	0	0.67	1.05	1.41	1.69	1.92	2.16	2.44	2.7	2.94	3.21	2.63	2.75	2.73	2.73	2.73	2.72	2.7	2.74	2.71	2.06	5586	.	.	-	0.452	+	0.452	.	.	3323	.	.	+	0.541	+	0.833	.	.
chr15:82495000-85205000	2710000	chr15:84195000-84200000	2	f20015	Sitting height	.	Quantitative	cm	404530	.	.	-	11.344	.	.	.	.	Additive	GOLGA2P7,LOC102724135,LOC440300	ENSG00000290689	chr15:75680569,chr15:77894525,chr15:82438095,chr15:84394140,chr15:84400000,chr15:84412233,chr15:85182961,chrY:24174121,chrY:25460653	6130	29055	62746	101013	100296	70890	31586	2293	1231	122	0	0	0.64	1.17	1.68	2.17	2.68	3.17	3.67	4.04	4.4	4.91	89.4	89.4	89.35	89.31	89.33	89.25	89.17	89.25	89.49	88.97	6084	.	.	+	0.07	+	0.166	.	.	3533	.	.	-	1.214	+	0.168	.	.
chr15:82495000-85205000	2710000	chr15:84495000-84500000	3	f23099	Body fat percentage	.	Quantitative	percent	398738	.	.	-	10.422	.	.	.	.	Additive	GOLGA6L4	.	chr15:28717475,chr15:30419303,chr15:30545450,chr15:32460682,chr15:32586908,chr15:82382117,chr15:84165407,chr15:84248190,chr15:84324166,chr15:84348019,chr15:84400000,chr15:84460741,chr15:84561363,chr15:85182961,chr15:85214221,chrY:24174121,chrY:24238287,chrY:25420386,chrY:25460653	350	44941	156965	98415	75156	27276	1876	298	79	6	0	0	0.67	1.05	1.41	1.69	1.92	2.16	2.44	2.7	2.94	3.21	31.94	31.57	31.47	31.42	31.39	31.28	31.17	31.4	31.54	38.4	6003	.	.	-	0.251	+	0.249	.	.	3545	.	.	+	0.066	+	0.226	.	.
chr15:83870000-83875000	5000	chr15:83870000-83875000	1	f23107	Impedance of leg (right)	.	Quantitative	ohms	398914	.	.	-	9.541	-	9.691	.	.	Dosage sensitive	ADAMTSL3	ADAMTSL3	.	5945	399389	22	6	0	0	0	0	0	0	0	0	1.08	1.94	3.05	4.03	.	.	.	.	.	.	249.69	247.14	251.3	242.17	.	.	.	.	.	.	6006	.	.	+	0.379	+	0.379	.	.	3545	.	.	+	0.139	+	0.139	.	.
chr15:84200000-84205000	5000	chr15:84200000-84205000	1	f30150	Eosinophill count	.	Quantitative	10^9 cells/Litre	393574	.	.	+	10.931	+	8.937	.	.	Additive	GOLGA2P7,LOC102724135,LOC440300	ENSG00000290689	chr15:75300360,chr15:78739331,chr15:82336697,chr15:82438095,chr15:84168698,chr15:84394140,chr15:84412233,chr15:85182961,chr15:90294011,chrY:24174121,chrY:24207442,chrY:25458975,chrY:25460653	178689	222804	3826	42	<5	0	0	0	0	0	0	0	1.69	2.21	3.03	3.85	4.61	.	.	.	.	.	0.17	0.17	0.18	0.17	0.2	.	.	.	.	.	5815	.	.	+	0.233	.	.	.	.	.	.	.	.	.	.	.	.	.
chr15:85260000-85265000	5000	chr15:85260000-85265000	3	f30120	Lymphocyte count	.	Quantitative	10^9 cells/Litre	393574	.	.	+	13.877	-	16.392	.	.	Dosage sensitive	.	.	chr15:77977393,chr15:78757136,chr15:82317712	<5	<5	293	4659	291279	107635	168	506	662	155	0	0	0.62	0.91	1.34	1.66	2.27	2.52	2.9	3.2	3.44	3.66	1.75	2.5	1.88	1.93	1.94	1.96	2.06	1.99	1.97	2.08	5815	.	.	-	1.004	+	1.406	.	.	3489	.	.	+	1.366	+	1.545	.	.
chr15:85260000-85265000	5000	chr15:85260000-85265000	3	f30130	Monocyte count	.	Quantitative	10^9 cells/Litre	393574	.	.	+	11.277	-	13.902	.	.	Dosage sensitive	.	.	chr15:77977393,chr15:78757136,chr15:82317712	<5	<5	293	4659	291279	107635	168	506	662	155	0	0	0.62	0.91	1.34	1.66	2.27	2.52	2.9	3.2	3.44	3.66	0.56	0.54	0.48	0.48	0.48	0.48	0.5	0.47	0.5	0.49	5815	.	.	-	0.266	+	0.548	.	.	3489	.	.	+	0.884	+	1.935	.	.
chr15:85260000-85265000	5000	chr15:85260000-85265000	3	f30200	Neutrophill percentage	.	Quantitative	percent	393579	.	.	-	7.988	+	12.833	.	.	Dosage sensitive	.	.	chr15:77977393,chr15:78757136,chr15:82317712	<5	<5	293	4659	291279	107635	168	506	662	155	0	0	0.62	0.91	1.34	1.66	2.27	2.52	2.9	3.2	3.44	3.66	55.8	58.85	61.59	61.05	61.25	61.04	60.72	60.97	60.57	59.62	5815	.	.	-	0.036	-	0.092	.	.	3489	.	.	-	0.675	-	0.971	.	.
chr15:88940000-88945000	5000	chr15:88940000-88945000	2	f30840	Total bilirubin	.	Quantitative	umol/L	386080	.	.	+	14.148	-	12.643	.	.	Additive	.	.	.	218241	186320	786	15	0	0	0	0	0	0	0	0	1.79	2.04	2.41	2.64	.	.	.	.	.	.	9.1	9.17	9.66	8.76	.	.	.	.	.	.	5746	.	.	-	0.171	.	.	.	.	3442	.	.	+	0.63	-	0.091	.	.
chr15:88940000-88945000	5000	chr15:88940000-88945000	2	f50	Standing height	.	Quantitative	cm	404519	.	.	+	10.717	-	10.611	.	.	Additive	.	.	.	218241	186320	786	15	0	0	0	0	0	0	0	0	1.79	2.04	2.41	2.64	.	.	.	.	.	.	168.73	168.67	167.93	169.83	.	.	.	.	.	.	6087	.	.	-	0.377	.	.	.	.	3535	.	.	-	0.054	-	0.679	.	.
chr15:92765000-92770000	5000	chr15:92765000-92770000	3	f30200	Neutrophill percentage	.	Quantitative	percent	393579	.	.	+	11.627	+	6.996	.	.	Additive	.	.	.	8	220	86915	157286	160894	33	<5	<5	0	0	0	0	0.82	1.27	1.55	1.77	2	2.4	2.68	2.95	.	.	64.4	61.33	61.02	61.19	61.28	64.06	64.4	54.75	.	.	5815	.	.	+	0.889	-	0.949	.	.	3489	.	.	-	0.116	-	0.292	.	.
chr15:101905000-101940000	35000	chr15:101920000-101925000	3	f30100	Mean platelet (thrombocyte) volume	.	Quantitative	femtolitres	394252	.	.	+	20.197	.	.	.	.	Additive	OR4F4	OR4F4	chr19:60000,chr1:10000,chr6:60000	40	500	2537	10767	44385	45258	68612	59085	52922	121253	<5	0	0.22	0.54	0.82	1.12	1.5	1.85	2.21	2.5	2.73	3.05	9.38	9.3	9.27	9.28	9.3	9.3	9.3	9.32	9.32	9.33	5835	.	.	-	0.034	.	.	.	.	3499	.	.	-	0.607	.	.	.	.
chr15:101905000-101940000	35000	chr15:101905000-101910000	1	f30080	Platelet count	.	Quantitative	10^9 cells/Litre	394255	.	.	-	17.113	.	.	.	.	Additive	.	.	chr11:60000,chr19:60000,chr1:10000,chr1:420734,chr1:656473,chr5:181352357,chr6:170624675,chr6:60000,chr8:134435,chrUn_KI270748v1:0	1194	25634	116221	172635	85408	4033	211	25	<5	0	0	0	0.59	1.31	2	2.82	3.69	4.45	5.52	6.47	7.63	.	251.24	254.1	253.68	252.76	251.65	252.61	251.48	226.27	372.6	.	5835	.	.	-	0.057	+	0.48	.	.	3499	.	.	+	0.411	-	0.517	.	.
chr15:101920000-101940000	20000	chr15:101935000-101940000	9	f41272.C712	Operative procedures - OPCS4	C71.2 Phacoemulsification of lens	Binary	.	360367	53067	307300	-	10.613	.	.	.	.	Additive	.	.	chr19:60000,chr1:10000	<5	<5	17	124	327	830	934	3486	15144	188484	164462	31546	0.31	0.43	0.51	0.61	0.7	0.8	0.88	0.97	1.1	1.22	0	0	1.74	0.84	0.64	1.09	1.15	1.15	1.05	1.07	5422	4418	1004	+	0.244	.	.	.	.	3231	2442	789	-	0.846	.	.	.	.
chr15:101920000-101940000	20000	chr15:101935000-101940000	9	f41272.C71grp	Operative procedures - OPCS4	C71 Extracapsular extraction of lens	Binary	.	360367	53418	306949	-	10.402	.	.	.	.	Additive	.	.	chr19:60000,chr1:10000	<5	<5	17	124	327	830	934	3486	15144	188484	164462	31546	0.31	0.43	0.51	0.61	0.7	0.8	0.88	0.97	1.1	1.22	0	0	1.72	0.84	0.63	1.08	1.14	1.14	1.04	1.07	5422	4414	1008	+	0.358	.	.	.	.	3231	2439	792	-	0.901	.	.	.	.
chr15:101920000-101940000	20000	chr15:101935000-101940000	9	f41272.C751	Operative procedures - OPCS4	C75.1 Insertion of prosthetic replacement for lens NEC	Binary	.	360367	53309	307058	-	10.278	.	.	.	.	Additive	.	.	chr19:60000,chr1:10000	<5	<5	17	124	327	830	934	3486	15144	188484	164462	31546	0.31	0.43	0.51	0.61	0.7	0.8	0.88	0.97	1.1	1.22	0	0	1.73	0.84	0.61	1.07	1.14	1.14	1.05	1.07	5422	4421	1001	+	0.237	.	.	.	.	3231	2443	788	-	0.924	.	.	.	.
chr15:101920000-101940000	20000	chr15:101935000-101940000	9	f41272.C75grp	Operative procedures - OPCS4	C75 Prosthesis of lens	Binary	.	360367	53457	306910	-	10.074	.	.	.	.	Additive	.	.	chr19:60000,chr1:10000	<5	<5	17	124	327	830	934	3486	15144	188484	164462	31546	0.31	0.43	0.51	0.61	0.7	0.8	0.88	0.97	1.1	1.22	0	0	1.72	0.84	0.61	1.08	1.14	1.14	1.05	1.07	5422	4410	1012	+	0.293	.	.	.	.	3231	2441	790	-	0.804	.	.	.	.
chr15:101950000-101970000	20000	chr15:101965000-101970000	10	f30000	White blood cell (leukocyte) count	.	Quantitative	10^9 cells/Litre	394253	.	.	+	17.424	.	.	.	.	Additive	WASH3P	ENSG00000290823	chr12:22923,chr19:60000,chr1:10000,chr1:181015,chr2:113572720,chr9:10435	<5	7	5	15	26	46	92	101	161	10756	85352	308799	1.26	1.38	1.51	1.62	1.76	1.87	1.99	2.08	2.17	2.26	6.93	5.75	6.82	7.25	6.02	6.45	6.8	7.15	6.79	6.75	5835	.	.	+	0.574	.	.	.	.	3499	.	.	+	0.246	.	.	.	.
chr15:101950000-101970000	20000	chr15:101950000-101955000	9	f30140	Neutrophill count	.	Quantitative	10^9 cells/Litre	393574	.	.	+	15.303	.	.	.	.	Additive	FAM138E	FAM138E	chr12:22923,chr19:60000,chr1:10000,chr1:181015,chr2:113572720,chr9:10435	<5	<5	11	81	154	437	915	2060	2353	218029	175877	5441	0.97	1.17	1.25	1.4	1.51	1.62	1.73	1.84	1.93	2.03	4.7	4.36	3.69	4.07	4.26	4.18	4.26	4.21	4.18	4.2	5815	.	.	+	0.098	.	.	.	.	3489	.	.	+	1.07	.	.	.	.
chr15:101950000-101970000	20000	chr15:101960000-101965000	10	f23471	Lactate	.	Quantitative	mmol/l	228084	.	.	+	11.792	.	.	.	.	Additive	MIR1302-10,MIR1302-11,MIR1302-2,MIR1302-9,WASH3P	ENSG00000259553,ENSG00000290823,MIR1302-10	chr12:22923,chr19:60000,chr1:10000,chr1:181015,chr2:113572720,chr9:10435	<5	<5	<5	18	41	62	181	161	320	47296	196346	160930	1.45	1.56	1.65	1.77	1.89	1.99	2.11	2.2	2.27	2.37	4.01	4.58	3.81	3.12	4.01	3.72	3.75	3.74	3.93	3.87	3050	.	.	+	0.36	.	.	.	.	1878	.	.	+	2.289	.	.	.	.
chr15:101960000-101970000	10000	chr15:101965000-101970000	10	f20154	Forced expiratory volume in 1-second (FEV1), predicted percentage	.	Quantitative	percent	238481	.	.	-	15.182	.	.	.	.	Additive	WASH3P	ENSG00000290823	chr12:22923,chr19:60000,chr1:10000,chr1:181015,chr2:113572720,chr9:10435	<5	7	5	15	26	46	92	101	161	10756	85352	308799	1.26	1.38	1.51	1.62	1.76	1.87	1.99	2.08	2.17	2.26	87.54	98.48	92.22	100.75	96.8	94.87	94.61	97.47	100.56	97.1	.	.	.	.	.	.	.	.	.	.	.	.	.	.	.	.	.	.
chr15:101960000-101970000	10000	chr15:101965000-101970000	10	f20256	Forced expiratory volume in 1-second (FEV1) Z-score	.	Quantitative	Z	325340	.	.	+	11.532	.	.	.	.	Additive	WASH3P	ENSG00000290823	chr12:22923,chr19:60000,chr1:10000,chr1:181015,chr2:113572720,chr9:10435	<5	7	5	15	26	46	92	101	161	10756	85352	308799	1.26	1.38	1.51	1.62	1.76	1.87	1.99	2.08	2.17	2.26	0.97	0.42	0.14	0.23	0.63	0.39	0.49	0.33	0.18	0.35	.	.	.	.	.	.	.	.	.	.	.	.	.	.	.	.	.	.
chr15:101960000-101970000	10000	chr15:101965000-101970000	10	f20257	Forced vital capacity (FVC) Z-score	.	Quantitative	Z	325340	.	.	+	10.059	.	.	.	.	Additive	WASH3P	ENSG00000290823	chr12:22923,chr19:60000,chr1:10000,chr1:181015,chr2:113572720,chr9:10435	<5	7	5	15	26	46	92	101	161	10756	85352	308799	1.26	1.38	1.51	1.62	1.76	1.87	1.99	2.08	2.17	2.26	1.07	-0.03	-0.29	0.08	0.36	0.22	0.35	0.15	0.02	0.15	.	.	.	.	.	.	.	.	.	.	.	.	.	.	.	.	.	.
chr16:25000-35000	10000	chr16:25000-30000	1	f30050	Mean corpuscular haemoglobin	.	Quantitative	picograms	394254	.	.	-	15.753	-	14.402	.	.	Additive	WASIR2	ENSG00000260803,WASIR2	chr10:78617,chr18:77951,chr9:138131509,chrX:156000332	21813	142197	241293	39	18	<5	0	0	0	0	0	0	0.86	1.61	2.38	3.4	4.01	4.54	.	.	.	.	31.59	31.57	31.54	31.36	31.45	32.55	.	.	.	.	5835	.	.	-	2.62	+	0.335	.	.	3499	.	.	-	0.543	-	0.424	.	.
chr16:25000-35000	10000	chr16:25000-30000	1	f30040	Mean corpuscular volume	.	Quantitative	femtolitres	394257	.	.	-	11.259	-	10.491	.	.	Additive	WASIR2	ENSG00000260803,WASIR2	chr10:78617,chr18:77951,chr9:138131509,chrX:156000332	21813	142197	241293	39	18	<5	0	0	0	0	0	0	0.86	1.61	2.38	3.4	4.01	4.54	.	.	.	.	91.44	91.38	91.3	91.72	90.75	95.35	.	.	.	.	5835	.	.	-	1.246	+	0.866	.	.	3499	.	.	-	0.584	-	0.597	.	.
chr16:25000-30000	5000	chr16:25000-30000	1	f30090	Platelet crit	.	Quantitative	percent	394096	.	.	+	10.023	+	11.049	.	.	Dosage sensitive	WASIR2	ENSG00000260803,WASIR2	chr10:78617,chr18:77951,chr9:138131509,chrX:156000332	21813	142197	241293	39	18	<5	0	0	0	0	0	0	0.86	1.61	2.38	3.4	4.01	4.54	.	.	.	.	0.23	0.23	0.23	0.25	0.24	0.28	.	.	.	.	5835	.	.	+	0.318	-	0.708	.	.	3499	.	.	+	0.213	+	0.102	.	.
chr16:25000-35000	10000	chr16:25000-30000	1	f30260	Mean reticulocyte volume	.	Quantitative	femtolitres	388005	.	.	-	9.657	-	9.061	.	.	Additive	WASIR2	ENSG00000260803,WASIR2	chr10:78617,chr18:77951,chr9:138131509,chrX:156000332	21813	142197	241293	39	18	<5	0	0	0	0	0	0	0.86	1.61	2.38	3.4	4.01	4.54	.	.	.	.	106.19	106.08	105.95	106.56	105.46	108.7	.	.	.	.	5679	.	.	-	0.435	+	0.231	.	.	3405	.	.	+	0.111	+	0.029	.	.
chr16:65000-185000	120000	chr16:165000-170000	1	f30260	Mean reticulocyte volume	.	Quantitative	femtolitres	388005	.	.	.	.	+	10.553	.	.	Dosage sensitive	HBM	HBM	chr16:152721,chr16:173624	31	405279	52	0	0	0	0	0	0	0	0	0	1.01	2.03	3.04	.	.	.	.	.	.	.	97.96	106.01	101.21	.	.	.	.	.	.	.	.	.	.	.	.	.	.	.	.	.	.	.	.	.	.	.	.	.
chr16:65000-185000	120000	chr16:165000-170000	1	f30270	Mean sphered cell volume	.	Quantitative	femtolitres	387805	.	.	.	.	+	13.395	.	.	Dosage sensitive	HBM	HBM	chr16:152721,chr16:173624	31	405279	52	0	0	0	0	0	0	0	0	0	1.01	2.03	3.04	.	.	.	.	.	.	.	75.25	83	80.86	.	.	.	.	.	.	.	.	.	.	.	.	.	.	.	.	.	.	.	.	.	.	.	.	.
chr16:65000-185000	120000	chr16:165000-170000	1	f30060	Mean corpuscular haemoglobin concentration	.	Quantitative	grams/decilitre	394252	.	.	+	12.538	+	18.764	.	.	Dosage sensitive	HBM	HBM	chr16:152721,chr16:173624	31	405279	52	0	0	0	0	0	0	0	0	0	1.01	2.03	3.04	.	.	.	.	.	.	.	32.29	34.55	34.37	.	.	.	.	.	.	.	.	.	.	.	.	.	.	.	.	.	.	.	.	.	.	.	.	.
chr16:65000-185000	120000	chr16:165000-170000	1	f30040	Mean corpuscular volume	.	Quantitative	femtolitres	394257	.	.	+	11.775	+	38.918	.	.	Dosage sensitive	HBM	HBM	chr16:152721,chr16:173624	31	405279	52	0	0	0	0	0	0	0	0	0	1.01	2.03	3.04	.	.	.	.	.	.	.	70.2	91.33	88.8	.	.	.	.	.	.	.	.	.	.	.	.	.	.	.	.	.	.	.	.	.	.	.	.	.
chr16:65000-185000	120000	chr16:165000-170000	1	f30050	Mean corpuscular haemoglobin	.	Quantitative	picograms	394254	.	.	+	11.588	+	38.679	.	.	Dosage sensitive	HBM	HBM	chr16:152721,chr16:173624	31	405279	52	0	0	0	0	0	0	0	0	0	1.01	2.03	3.04	.	.	.	.	.	.	.	22.67	31.55	30.54	.	.	.	.	.	.	.	.	.	.	.	.	.	.	.	.	.	.	.	.	.	.	.	.	.
chr16:65000-185000	120000	chr16:165000-170000	1	f30070	Red blood cell (erythrocyte) distribution width	.	Quantitative	percent	394257	.	.	-	6.205	-	14.136	.	.	Dosage sensitive	HBM	HBM	chr16:152721,chr16:173624	31	405279	52	0	0	0	0	0	0	0	0	0	1.01	2.03	3.04	.	.	.	.	.	.	.	15.57	13.47	13.66	.	.	.	.	.	.	.	.	.	.	.	.	.	.	.	.	.	.	.	.	.	.	.	.	.
chr16:100000-185000	85000	chr16:165000-170000	1	f30010	Red blood cell (erythrocyte) count	.	Quantitative	10^12 cells/Litre	394258	.	.	-	18.482	-	30.645	.	.	Dosage sensitive	HBM	HBM	chr16:152721,chr16:173624	31	405279	52	0	0	0	0	0	0	0	0	0	1.01	2.03	3.04	.	.	.	.	.	.	.	5.67	4.51	4.62	.	.	.	.	.	.	.	.	.	.	.	.	.	.	.	.	.	.	.	.	.	.	.	.	.
chr16:100000-185000	85000	chr16:165000-170000	1	f30240	Reticulocyte percentage	.	Quantitative	percent	388005	.	.	+	14.288	.	.	.	.	Additive	HBM	HBM	chr16:152721,chr16:173624	31	405279	52	0	0	0	0	0	0	0	0	0	1.01	2.03	3.04	.	.	.	.	.	.	.	0.87	1.34	1.8	.	.	.	.	.	.	.	.	.	.	.	.	.	.	.	.	.	.	.	.	.	.	.	.	.
chr16:100000-185000	85000	chr16:165000-170000	1	f30290	High light scatter reticulocyte percentage	.	Quantitative	percent	387805	.	.	+	11.623	.	.	.	.	Additive	HBM	HBM	chr16:152721,chr16:173624	31	405279	52	0	0	0	0	0	0	0	0	0	1.01	2.03	3.04	.	.	.	.	.	.	.	0.27	0.4	0.6	.	.	.	.	.	.	.	.	.	.	.	.	.	.	.	.	.	.	.	.	.	.	.	.	.
chr16:155000-160000	5000	chr16:155000-160000	1	f41270.D56grp	Diagnoses - ICD10	D56 Thalassaemia	Binary	.	362187	113	362074	-	10.881	-	6.144	.	.	Additive	.	.	.	<5	1474	401633	2235	17	<5	0	0	0	0	0	0	0.06	0.95	1.91	2.87	3.83	4.44	.	.	.	.	Inf	19.89	0.93	0	0	0	.	.	.	.	.	.	.	.	.	.	.	.	.	.	.	.	.	.	.	.	.	.
chr16:160000-165000	5000	chr16:160000-165000	2	f30050	Mean corpuscular haemoglobin	.	Quantitative	picograms	394254	.	.	.	.	-	13.066	.	.	Dosage sensitive	.	.	chr16:152721	<5	1455	29548	371016	1164	2140	21	13	<5	<5	0	0	0.18	0.99	1.54	1.81	2.17	2.62	3.07	3.45	3.86	4.36	23	31.4	31.62	31.55	31.55	31.6	31.64	31.41	30.88	31.11	5835	.	.	-	0.529	-	4.815	.	.	3499	.	.	+	0.641	+	1.036	.	.
chr16:165000-185000	20000	chr16:175000-180000	1	f41270.D56grp	Diagnoses - ICD10	D56 Thalassaemia	Binary	.	362187	113	362074	-	36.238	-	26.978	.	.	Additive	HBA1	ENSG00000290010,HBA1,Y_RNA	chr16:169367	29	405250	79	<5	<5	0	0	0	0	0	0	0	1.09	2.24	3.48	4.08	4.78	.	.	.	.	.	2746.45	0.89	0	0	0	.	.	.	.	.	.	.	.	.	.	.	.	.	.	.	.	.	.	.	.	.	.	.
chr16:170000-175000	5000	chr16:170000-175000	1	f30260	Mean reticulocyte volume	.	Quantitative	femtolitres	388005	.	.	-	99.694	+	112.277	.	.	Dosage sensitive	HBA2	ENSG00000290038,HBA2	chr16:169367,chr16:173624	397184	8083	61	26	8	0	0	0	0	0	0	0	1.74	2.19	3.13	3.82	6.32	.	.	.	.	.	106.05	104.14	103.9	102.51	105.16	.	.	.	.	.	5679	.	.	+	25.445	+	27.67	.	.	3405	.	.	+	3.93	+	4.08	.	.
chr16:170000-175000	5000	chr16:170000-175000	1	f30270	Mean sphered cell volume	.	Quantitative	femtolitres	387805	.	.	-	50.452	+	57.839	.	.	Dosage sensitive	HBA2	ENSG00000290038,HBA2	chr16:169367,chr16:173624	397184	8083	61	26	8	0	0	0	0	0	0	0	1.74	2.19	3.13	3.82	6.32	.	.	.	.	.	83.02	82.08	82.46	81.93	82.02	.	.	.	.	.	5680	.	.	+	55.718	+	56.64	.	.	3404	.	.	+	13.086	+	13.432	.	.
chr16:170000-175000	5000	chr16:170000-175000	1	f30300	High light scatter reticulocyte count	.	Quantitative	10^12 cells/Litre	387804	.	.	+	44.034	-	49.257	.	.	Dosage sensitive	HBA2	ENSG00000290038,HBA2	chr16:169367,chr16:173624	397184	8083	61	26	8	0	0	0	0	0	0	0	1.74	2.19	3.13	3.82	6.32	.	.	.	.	.	0.02	0.02	0.02	0.02	0.02	.	.	.	.	.	5680	.	.	-	1.955	-	0.897	.	.	3404	.	.	+	1.307	+	0.983	.	.
chr16:170000-175000	5000	chr16:170000-175000	1	f30290	High light scatter reticulocyte percentage	.	Quantitative	percent	387805	.	.	+	41.47	-	46.87	.	.	Dosage sensitive	HBA2	ENSG00000290038,HBA2	chr16:169367,chr16:173624	397184	8083	61	26	8	0	0	0	0	0	0	0	1.74	2.19	3.13	3.82	6.32	.	.	.	.	.	0.4	0.43	0.42	0.48	0.41	.	.	.	.	.	5680	.	.	+	1.427	+	2.552	.	.	3404	.	.	+	5.069	+	4.514	.	.
chr16:170000-175000	5000	chr16:170000-175000	1	f30040	Mean corpuscular volume	.	Quantitative	femtolitres	394257	.	.	-	36.844	+	35.356	.	.	Additive	HBA2	ENSG00000290038,HBA2	chr16:169367,chr16:173624	397184	8083	61	26	8	0	0	0	0	0	0	0	1.74	2.19	3.13	3.82	6.32	.	.	.	.	.	91.34	90.78	89.59	88.18	90.51	.	.	.	.	.	5835	.	.	+	168.535	+	164.382	.	.	3499	.	.	+	90.161	+	94.396	.	.
chr16:170000-175000	5000	chr16:170000-175000	1	f30250	Reticulocyte count	.	Quantitative	10^12 cells/Litre	388005	.	.	+	33.884	-	39.019	.	.	Dosage sensitive	HBA2	ENSG00000290038,HBA2	chr16:169367,chr16:173624	397184	8083	61	26	8	0	0	0	0	0	0	0	1.74	2.19	3.13	3.82	6.32	.	.	.	.	.	0.06	0.06	0.06	0.07	0.06	.	.	.	.	.	5680	.	.	-	1.19	-	0.304	.	.	3405	.	.	+	4.673	+	4.299	.	.
chr16:170000-175000	5000	chr16:170000-175000	1	f30240	Reticulocyte percentage	.	Quantitative	percent	388005	.	.	+	31.092	-	36.575	.	.	Dosage sensitive	HBA2	ENSG00000290038,HBA2	chr16:169367,chr16:173624	397184	8083	61	26	8	0	0	0	0	0	0	0	1.74	2.19	3.13	3.82	6.32	.	.	.	.	.	1.34	1.41	1.34	1.48	1.34	.	.	.	.	.	5680	.	.	+	4.515	+	6.614	.	.	3405	.	.	+	13.478	+	13.094	.	.
chr16:170000-175000	5000	chr16:170000-175000	1	f30280	Immature reticulocyte fraction	.	Quantitative	ratio	387804	.	.	+	27.198	-	28.985	.	.	Dosage sensitive	HBA2	ENSG00000290038,HBA2	chr16:169367,chr16:173624	397184	8083	61	26	8	0	0	0	0	0	0	0	1.74	2.19	3.13	3.82	6.32	.	.	.	.	.	0.29	0.3	0.3	0.32	0.3	.	.	.	.	.	5679	.	.	-	2.666	-	2.099	.	.	3404	.	.	-	2.005	-	2.647	.	.
chr16:170000-175000	5000	chr16:170000-175000	1	f30050	Mean corpuscular haemoglobin	.	Quantitative	picograms	394254	.	.	-	17.85	+	15.339	.	.	Additive	HBA2	ENSG00000290038,HBA2	chr16:169367,chr16:173624	397184	8083	61	26	8	0	0	0	0	0	0	0	1.74	2.19	3.13	3.82	6.32	.	.	.	.	.	31.55	31.42	30.81	30.39	31.28	.	.	.	.	.	5835	.	.	+	173.265	+	169.021	.	.	3499	.	.	+	104.775	+	109.143	.	.
chr16:170000-175000	5000	chr16:170000-175000	1	f30750	Glycated haemoglobin (HbA1c)	.	Quantitative	mmol/mol	387728	.	.	+	13.226	-	13.951	.	.	Dosage sensitive	HBA2	ENSG00000290038,HBA2	chr16:169367,chr16:173624	397184	8083	61	26	8	0	0	0	0	0	0	0	1.74	2.19	3.13	3.82	6.32	.	.	.	.	.	35.95	36.41	36.76	37.37	35.94	.	.	.	.	.	4952	.	.	-	1.773	-	2.119	.	.	3424	.	.	-	3.32	-	4.209	.	.
chr16:170000-175000	5000	chr16:170000-175000	1	f30060	Mean corpuscular haemoglobin concentration	.	Quantitative	grams/decilitre	394252	.	.	+	7.893	-	10.143	.	.	Dosage sensitive	HBA2	ENSG00000290038,HBA2	chr16:169367,chr16:173624	397184	8083	61	26	8	0	0	0	0	0	0	0	1.74	2.19	3.13	3.82	6.32	.	.	.	.	.	34.54	34.61	34.39	34.48	34.56	.	.	.	.	.	5835	.	.	+	97.072	+	95.859	.	.	3499	.	.	+	42.642	+	43.188	.	.
chr16:655000-660000	5000	chr16:655000-660000	2	f30000	White blood cell (leukocyte) count	.	Quantitative	10^9 cells/Litre	394253	.	.	+	20.641	-	21.212	.	.	Dosage sensitive	WDR90	ENSG00000262528,WDR90	.	11	<5	400954	4387	5	<5	0	0	0	0	0	0	1.13	1.65	2.21	2.51	3.24	3.62	.	.	.	.	7.08	6.48	6.88	7.18	7.99	9.39	.	.	.	.	.	.	.	.	.	.	.	.	.	.	.	.	.	.	.	.	.	.
chr16:655000-660000	5000	chr16:655000-660000	2	f30140	Neutrophill count	.	Quantitative	10^9 cells/Litre	393574	.	.	+	13.292	-	13.912	.	.	Dosage sensitive	WDR90	ENSG00000262528,WDR90	.	11	<5	400954	4387	5	<5	0	0	0	0	0	0	1.13	1.65	2.21	2.51	3.24	3.62	.	.	.	.	4.41	4.07	4.25	4.41	5.21	4.66	.	.	.	.	.	.	.	.	.	.	.	.	.	.	.	.	.	.	.	.	.	.
chr16:655000-660000	5000	chr16:655000-660000	2	f30120	Lymphocyte count	.	Quantitative	10^9 cells/Litre	393574	.	.	+	11.483	-	11.448	.	.	Additive	WDR90	ENSG00000262528,WDR90	.	11	<5	400954	4387	5	<5	0	0	0	0	0	0	1.13	1.65	2.21	2.51	3.24	3.62	.	.	.	.	1.95	1.87	1.94	2.04	1.99	3.42	.	.	.	.	.	.	.	.	.	.	.	.	.	.	.	.	.	.	.	.	.	.
chr16:655000-660000	5000	chr16:655000-660000	2	f30130	Monocyte count	.	Quantitative	10^9 cells/Litre	393574	.	.	+	9.514	-	10.013	.	.	Dosage sensitive	WDR90	ENSG00000262528,WDR90	.	11	<5	400954	4387	5	<5	0	0	0	0	0	0	1.13	1.65	2.21	2.51	3.24	3.62	.	.	.	.	0.52	0.37	0.48	0.49	0.5	0.8	.	.	.	.	.	.	.	.	.	.	.	.	.	.	.	.	.	.	.	.	.	.
chr16:14350000-14355000	5000	chr16:14350000-14355000	2	f30000	White blood cell (leukocyte) count	.	Quantitative	10^9 cells/Litre	394253	.	.	+	9.701	.	.	.	.	Additive	.	.	.	8	3043	393757	8527	27	0	0	0	0	0	0	0	0.8	1.38	1.62	1.86	2.41	.	.	.	.	.	6.9	6.73	6.88	6.98	6.86	.	.	.	.	.	5835	.	.	+	1.284	.	.	.	.	.	.	.	.	.	.	.	.	.
chr16:14920000-14950000	30000	chr16:14945000-14950000	2	f30870	Triglycerides	.	Quantitative	mmol/L	387324	.	.	-	13.128	.	.	.	.	Additive	NPIPA1,PKD1P3-NPIPA1	NPIPA1	chr16:11924729,chr16:14710033,chr16:14749155,chr16:15360819,chr16:16215113,chr16:16354598,chr16:18315131,chr16:18355280,chr16:21404914,chr16:21837227,chr16:22517474,chr16:28339682,chr16:28453488,chr16:28642050,chr16:28756140,chr16:29036110,chr16:29383886,chr16:29485454,chr16:30225286,chr16:69973464,chr16:74375414,chr18:11616448	<5	189	86	6679	31049	94185	93161	77764	54920	47328	0	0	0.63	1.32	1.63	2.07	2.67	3.32	3.9	4.36	4.78	5.25	4.14	1.72	1.7	1.77	1.77	1.76	1.76	1.75	1.74	1.73	5780	.	.	+	0.1	.	.	.	.	3449	.	.	-	1.262	.	.	.	.
chr16:14920000-14950000	30000	chr16:14945000-14950000	2	f30760	HDL cholesterol	.	Quantitative	mmol/L	355678	.	.	+	8.932	-	9.665	.	.	Dosage sensitive	NPIPA1,PKD1P3-NPIPA1	NPIPA1	chr16:11924729,chr16:14710033,chr16:14749155,chr16:15360819,chr16:16215113,chr16:16354598,chr16:18315131,chr16:18355280,chr16:21404914,chr16:21837227,chr16:22517474,chr16:28339682,chr16:28453488,chr16:28642050,chr16:28756140,chr16:29036110,chr16:29383886,chr16:29485454,chr16:30225286,chr16:69973464,chr16:74375414,chr18:11616448	<5	189	86	6679	31049	94185	93161	77764	54920	47328	0	0	0.63	1.32	1.63	2.07	2.67	3.32	3.9	4.36	4.78	5.25	1.12	1.41	1.41	1.46	1.46	1.45	1.45	1.46	1.46	1.46	5354	.	.	-	0.279	.	.	.	.	3143	.	.	+	0.326	.	.	.	.
chr16:15365000-16235000	870000	chr16:15670000-15675000	1	f20256	Forced expiratory volume in 1-second (FEV1) Z-score	.	Quantitative	Z	325340	.	.	.	.	-	10.44	.	.	Dosage sensitive	NDE1	NDE1	.	131	404432	798	<5	0	0	0	0	0	0	0	0	1.01	1.96	2.93	3.77	.	.	.	.	.	.	0.63	0.4	0.68	-0.48	.	.	.	.	.	.	.	.	.	.	.	.	.	.	.	.	.	.	.	.	.	.	.	.
chr16:15365000-16235000	870000	chr16:15870000-15875000	1	f20258	FEV1/ FVC ratio Z-score	.	Quantitative	Z	325340	.	.	+	10.067	-	8.802	.	.	Additive	CEP20	CEP20	.	137	404411	813	<5	0	0	0	0	0	0	0	0	1.02	1.98	2.95	4.04	.	.	.	.	.	.	0.36	0.42	0.65	0.14	.	.	.	.	.	.	.	.	.	.	.	.	.	.	.	.	.	.	.	.	.	.	.	.
chr16:15365000-16235000	870000	chr16:15670000-15675000	1	f20150	Forced expiratory volume in 1-second (FEV1), Best measure	.	Quantitative	litres	305595	.	.	-	9.037	+	14.443	.	.	Dosage sensitive	NDE1	NDE1	.	131	404432	798	<5	0	0	0	0	0	0	0	0	1.01	1.96	2.93	3.77	.	.	.	.	.	.	2.66	2.86	2.7	3.77	.	.	.	.	.	.	.	.	.	.	.	.	.	.	.	.	.	.	.	.	.	.	.	.
chr16:15365000-16235000	870000	chr16:15880000-15885000	1	f3063	Forced expiratory volume in 1-second (FEV1)	.	Quantitative	litres	372597	.	.	-	8.521	+	11.953	.	.	Dosage sensitive	CEP20	CEP20	.	129	404419	813	<5	0	0	0	0	0	0	0	0	1.02	1.99	2.97	3.91	.	.	.	.	.	.	2.62	2.73	2.6	3.74	.	.	.	.	.	.	5586	.	.	-	0.721	+	0.491	.	.	.	.	.	.	.	.	.	.	.
chr16:15365000-16235000	870000	chr16:15810000-15815000	1	f20154	Forced expiratory volume in 1-second (FEV1), predicted percentage	.	Quantitative	percent	238481	.	.	-	7.591	+	12.153	.	.	Dosage sensitive	MYH11	MYH11	.	126	404433	802	<5	0	0	0	0	0	0	0	0	0.96	1.9	2.82	3.65	.	.	.	.	.	.	93.36	96.76	91.48	.	.	.	.	.	.	.	.	.	.	.	.	.	.	.	.	.	.	.	.	.	.	.	.	.
chr16:15365000-16235000	870000	chr16:15880000-15885000	1	f3064	Peak expiratory flow (PEF)	.	Quantitative	litres/min	372597	.	.	-	6.819	+	11.718	.	.	Dosage sensitive	CEP20	CEP20	.	129	404419	813	<5	0	0	0	0	0	0	0	0	1.02	1.99	2.97	3.91	.	.	.	.	.	.	340.16	367.94	344.57	463	.	.	.	.	.	.	5586	.	.	-	0.934	+	0.343	.	.	.	.	.	.	.	.	.	.	.
chr16:15380000-16235000	855000	chr16:15960000-15965000	1	f2714	Age when periods started (menarche)	.	Quantitative	years	212867	.	.	-	20.324	.	.	.	.	Additive	ABCC1	ABCC1	.	129	404425	807	<5	0	0	0	0	0	0	0	0	1.03	2.05	3.06	3.93	.	.	.	.	.	.	14.11	12.96	12.37	.	.	.	.	.	.	.	.	.	.	.	.	.	.	.	.	.	.	.	.	.	.	.	.	.
chr16:15445000-16220000	775000	chr16:16135000-16140000	1	f20016	Fluid intelligence score	.	Quantitative	correct-answers	174670	.	.	.	.	+	10.881	.	.	Dosage sensitive	ABCC1	ABCC1	.	127	404339	890	6	0	0	0	0	0	0	0	0	1	1.96	2.94	3.88	.	.	.	.	.	.	5.36	6.21	5.55	5	.	.	.	.	.	.	.	.	.	.	.	.	.	.	.	.	.	.	.	.	.	.	.	.
chr16:15445000-16220000	775000	chr16:15445000-15450000	1	f398	Number of correct matches in round	.	Quantitative		405165	.	.	.	.	+	9.788	.	.	Dosage sensitive	BMERB1	BMERB1,ENSG00000261130	.	270	404221	867	<5	0	0	0	0	0	0	0	0	1.05	2.05	3.06	4.09	.	.	.	.	.	.	3.88	3.97	3.88	4	.	.	.	.	.	.	6133	.	.	+	0.123	-	0.339	.	.	.	.	.	.	.	.	.	.	.
chr16:15660000-15995000	335000	chr16:15990000-15995000	1	f26414	Education score (England)	.	Quantitative		346954	.	.	.	.	-	9.947	.	.	Dosage sensitive	ABCC1	ABCC1	.	172	404370	815	5	0	0	0	0	0	0	0	0	1.1	1.93	2.87	3.87	.	.	.	.	.	.	19.25	15.2	18.37	9.74	.	.	.	.	.	.	5791	.	.	-	0.666	-	0.204	.	.	.	.	.	.	.	.	.	.	.
chr16:19790000-19955000	165000	chr16:19940000-19945000	1	f23108	Impedance of leg (left)	.	Quantitative	ohms	398910	.	.	-	38.412	-	34.942	-	10.902	Additive	.	.	.	8290	99265	297793	14	0	0	0	0	0	0	0	0	0.01	1.03	2.04	3.11	.	.	.	.	.	.	250.44	248.98	247.51	231.3	.	.	.	.	.	.	6006	.	.	-	1.652	-	1.817	-	0.017	3545	.	.	-	2.436	-	2.547	.	.
chr16:19790000-19955000	165000	chr16:19945000-19950000	1	f23106	Impedance of whole body	.	Quantitative	ohms	398893	.	.	-	37.141	-	34.935	-	8.622	Additive	.	.	.	8290	99265	297793	14	0	0	0	0	0	0	0	0	0.01	0.98	1.95	2.94	.	.	.	.	.	.	604.21	601.68	598.46	552.54	.	.	.	.	.	.	6006	.	.	-	0.259	-	0.422	+	0.567	3544	.	.	-	1.953	-	2.056	.	.
chr16:19790000-19955000	165000	chr16:19940000-19945000	1	f23107	Impedance of leg (right)	.	Quantitative	ohms	398914	.	.	-	34.331	-	32.526	-	7.741	Additive	.	.	.	8290	99265	297793	14	0	0	0	0	0	0	0	0	0.01	1.03	2.04	3.11	.	.	.	.	.	.	249.25	248.23	246.77	231.69	.	.	.	.	.	.	6006	.	.	-	1.371	-	1.554	+	0.058	3545	.	.	-	2.071	-	2.171	.	.
chr16:19790000-19955000	165000	chr16:19945000-19950000	1	f23110	Impedance of arm (left)	.	Quantitative	ohms	398907	.	.	-	25.953	-	25.226	.	.	Additive	.	.	.	8290	99265	297793	14	0	0	0	0	0	0	0	0	0.01	0.98	1.95	2.94	.	.	.	.	.	.	333.55	332.55	330.89	306.65	.	.	.	.	.	.	6006	.	.	+	0.335	+	0.157	+	1.107	3545	.	.	-	0.855	-	0.876	.	.
chr16:19790000-19955000	165000	chr16:19940000-19945000	1	f21001	Body mass index (BMI)	.	Quantitative	Kg/m2	404118	.	.	+	24.096	+	23.579	.	.	Additive	.	.	.	8290	99265	297793	14	0	0	0	0	0	0	0	0	0.01	1.03	2.04	3.11	.	.	.	.	.	.	27.21	27.29	27.43	26.96	.	.	.	.	.	.	6079	.	.	+	0.707	+	1.092	-	1.006	3532	.	.	+	2.578	+	2.672	.	.
chr16:19790000-19955000	165000	chr16:19940000-19945000	1	f23104	Body mass index (BMI)	.	Quantitative	Kg/m2	398931	.	.	+	23.836	+	23.468	.	.	Additive	.	.	.	8290	99265	297793	14	0	0	0	0	0	0	0	0	0.01	1.03	2.04	3.11	.	.	.	.	.	.	27.22	27.28	27.43	26.99	.	.	.	.	.	.	6006	.	.	+	0.573	+	0.916	-	0.987	3545	.	.	+	2.47	+	2.556	.	.
chr16:19790000-19955000	165000	chr16:19940000-19945000	1	f23117	Leg fat-free mass (left)	.	Quantitative	Kg	398876	.	.	+	20.379	+	19.854	.	.	Additive	.	.	.	8290	99265	297793	14	0	0	0	0	0	0	0	0	0.01	1.03	2.04	3.11	.	.	.	.	.	.	8.8	8.83	8.88	9.75	.	.	.	.	.	.	6003	.	.	+	1.048	+	1.059	+	0.186	3545	.	.	+	2.323	+	2.388	.	.
chr16:19790000-19955000	165000	chr16:19940000-19945000	1	f23109	Impedance of arm (right)	.	Quantitative	ohms	398891	.	.	-	20.031	-	19.505	.	.	Additive	.	.	.	8290	99265	297793	14	0	0	0	0	0	0	0	0	0.01	1.03	2.04	3.11	.	.	.	.	.	.	326.47	325.71	324.23	300.85	.	.	.	.	.	.	6006	.	.	+	0.118	-	0.03	+	1.146	3545	.	.	-	0.92	-	0.96	.	.
chr16:19790000-19955000	165000	chr16:19940000-19945000	1	f23118	Leg predicted mass (left)	.	Quantitative	Kg	398871	.	.	+	19.807	+	19.359	.	.	Additive	.	.	.	8290	99265	297793	14	0	0	0	0	0	0	0	0	0.01	1.03	2.04	3.11	.	.	.	.	.	.	8.33	8.36	8.4	9.23	.	.	.	.	.	.	6003	.	.	+	1.113	+	1.118	+	0.208	3545	.	.	+	2.31	+	2.365	.	.
chr16:19790000-19955000	165000	chr16:19940000-19945000	1	f23113	Leg fat-free mass (right)	.	Quantitative	Kg	398894	.	.	+	19.002	+	18.92	.	.	Additive	.	.	.	8290	99265	297793	14	0	0	0	0	0	0	0	0	0.01	1.03	2.04	3.11	.	.	.	.	.	.	8.91	8.93	8.98	9.91	.	.	.	.	.	.	6006	.	.	+	1.014	+	0.998	+	0.246	3545	.	.	+	2.192	+	2.264	.	.
chr16:19790000-19955000	165000	chr16:19950000-19955000	1	f23114	Leg predicted mass (right)	.	Quantitative	Kg	398894	.	.	+	18.76	+	18.853	.	.	Dosage sensitive	.	.	.	8290	99271	297780	21	0	0	0	0	0	0	0	0	0.01	0.99	1.96	2.79	.	.	.	.	.	.	8.43	8.45	8.5	8.96	.	.	.	.	.	.	6006	.	.	+	0.75	+	0.412	+	1.639	3545	.	.	+	2.142	+	2.225	.	.
chr16:19790000-19955000	165000	chr16:19940000-19945000	1	f23105	Basal metabolic rate	.	Quantitative	KJ	398924	.	.	+	17.62	+	17.377	.	.	Additive	.	.	.	8290	99265	297793	14	0	0	0	0	0	0	0	0	0.01	1.03	2.04	3.11	.	.	.	.	.	.	6588.79	6603.04	6635.96	7150.17	.	.	.	.	.	.	6006	.	.	+	0.288	+	0.32	-	0.023	3545	.	.	+	2.012	+	2.057	.	.
chr16:19790000-19955000	165000	chr16:19940000-19945000	1	f23102	Whole body water mass	.	Quantitative	Kg	398933	.	.	+	17.616	+	17.151	.	.	Additive	.	.	.	8290	99265	297793	14	0	0	0	0	0	0	0	0	0.01	1.03	2.04	3.11	.	.	.	.	.	.	38.81	38.9	39.09	42.77	.	.	.	.	.	.	6006	.	.	+	0.277	+	0.278	+	0.065	3545	.	.	+	1.871	+	1.93	.	.
chr16:19790000-19955000	165000	chr16:19940000-19945000	1	f23120	Arm fat mass (right)	.	Quantitative	Kg	398840	.	.	+	17.413	+	17.264	.	.	Additive	.	.	.	8290	99265	297793	14	0	0	0	0	0	0	0	0	0.01	1.03	2.04	3.11	.	.	.	.	.	.	1.22	1.22	1.24	1.02	.	.	.	.	.	.	6002	.	.	+	0.642	+	0.921	-	0.639	3545	.	.	+	2.29	+	2.334	.	.
chr16:19790000-19955000	165000	chr16:19940000-19945000	1	f23101	Whole body fat-free mass	.	Quantitative	Kg	398900	.	.	+	17.266	+	16.748	.	.	Additive	.	.	.	8290	99265	297793	14	0	0	0	0	0	0	0	0	0.01	1.03	2.04	3.11	.	.	.	.	.	.	53.02	53.15	53.41	58.25	.	.	.	.	.	.	6004	.	.	+	0.251	+	0.25	+	0.066	3545	.	.	+	1.916	+	1.978	.	.
chr16:19790000-19955000	165000	chr16:19940000-19945000	1	f23124	Arm fat mass (left)	.	Quantitative	Kg	398790	.	.	+	16.664	+	16.451	.	.	Additive	.	.	.	8290	99265	297793	14	0	0	0	0	0	0	0	0	0.01	1.03	2.04	3.11	.	.	.	.	.	.	1.29	1.3	1.32	1.06	.	.	.	.	.	.	6002	.	.	+	0.809	+	1.072	-	0.45	3545	.	.	+	1.994	+	2.079	.	.
chr16:19790000-19955000	165000	chr16:19950000-19955000	1	f21002	Weight	.	Quantitative	Kg	404259	.	.	+	16.13	+	16.177	.	.	Dosage sensitive	.	.	.	8290	99271	297780	21	0	0	0	0	0	0	0	0	0.01	0.99	1.96	2.79	.	.	.	.	.	.	77.72	77.87	78.31	77.36	.	.	.	.	.	.	6091	.	.	+	0.483	+	0.328	+	0.707	3588	.	.	+	1.917	+	1.96	.	.
chr16:19790000-19955000	165000	chr16:19950000-19955000	1	f23098	Weight	.	Quantitative	Kg	398935	.	.	+	15.841	+	15.949	.	.	Dosage sensitive	.	.	.	8290	99271	297780	21	0	0	0	0	0	0	0	0	0.01	0.99	1.96	2.79	.	.	.	.	.	.	77.7	77.85	78.3	77.36	.	.	.	.	.	.	6006	.	.	+	0.417	+	0.264	+	0.717	3545	.	.	+	1.984	+	2.03	.	.
chr16:19790000-19955000	165000	chr16:19950000-19955000	1	f23126	Arm predicted mass (left)	.	Quantitative	Kg	398769	.	.	+	15.52	+	16.108	.	.	Dosage sensitive	.	.	.	8290	99271	297780	21	0	0	0	0	0	0	0	0	0.01	0.99	1.96	2.79	.	.	.	.	.	.	2.74	2.74	2.76	2.91	.	.	.	.	.	.	6001	.	.	+	0.045	-	0.093	+	0.814	3544	.	.	+	1.478	+	1.511	.	.
chr16:19790000-19955000	165000	chr16:19950000-19955000	1	f23125	Arm fat-free mass (left)	.	Quantitative	Kg	398781	.	.	+	14.775	+	15.202	.	.	Dosage sensitive	.	.	.	8290	99271	297780	21	0	0	0	0	0	0	0	0	0.01	0.99	1.96	2.79	.	.	.	.	.	.	2.92	2.92	2.94	3.1	.	.	.	.	.	.	6001	.	.	-	0.004	-	0.141	+	0.702	3545	.	.	+	1.477	+	1.545	.	.
chr16:19790000-19955000	165000	chr16:19945000-19950000	1	f23129	Trunk fat-free mass	.	Quantitative	Kg	398672	.	.	+	13.796	+	13.152	.	.	Additive	.	.	.	8290	99265	297793	14	0	0	0	0	0	0	0	0	0.01	0.98	1.95	2.94	.	.	.	.	.	.	29.53	29.6	29.72	32.09	.	.	.	.	.	.	5999	.	.	-	0.026	-	0.03	+	0.009	3544	.	.	+	1.595	+	1.646	.	.
chr16:19790000-19955000	165000	chr16:19945000-19950000	1	f23130	Trunk predicted mass	.	Quantitative	Kg	398638	.	.	+	13.562	+	12.987	.	.	Additive	.	.	.	8290	99265	297793	14	0	0	0	0	0	0	0	0	0.01	0.98	1.95	2.94	.	.	.	.	.	.	28.31	28.38	28.5	30.79	.	.	.	.	.	.	5999	.	.	-	0.037	-	0.039	-	0.003	3543	.	.	+	1.596	+	1.652	.	.
chr16:19790000-19955000	165000	chr16:19950000-19955000	1	f23122	Arm predicted mass (right)	.	Quantitative	Kg	398835	.	.	+	13.28	+	13.611	.	.	Dosage sensitive	.	.	.	8290	99271	297780	21	0	0	0	0	0	0	0	0	0.01	0.99	1.96	2.79	.	.	.	.	.	.	2.71	2.71	2.72	2.89	.	.	.	.	.	.	6002	.	.	+	0.116	-	0.017	+	0.802	3545	.	.	+	1.565	+	1.678	.	.
chr16:19790000-19955000	165000	chr16:19950000-19955000	1	f23119	Arm fat percentage (right)	.	Quantitative	percent	398865	.	.	+	13.17	+	12.848	.	.	Additive	.	.	.	8290	99271	297780	21	0	0	0	0	0	0	0	0	0.01	0.99	1.96	2.79	.	.	.	.	.	.	29.2	29.28	29.41	24.35	.	.	.	.	.	.	6002	.	.	+	0.907	+	0.895	+	0.248	3545	.	.	+	1.391	+	1.392	.	.
chr16:19790000-19955000	165000	chr16:19950000-19955000	1	f23121	Arm fat-free mass (right)	.	Quantitative	Kg	398841	.	.	+	12.825	+	12.936	.	.	Dosage sensitive	.	.	.	8290	99271	297780	21	0	0	0	0	0	0	0	0	0.01	0.99	1.96	2.79	.	.	.	.	.	.	2.89	2.89	2.91	3.09	.	.	.	.	.	.	6002	.	.	+	0.031	-	0.123	+	0.903	3545	.	.	+	1.511	+	1.608	.	.
chr16:19790000-19955000	165000	chr16:19950000-19955000	1	f23112	Leg fat mass (right)	.	Quantitative	Kg	398902	.	.	+	12.257	+	12.344	.	.	Dosage sensitive	.	.	.	8290	99271	297780	21	0	0	0	0	0	0	0	0	0.01	0.99	1.96	2.79	.	.	.	.	.	.	4.26	4.28	4.31	3.7	.	.	.	.	.	.	6006	.	.	+	0.413	+	0.377	+	0.219	3545	.	.	+	1.748	+	1.752	.	.
chr16:19790000-19955000	165000	chr16:19950000-19955000	1	f23123	Arm fat percentage (left)	.	Quantitative	percent	398819	.	.	+	11.859	+	11.431	.	.	Additive	.	.	.	8290	99271	297780	21	0	0	0	0	0	0	0	0	0.01	0.99	1.96	2.79	.	.	.	.	.	.	30.09	30.17	30.29	25.29	.	.	.	.	.	.	6002	.	.	+	1.075	+	1.073	+	0.259	3545	.	.	+	1.59	+	1.641	.	.
chr16:19790000-19955000	165000	chr16:19950000-19955000	1	f23116	Leg fat mass (left)	.	Quantitative	Kg	398886	.	.	+	11.856	+	12.285	.	.	Dosage sensitive	.	.	.	8290	99271	297780	21	0	0	0	0	0	0	0	0	0.01	0.99	1.96	2.79	.	.	.	.	.	.	4.2	4.21	4.24	3.59	.	.	.	.	.	.	6003	.	.	+	0.399	+	0.342	+	0.285	3545	.	.	+	1.64	+	1.663	.	.
chr16:19790000-19955000	165000	chr16:19950000-19955000	1	f48	Waist circumference	.	Quantitative	cm	404701	.	.	+	11.584	+	11.413	.	.	Additive	.	.	.	8290	99271	297780	21	0	0	0	0	0	0	0	0	0.01	0.99	1.96	2.79	.	.	.	.	.	.	90.12	90.21	90.51	89.78	.	.	.	.	.	.	6100	.	.	+	0.381	+	0.403	+	0.052	3591	.	.	+	2.158	+	2.066	.	.
chr16:19790000-19955000	165000	chr16:19950000-19955000	1	f23100	Whole body fat mass	.	Quantitative	Kg	398338	.	.	+	11.035	+	11.312	.	.	Dosage sensitive	.	.	.	8290	99271	297780	21	0	0	0	0	0	0	0	0	0.01	0.99	1.96	2.79	.	.	.	.	.	.	24.7	24.74	24.93	21.44	.	.	.	.	.	.	5998	.	.	+	0.58	+	0.451	+	0.57	3543	.	.	+	1.594	+	1.601	.	.
chr16:19790000-19955000	165000	chr16:19950000-19955000	1	f49	Hip circumference	.	Quantitative	cm	404656	.	.	+	10.858	+	11.073	.	.	Dosage sensitive	.	.	.	8290	99271	297780	21	0	0	0	0	0	0	0	0	0.01	0.99	1.96	2.79	.	.	.	.	.	.	103.09	103.16	103.39	100.7	.	.	.	.	.	.	6097	.	.	+	0.581	+	0.484	+	0.444	3591	.	.	+	2.123	+	2.181	.	.
chr16:19940000-19955000	15000	chr16:19950000-19955000	1	f2714	Age when periods started (menarche)	.	Quantitative	years	212867	.	.	-	13.442	-	11.7	.	.	Additive	.	.	.	8290	99271	297780	21	0	0	0	0	0	0	0	0	0.01	0.99	1.96	2.79	.	.	.	.	.	.	13.08	13	12.94	13.67	.	.	.	.	.	.	3332	.	.	-	0.272	-	0.187	-	0.382	1529	.	.	-	0.379	-	0.416	.	.
chr16:19940000-19955000	15000	chr16:19940000-19945000	1	f630	Touchscreen duration	.	Quantitative	deciseconds	405165	.	.	+	9.89	+	9.396	.	.	Additive	.	.	.	8290	99265	297793	14	0	0	0	0	0	0	0	0	0.01	1.03	2.04	3.11	.	.	.	.	.	.	26354	26508.9	26680	31743.2	.	.	.	.	.	.	6133	.	.	+	1.879	+	1.645	+	0.974	3600	.	.	-	1.02	-	1.088	.	.
chr16:21470000-30290000	8820000	chr16:30275000-30280000	10	f30120	Lymphocyte count	.	Quantitative	10^9 cells/Litre	393574	.	.	-	39.399	.	.	.	.	Additive	.	ENSG00000291047	chr16:18856340,chr16:21453125,chr16:21885367,chr16:22443958,chr16:29376746,chr16:29449193,chr16:70205978	<5	<5	29	49	187	1097	1548	3697	2817	162888	221686	11361	1.3	1.47	1.63	1.72	1.8	1.91	2.02	2.14	2.26	2.38	2.2	2.64	1.98	2.03	2.04	1.93	1.95	1.94	1.94	1.96	5815	.	.	-	3.25	.	.	.	.	3489	.	.	-	0.493	.	.	.	.
chr16:21470000-30290000	8820000	chr16:30275000-30280000	10	f30000	White blood cell (leukocyte) count	.	Quantitative	10^9 cells/Litre	394253	.	.	-	27.209	.	.	.	.	Additive	.	ENSG00000291047	chr16:18856340,chr16:21453125,chr16:21885367,chr16:22443958,chr16:29376746,chr16:29449193,chr16:70205978	<5	<5	29	49	187	1097	1548	3697	2817	162888	221686	11361	1.3	1.47	1.63	1.72	1.8	1.91	2.02	2.14	2.26	2.38	7.7	6.69	6.96	7.15	7.04	6.95	6.97	6.89	6.85	6.94	5835	.	.	-	1.125	.	.	.	.	3499	.	.	+	0.279	.	.	.	.
chr16:21470000-30290000	8820000	chr16:30275000-30280000	10	f30130	Monocyte count	.	Quantitative	10^9 cells/Litre	393574	.	.	-	12.301	.	.	.	.	Additive	.	ENSG00000291047	chr16:18856340,chr16:21453125,chr16:21885367,chr16:22443958,chr16:29376746,chr16:29449193,chr16:70205978	<5	<5	29	49	187	1097	1548	3697	2817	162888	221686	11361	1.3	1.47	1.63	1.72	1.8	1.91	2.02	2.14	2.26	2.38	0.5	0.71	0.5	0.47	0.5	0.48	0.48	0.48	0.47	0.48	5815	.	.	+	0.392	.	.	.	.	3489	.	.	-	0.355	.	.	.	.
chr16:21470000-30290000	8820000	chr16:30245000-30250000	3	f30140	Neutrophill count	.	Quantitative	10^9 cells/Litre	393574	.	.	-	10.515	.	.	.	.	Additive	NPIPB12,NPIPB13	NPIPB13	chr16:14705242,chr16:14744364,chr16:15379693,chr16:15408949,chr16:21397615,chr16:21829720,chr16:22485504,chr16:28342981,chr16:28625836,chr16:28751784,chr16:29376746,chr16:29449193,chr16:69976502,chr18:11619712	8	447	16727	18320	105991	173230	75168	14405	816	250	0	0	1.51	1.84	2.23	2.46	2.72	3.1	3.36	3.73	4.12	4.35	4.17	4.31	4.28	4.27	4.26	4.25	4.22	4.25	4.19	4.22	5815	.	.	+	0.226	.	.	.	.	3489	.	.	+	0.12	.	.	.	.
chr16:21585000-22440000	855000	chr16:22075000-22080000	1	f23115	Leg fat percentage (left)	.	Quantitative	percent	398888	.	.	-	13.891	.	.	.	.	Additive	MOSMO	MOSMO	.	244	404924	193	<5	0	0	0	0	0	0	0	0	1.03	2.06	3.07	3.89	.	.	.	.	.	.	34.27	31.94	31.71	14.6	.	.	.	.	.	.	.	.	.	.	.	.	.	.	.	.	.	.	.	.	.	.	.	.
chr16:21585000-22440000	855000	chr16:22075000-22080000	1	f23111	Leg fat percentage (right)	.	Quantitative	percent	398907	.	.	-	13.763	.	.	.	.	Additive	MOSMO	MOSMO	.	244	404924	193	<5	0	0	0	0	0	0	0	0	1.03	2.06	3.07	3.89	.	.	.	.	.	.	34.43	32.04	31.74	16.3	.	.	.	.	.	.	.	.	.	.	.	.	.	.	.	.	.	.	.	.	.	.	.	.
chr16:21585000-22440000	855000	chr16:22075000-22080000	1	f23119	Arm fat percentage (right)	.	Quantitative	percent	398865	.	.	-	12.652	.	.	.	.	Additive	MOSMO	MOSMO	.	244	404924	193	<5	0	0	0	0	0	0	0	0	1.03	2.06	3.07	3.89	.	.	.	.	.	.	32.45	29.37	28.32	18.8	.	.	.	.	.	.	.	.	.	.	.	.	.	.	.	.	.	.	.	.	.	.	.	.
chr16:21585000-22440000	855000	chr16:22075000-22080000	1	f23099	Body fat percentage	.	Quantitative	percent	398738	.	.	-	11.801	.	.	.	.	Additive	MOSMO	MOSMO	.	244	404924	193	<5	0	0	0	0	0	0	0	0	1.03	2.06	3.07	3.89	.	.	.	.	.	.	33.81	31.44	30.56	19.2	.	.	.	.	.	.	.	.	.	.	.	.	.	.	.	.	.	.	.	.	.	.	.	.
chr16:21585000-22440000	855000	chr16:21980000-21985000	1	f23123	Arm fat percentage (left)	.	Quantitative	percent	398819	.	.	-	11.077	.	.	.	.	Additive	PDZD9,UQCRC2	PDZD9,UQCRC2	.	243	404909	209	<5	0	0	0	0	0	0	0	0	0.97	1.94	2.91	3.63	.	.	.	.	.	.	33.25	30.26	29.42	19.6	.	.	.	.	.	.	.	.	.	.	.	.	.	.	.	.	.	.	.	.	.	.	.	.
chr16:21585000-22440000	855000	chr16:22380000-22385000	1	f20151	Forced vital capacity (FVC), Best measure	.	Quantitative	litres	305595	.	.	+	10.086	.	.	.	.	Additive	.	.	.	256	404882	223	<5	0	0	0	0	0	0	0	0	1	1.98	2.96	3.84	.	.	.	.	.	.	3.54	3.79	3.77	7.18	.	.	.	.	.	.	.	.	.	.	.	.	.	.	.	.	.	.	.	.	.	.	.	.
chr16:21585000-22440000	855000	chr16:21585000-21590000	1	f23112	Leg fat mass (right)	.	Quantitative	Kg	398902	.	.	+	10.072	.	.	.	.	Additive	LOC101927814	ENSG00000252798	.	785	403711	861	5	0	0	0	0	0	0	0	0	0.91	1.82	2.73	3.6	.	.	.	.	.	.	4.14	4.3	4.65	4.86	.	.	.	.	.	.	6006	.	.	+	0.237	+	0.108	.	.	3545	.	.	-	0.01	-	0.352	.	.
chr16:21585000-22440000	855000	chr16:22370000-22375000	1	f23104	Body mass index (BMI)	.	Quantitative	Kg/m2	398931	.	.	-	9.557	.	.	.	.	Additive	CDR2,LOC440346	CDR2,CDR2-DT	.	256	404901	204	<5	0	0	0	0	0	0	0	0	1.05	2.1	3.15	4.23	.	.	.	.	.	.	29.34	27.39	26.57	24.1	.	.	.	.	.	.	.	.	.	.	.	.	.	.	.	.	.	.	.	.	.	.	.	.
chr16:21795000-22440000	645000	chr16:22280000-22285000	1	f1070	Time spent watching television (TV)	.	Quantitative	hours/day	387378	.	.	-	17.039	-	8.285	.	.	Additive	EEF2K	EEF2K	.	267	404903	191	<5	0	0	0	0	0	0	0	0	1.04	2.04	3.05	4.02	.	.	.	.	.	.	3.89	2.94	2.66	.	.	.	.	.	.	.	.	.	.	.	.	.	.	.	.	.	.	.	.	.	.	.	.	.
chr16:21930000-22440000	510000	chr16:22320000-22325000	1	f924	Usual walking pace	.	Quantitative		402888	.	.	+	12.176	.	.	.	.	Additive	POLR3E	POLR3E	.	261	404909	191	<5	0	0	0	0	0	0	0	0	0.99	1.96	2.92	3.75	.	.	.	.	.	.	2.04	2.3	2.41	3	.	.	.	.	.	.	.	.	.	.	.	.	.	.	.	.	.	.	.	.	.	.	.	.
chr16:21930000-22390000	460000	chr16:22365000-22370000	1	f6138.-7	Qualifications	None of the above	Binary	.	401686	69895	331791	-	9.2	-	9.956	.	.	Dosage sensitive	CDR2	CDR2,ENSG00000260635	.	257	404903	201	<5	0	0	0	0	0	0	0	0	1.03	2.05	3.06	4.13	.	.	.	.	.	.	2.65	1	1.07	0	.	.	.	.	.	.	.	.	.	.	.	.	.	.	.	.	.	.	.	.	.	.	.	.
chr16:22205000-22220000	15000	chr16:22205000-22210000	1	f4079	Diastolic blood pressure, automated reading	.	Quantitative	mmHg	384809	.	.	-	9.495	.	.	.	.	Additive	EEF2K	EEF2K	.	245	404924	192	<5	0	0	0	0	0	0	0	0	1.02	2.02	3.02	3.73	.	.	.	.	.	.	86.17	82.05	80.33	76	.	.	.	.	.	.	.	.	.	.	.	.	.	.	.	.	.	.	.	.	.	.	.	.
chr16:28340000-29070000	730000	chr16:28345000-28350000	2	f49	Hip circumference	.	Quantitative	cm	404656	.	.	-	35.135	.	.	.	.	Additive	NPIPB6	NPIPB6	chr16:11924729,chr16:14710071,chr16:14749195,chr16:14935710,chr16:15101328,chr16:15359373,chr16:16334197,chr16:16377507,chr16:18313692,chr16:18354001,chr16:21405086,chr16:21837537,chr16:22513112,chr16:28452047,chr16:28637651,chr16:28643180,chr16:29035179,chr16:29384082,chr16:29485626,chr16:30225596,chr16:69972590,chr16:74374671,chr18:11614823	<5	83773	175571	145184	828	<5	<5	0	0	0	0	0	0.59	1.1	1.59	2.1	2.73	3.17	3.53	.	.	.	114.7	103.61	103.37	103.11	103.34	102.5	111.67	.	.	.	6097	.	.	-	0.035	.	.	.	.	3591	.	.	-	0.985	-	1.649	.	.
chr16:28340000-29070000	730000	chr16:28345000-28350000	2	f23128	Trunk fat mass	.	Quantitative	Kg	398728	.	.	-	34.567	.	.	.	.	Additive	NPIPB6	NPIPB6	chr16:11924729,chr16:14710071,chr16:14749195,chr16:14935710,chr16:15101328,chr16:15359373,chr16:16334197,chr16:16377507,chr16:18313692,chr16:18354001,chr16:21405086,chr16:21837537,chr16:22513112,chr16:28452047,chr16:28637651,chr16:28643180,chr16:29035179,chr16:29384082,chr16:29485626,chr16:30225596,chr16:69972590,chr16:74374671,chr18:11614823	<5	83773	175571	145184	828	<5	<5	0	0	0	0	0	0.59	1.1	1.59	2.1	2.73	3.17	3.53	.	.	.	20.6	13.93	13.82	13.66	13.84	11.4	16.3	.	.	.	6000	.	.	+	0.213	.	.	.	.	3544	.	.	-	0.414	-	1.24	.	.
chr16:28340000-29070000	730000	chr16:28345000-28350000	2	f23124	Arm fat mass (left)	.	Quantitative	Kg	398790	.	.	-	33.849	.	.	.	.	Additive	NPIPB6	NPIPB6	chr16:11924729,chr16:14710071,chr16:14749195,chr16:14935710,chr16:15101328,chr16:15359373,chr16:16334197,chr16:16377507,chr16:18313692,chr16:18354001,chr16:21405086,chr16:21837537,chr16:22513112,chr16:28452047,chr16:28637651,chr16:28643180,chr16:29035179,chr16:29384082,chr16:29485626,chr16:30225596,chr16:69972590,chr16:74374671,chr18:11614823	<5	83773	175571	145184	828	<5	<5	0	0	0	0	0	0.59	1.1	1.59	2.1	2.73	3.17	3.53	.	.	.	1.9	1.33	1.32	1.3	1.32	1.15	1.67	.	.	.	6002	.	.	+	0.029	.	.	.	.	3545	.	.	-	0.823	-	1.702	.	.
chr16:28340000-29070000	730000	chr16:28345000-28350000	2	f23120	Arm fat mass (right)	.	Quantitative	Kg	398840	.	.	-	33.351	.	.	.	.	Additive	NPIPB6	NPIPB6	chr16:11924729,chr16:14710071,chr16:14749195,chr16:14935710,chr16:15101328,chr16:15359373,chr16:16334197,chr16:16377507,chr16:18313692,chr16:18354001,chr16:21405086,chr16:21837537,chr16:22513112,chr16:28452047,chr16:28637651,chr16:28643180,chr16:29035179,chr16:29384082,chr16:29485626,chr16:30225596,chr16:69972590,chr16:74374671,chr18:11614823	<5	83773	175571	145184	828	<5	<5	0	0	0	0	0	0.59	1.1	1.59	2.1	2.73	3.17	3.53	.	.	.	1.7	1.25	1.24	1.22	1.24	1.05	1.57	.	.	.	6002	.	.	+	0.008	.	.	.	.	3545	.	.	-	0.759	-	1.619	.	.
chr16:28340000-29070000	730000	chr16:28345000-28350000	2	f23123	Arm fat percentage (left)	.	Quantitative	percent	398819	.	.	-	32.67	.	.	.	.	Additive	NPIPB6	NPIPB6	chr16:11924729,chr16:14710071,chr16:14749195,chr16:14935710,chr16:15101328,chr16:15359373,chr16:16334197,chr16:16377507,chr16:18313692,chr16:18354001,chr16:21405086,chr16:21837537,chr16:22513112,chr16:28452047,chr16:28637651,chr16:28643180,chr16:29035179,chr16:29384082,chr16:29485626,chr16:30225596,chr16:69972590,chr16:74374671,chr18:11614823	<5	83773	175571	145184	828	<5	<5	0	0	0	0	0	0.59	1.1	1.59	2.1	2.73	3.17	3.53	.	.	.	27.6	30.41	30.31	30.11	30.63	33.95	36.13	.	.	.	6002	.	.	-	0	.	.	.	.	3545	.	.	-	0.73	-	1.698	.	.
chr16:28340000-29070000	730000	chr16:28345000-28350000	2	f23119	Arm fat percentage (right)	.	Quantitative	percent	398865	.	.	-	32.349	.	.	.	.	Additive	NPIPB6	NPIPB6	chr16:11924729,chr16:14710071,chr16:14749195,chr16:14935710,chr16:15101328,chr16:15359373,chr16:16334197,chr16:16377507,chr16:18313692,chr16:18354001,chr16:21405086,chr16:21837537,chr16:22513112,chr16:28452047,chr16:28637651,chr16:28643180,chr16:29035179,chr16:29384082,chr16:29485626,chr16:30225596,chr16:69972590,chr16:74374671,chr18:11614823	<5	83773	175571	145184	828	<5	<5	0	0	0	0	0	0.59	1.1	1.59	2.1	2.73	3.17	3.53	.	.	.	25	29.52	29.42	29.23	29.77	32.8	35.5	.	.	.	6002	.	.	-	0.029	.	.	.	.	3545	.	.	-	0.677	-	1.817	.	.
chr16:28340000-29070000	730000	chr16:28345000-28350000	2	f23100	Whole body fat mass	.	Quantitative	Kg	398338	.	.	-	32.239	.	.	.	.	Additive	NPIPB6	NPIPB6	chr16:11924729,chr16:14710071,chr16:14749195,chr16:14935710,chr16:15101328,chr16:15359373,chr16:16334197,chr16:16377507,chr16:18313692,chr16:18354001,chr16:21405086,chr16:21837537,chr16:22513112,chr16:28452047,chr16:28637651,chr16:28643180,chr16:29035179,chr16:29384082,chr16:29485626,chr16:30225596,chr16:69972590,chr16:74374671,chr18:11614823	<5	83773	175571	145184	828	<5	<5	0	0	0	0	0	0.59	1.1	1.59	2.1	2.73	3.17	3.53	.	.	.	34.3	25.12	24.93	24.67	25.02	22.65	30.07	.	.	.	5998	.	.	+	0.085	.	.	.	.	3543	.	.	-	0.454	-	1.268	.	.
chr16:28340000-29070000	730000	chr16:28345000-28350000	2	f21002	Weight	.	Quantitative	Kg	404259	.	.	-	31.82	.	.	.	.	Additive	NPIPB6	NPIPB6	chr16:11924729,chr16:14710071,chr16:14749195,chr16:14935710,chr16:15101328,chr16:15359373,chr16:16334197,chr16:16377507,chr16:18313692,chr16:18354001,chr16:21405086,chr16:21837537,chr16:22513112,chr16:28452047,chr16:28637651,chr16:28643180,chr16:29035179,chr16:29384082,chr16:29485626,chr16:30225596,chr16:69972590,chr16:74374671,chr18:11614823	<5	83773	175571	145184	828	<5	<5	0	0	0	0	0	0.59	1.1	1.59	2.1	2.73	3.17	3.53	.	.	.	115.5	78.66	78.26	77.84	77.74	66.05	78.7	.	.	.	6091	.	.	+	0.049	.	.	.	.	3588	.	.	-	0.805	-	1.545	.	.
chr16:28340000-29070000	730000	chr16:28345000-28350000	2	f23098	Weight	.	Quantitative	Kg	398935	.	.	-	30.908	.	.	.	.	Additive	NPIPB6	NPIPB6	chr16:11924729,chr16:14710071,chr16:14749195,chr16:14935710,chr16:15101328,chr16:15359373,chr16:16334197,chr16:16377507,chr16:18313692,chr16:18354001,chr16:21405086,chr16:21837537,chr16:22513112,chr16:28452047,chr16:28637651,chr16:28643180,chr16:29035179,chr16:29384082,chr16:29485626,chr16:30225596,chr16:69972590,chr16:74374671,chr18:11614823	<5	83773	175571	145184	828	<5	<5	0	0	0	0	0	0.59	1.1	1.59	2.1	2.73	3.17	3.53	.	.	.	115.5	78.64	78.25	77.83	77.77	66.05	78.7	.	.	.	6006	.	.	+	0.063	.	.	.	.	3545	.	.	-	0.838	-	1.635	.	.
chr16:28340000-29070000	730000	chr16:28345000-28350000	2	f48	Waist circumference	.	Quantitative	cm	404701	.	.	-	30.493	.	.	.	.	Additive	NPIPB6	NPIPB6	chr16:11924729,chr16:14710071,chr16:14749195,chr16:14935710,chr16:15101328,chr16:15359373,chr16:16334197,chr16:16377507,chr16:18313692,chr16:18354001,chr16:21405086,chr16:21837537,chr16:22513112,chr16:28452047,chr16:28637651,chr16:28643180,chr16:29035179,chr16:29384082,chr16:29485626,chr16:30225596,chr16:69972590,chr16:74374671,chr18:11614823	<5	83773	175571	145184	828	<5	<5	0	0	0	0	0	0.59	1.1	1.59	2.1	2.73	3.17	3.53	.	.	.	106.8	90.79	90.5	90.13	90.17	81	87.67	.	.	.	6100	.	.	-	0.303	.	.	.	.	3591	.	.	-	0.44	-	1.086	.	.
chr16:28340000-29070000	730000	chr16:28345000-28350000	2	f23127	Trunk fat percentage	.	Quantitative	percent	398743	.	.	-	30.273	.	.	.	.	Additive	NPIPB6	NPIPB6	chr16:11924729,chr16:14710071,chr16:14749195,chr16:14935710,chr16:15101328,chr16:15359373,chr16:16334197,chr16:16377507,chr16:18313692,chr16:18354001,chr16:21405086,chr16:21837537,chr16:22513112,chr16:28452047,chr16:28637651,chr16:28643180,chr16:29035179,chr16:29384082,chr16:29485626,chr16:30225596,chr16:69972590,chr16:74374671,chr18:11614823	<5	83773	175571	145184	828	<5	<5	0	0	0	0	0	0.59	1.1	1.59	2.1	2.73	3.17	3.53	.	.	.	32	31.34	31.24	31.03	31.51	31.7	35.93	.	.	.	6001	.	.	+	0.234	.	.	.	.	3544	.	.	-	0.142	-	0.764	.	.
chr16:28340000-29070000	730000	chr16:28345000-28350000	2	f23099	Body fat percentage	.	Quantitative	percent	398738	.	.	-	28.334	.	.	.	.	Additive	NPIPB6	NPIPB6	chr16:11924729,chr16:14710071,chr16:14749195,chr16:14935710,chr16:15101328,chr16:15359373,chr16:16334197,chr16:16377507,chr16:18313692,chr16:18354001,chr16:21405086,chr16:21837537,chr16:22513112,chr16:28452047,chr16:28637651,chr16:28643180,chr16:29035179,chr16:29384082,chr16:29485626,chr16:30225596,chr16:69972590,chr16:74374671,chr18:11614823	<5	83773	175571	145184	828	<5	<5	0	0	0	0	0	0.59	1.1	1.59	2.1	2.73	3.17	3.53	.	.	.	29.7	31.55	31.48	31.32	31.8	34.3	36.4	.	.	.	6003	.	.	+	0.114	.	.	.	.	3545	.	.	-	0.374	-	1.214	.	.
chr16:28340000-29070000	730000	chr16:28345000-28350000	2	f23116	Leg fat mass (left)	.	Quantitative	Kg	398886	.	.	-	27.849	.	.	.	.	Additive	NPIPB6	NPIPB6	chr16:11924729,chr16:14710071,chr16:14749195,chr16:14935710,chr16:15101328,chr16:15359373,chr16:16334197,chr16:16377507,chr16:18313692,chr16:18354001,chr16:21405086,chr16:21837537,chr16:22513112,chr16:28452047,chr16:28637651,chr16:28643180,chr16:29035179,chr16:29384082,chr16:29485626,chr16:30225596,chr16:69972590,chr16:74374671,chr18:11614823	<5	83773	175571	145184	828	<5	<5	0	0	0	0	0	0.59	1.1	1.59	2.1	2.73	3.17	3.53	.	.	.	4.8	4.27	4.24	4.21	4.29	4.5	5.23	.	.	.	6003	.	.	-	0.032	.	.	.	.	3545	.	.	-	0.711	-	1.587	.	.
chr16:28340000-29070000	730000	chr16:28345000-28350000	2	f23112	Leg fat mass (right)	.	Quantitative	Kg	398902	.	.	-	26.989	.	.	.	.	Additive	NPIPB6	NPIPB6	chr16:11924729,chr16:14710071,chr16:14749195,chr16:14935710,chr16:15101328,chr16:15359373,chr16:16334197,chr16:16377507,chr16:18313692,chr16:18354001,chr16:21405086,chr16:21837537,chr16:22513112,chr16:28452047,chr16:28637651,chr16:28643180,chr16:29035179,chr16:29384082,chr16:29485626,chr16:30225596,chr16:69972590,chr16:74374671,chr18:11614823	<5	83773	175571	145184	828	<5	<5	0	0	0	0	0	0.59	1.1	1.59	2.1	2.73	3.17	3.53	.	.	.	5.3	4.34	4.31	4.28	4.34	4.55	5.37	.	.	.	6006	.	.	-	0.046	.	.	.	.	3545	.	.	-	0.745	-	1.648	.	.
chr16:28340000-29070000	730000	chr16:28345000-28350000	2	f21001	Body mass index (BMI)	.	Quantitative	Kg/m2	404118	.	.	-	26.371	.	.	.	.	Additive	NPIPB6	NPIPB6	chr16:11924729,chr16:14710071,chr16:14749195,chr16:14935710,chr16:15101328,chr16:15359373,chr16:16334197,chr16:16377507,chr16:18313692,chr16:18354001,chr16:21405086,chr16:21837537,chr16:22513112,chr16:28452047,chr16:28637651,chr16:28643180,chr16:29035179,chr16:29384082,chr16:29485626,chr16:30225596,chr16:69972590,chr16:74374671,chr18:11614823	<5	83773	175571	145184	828	<5	<5	0	0	0	0	0	0.59	1.1	1.59	2.1	2.73	3.17	3.53	.	.	.	33.97	27.51	27.42	27.3	27.35	25.33	28.97	.	.	.	6079	.	.	-	0.19	.	.	.	.	3532	.	.	-	0.86	-	1.694	.	.
chr16:28340000-29070000	730000	chr16:28345000-28350000	2	f23104	Body mass index (BMI)	.	Quantitative	Kg/m2	398931	.	.	-	26.136	.	.	.	.	Additive	NPIPB6	NPIPB6	chr16:11924729,chr16:14710071,chr16:14749195,chr16:14935710,chr16:15101328,chr16:15359373,chr16:16334197,chr16:16377507,chr16:18313692,chr16:18354001,chr16:21405086,chr16:21837537,chr16:22513112,chr16:28452047,chr16:28637651,chr16:28643180,chr16:29035179,chr16:29384082,chr16:29485626,chr16:30225596,chr16:69972590,chr16:74374671,chr18:11614823	<5	83773	175571	145184	828	<5	<5	0	0	0	0	0	0.59	1.1	1.59	2.1	2.73	3.17	3.53	.	.	.	34.1	27.51	27.42	27.29	27.36	25.3	29	.	.	.	6006	.	.	-	0.16	.	.	.	.	3545	.	.	-	0.824	-	1.701	.	.
chr16:28340000-29070000	730000	chr16:28345000-28350000	2	f23117	Leg fat-free mass (left)	.	Quantitative	Kg	398876	.	.	-	25.638	.	.	.	.	Additive	NPIPB6	NPIPB6	chr16:11924729,chr16:14710071,chr16:14749195,chr16:14935710,chr16:15101328,chr16:15359373,chr16:16334197,chr16:16377507,chr16:18313692,chr16:18354001,chr16:21405086,chr16:21837537,chr16:22513112,chr16:28452047,chr16:28637651,chr16:28643180,chr16:29035179,chr16:29384082,chr16:29485626,chr16:30225596,chr16:69972590,chr16:74374671,chr18:11614823	<5	83773	175571	145184	828	<5	<5	0	0	0	0	0	0.59	1.1	1.59	2.1	2.73	3.17	3.53	.	.	.	13.8	8.91	8.87	8.83	8.77	7.15	8	.	.	.	6003	.	.	-	0.109	.	.	.	.	3545	.	.	-	0.884	-	1.507	.	.
chr16:28340000-29070000	730000	chr16:28345000-28350000	2	f23118	Leg predicted mass (left)	.	Quantitative	Kg	398871	.	.	-	25.372	.	.	.	.	Additive	NPIPB6	NPIPB6	chr16:11924729,chr16:14710071,chr16:14749195,chr16:14935710,chr16:15101328,chr16:15359373,chr16:16334197,chr16:16377507,chr16:18313692,chr16:18354001,chr16:21405086,chr16:21837537,chr16:22513112,chr16:28452047,chr16:28637651,chr16:28643180,chr16:29035179,chr16:29384082,chr16:29485626,chr16:30225596,chr16:69972590,chr16:74374671,chr18:11614823	<5	83773	175571	145184	828	<5	<5	0	0	0	0	0	0.59	1.1	1.59	2.1	2.73	3.17	3.53	.	.	.	13.1	8.43	8.39	8.36	8.3	6.75	7.57	.	.	.	6003	.	.	-	0.097	.	.	.	.	3545	.	.	-	0.893	-	1.518	.	.
chr16:28340000-29070000	730000	chr16:28345000-28350000	2	f23114	Leg predicted mass (right)	.	Quantitative	Kg	398894	.	.	-	24.108	.	.	.	.	Additive	NPIPB6	NPIPB6	chr16:11924729,chr16:14710071,chr16:14749195,chr16:14935710,chr16:15101328,chr16:15359373,chr16:16334197,chr16:16377507,chr16:18313692,chr16:18354001,chr16:21405086,chr16:21837537,chr16:22513112,chr16:28452047,chr16:28637651,chr16:28643180,chr16:29035179,chr16:29384082,chr16:29485626,chr16:30225596,chr16:69972590,chr16:74374671,chr18:11614823	<5	83773	175571	145184	828	<5	<5	0	0	0	0	0	0.59	1.1	1.59	2.1	2.73	3.17	3.53	.	.	.	12.9	8.53	8.49	8.45	8.41	6.8	7.53	.	.	.	6006	.	.	-	0.019	.	.	.	.	3545	.	.	-	0.803	-	1.371	.	.
chr16:28340000-29070000	730000	chr16:28345000-28350000	2	f23113	Leg fat-free mass (right)	.	Quantitative	Kg	398894	.	.	-	24.023	.	.	.	.	Additive	NPIPB6	NPIPB6	chr16:11924729,chr16:14710071,chr16:14749195,chr16:14935710,chr16:15101328,chr16:15359373,chr16:16334197,chr16:16377507,chr16:18313692,chr16:18354001,chr16:21405086,chr16:21837537,chr16:22513112,chr16:28452047,chr16:28637651,chr16:28643180,chr16:29035179,chr16:29384082,chr16:29485626,chr16:30225596,chr16:69972590,chr16:74374671,chr18:11614823	<5	83773	175571	145184	828	<5	<5	0	0	0	0	0	0.59	1.1	1.59	2.1	2.73	3.17	3.53	.	.	.	13.6	9.01	8.97	8.94	8.89	7.25	7.93	.	.	.	6006	.	.	-	0.015	.	.	.	.	3545	.	.	-	0.818	-	1.425	.	.
chr16:28340000-29070000	730000	chr16:28345000-28350000	2	f23105	Basal metabolic rate	.	Quantitative	KJ	398924	.	.	-	19.694	.	.	.	.	Additive	NPIPB6	NPIPB6	chr16:11924729,chr16:14710071,chr16:14749195,chr16:14935710,chr16:15101328,chr16:15359373,chr16:16334197,chr16:16377507,chr16:18313692,chr16:18354001,chr16:21405086,chr16:21837537,chr16:22513112,chr16:28452047,chr16:28637651,chr16:28643180,chr16:29035179,chr16:29384082,chr16:29485626,chr16:30225596,chr16:69972590,chr16:74374671,chr18:11614823	<5	83773	175571	145184	828	<5	<5	0	0	0	0	0	0.59	1.1	1.59	2.1	2.73	3.17	3.53	.	.	.	10209	6656.47	6629.09	6607.71	6564.03	5435	6108.67	.	.	.	6006	.	.	+	0.005	.	.	.	.	3545	.	.	-	0.881	-	1.423	.	.
chr16:28340000-29070000	730000	chr16:28345000-28350000	2	f23115	Leg fat percentage (left)	.	Quantitative	percent	398888	.	.	-	18.896	.	.	.	.	Additive	NPIPB6	NPIPB6	chr16:11924729,chr16:14710071,chr16:14749195,chr16:14935710,chr16:15101328,chr16:15359373,chr16:16334197,chr16:16377507,chr16:18313692,chr16:18354001,chr16:21405086,chr16:21837537,chr16:22513112,chr16:28452047,chr16:28637651,chr16:28643180,chr16:29035179,chr16:29384082,chr16:29485626,chr16:30225596,chr16:69972590,chr16:74374671,chr18:11614823	<5	83773	175571	145184	828	<5	<5	0	0	0	0	0	0.59	1.1	1.59	2.1	2.73	3.17	3.53	.	.	.	25.7	31.97	31.96	31.88	32.45	38.5	36.8	.	.	.	6005	.	.	+	0.121	.	.	.	.	3545	.	.	-	0.808	-	1.758	.	.
chr16:28340000-29070000	730000	chr16:28345000-28350000	2	f23111	Leg fat percentage (right)	.	Quantitative	percent	398907	.	.	-	18.215	.	.	.	.	Additive	NPIPB6	NPIPB6	chr16:11924729,chr16:14710071,chr16:14749195,chr16:14935710,chr16:15101328,chr16:15359373,chr16:16334197,chr16:16377507,chr16:18313692,chr16:18354001,chr16:21405086,chr16:21837537,chr16:22513112,chr16:28452047,chr16:28637651,chr16:28643180,chr16:29035179,chr16:29384082,chr16:29485626,chr16:30225596,chr16:69972590,chr16:74374671,chr18:11614823	<5	83773	175571	145184	828	<5	<5	0	0	0	0	0	0.59	1.1	1.59	2.1	2.73	3.17	3.53	.	.	.	28.1	32.08	32.07	31.98	32.42	38.65	37.47	.	.	.	6006	.	.	+	0.043	.	.	.	.	3545	.	.	-	0.85	-	1.776	.	.
chr16:28340000-29070000	730000	chr16:28340000-28345000	1	f30100	Mean platelet (thrombocyte) volume	.	Quantitative	femtolitres	394252	.	.	-	15.195	+	15.075	.	.	Additive	NPIPB6	NPIPB6	chr16:11924729,chr16:14687147,chr16:14710071,chr16:14749195,chr16:14935710,chr16:15101328,chr16:15359373,chr16:16334197,chr16:16377507,chr16:18313692,chr16:18354001,chr16:21387351,chr16:21405086,chr16:21828025,chr16:21837537,chr16:22513112,chr16:22535980,chr16:28452047,chr16:28637651,chr16:28643180,chr16:29035179,chr16:29366484,chr16:29384082,chr16:29479283,chr16:29485626,chr16:30218624,chr16:30225596,chr16:69972590,chr16:70199578,chr16:74374671,chr18:11614823	284000	121221	141	0	0	0	0	0	0	0	0	0	1.9	2.4	3.08	.	.	.	.	.	.	.	9.32	9.3	9.22	.	.	.	.	.	.	.	5835	.	.	+	1.331	.	.	.	.	3499	.	.	+	0.305	-	0.973	.	.
chr16:28340000-29070000	730000	chr16:28345000-28350000	2	f23101	Whole body fat-free mass	.	Quantitative	Kg	398900	.	.	-	15.049	.	.	.	.	Additive	NPIPB6	NPIPB6	chr16:11924729,chr16:14710071,chr16:14749195,chr16:14935710,chr16:15101328,chr16:15359373,chr16:16334197,chr16:16377507,chr16:18313692,chr16:18354001,chr16:21405086,chr16:21837537,chr16:22513112,chr16:28452047,chr16:28637651,chr16:28643180,chr16:29035179,chr16:29384082,chr16:29485626,chr16:30225596,chr16:69972590,chr16:74374671,chr18:11614823	<5	83773	175571	145184	828	<5	<5	0	0	0	0	0	0.59	1.1	1.59	2.1	2.73	3.17	3.53	.	.	.	81.2	53.56	53.35	53.2	52.78	43.4	48.63	.	.	.	6004	.	.	-	0.024	.	.	.	.	3545	.	.	-	0.875	-	1.322	.	.
chr16:28340000-29070000	730000	chr16:28345000-28350000	2	f23102	Whole body water mass	.	Quantitative	Kg	398933	.	.	-	14.767	.	.	.	.	Additive	NPIPB6	NPIPB6	chr16:11924729,chr16:14710071,chr16:14749195,chr16:14935710,chr16:15101328,chr16:15359373,chr16:16334197,chr16:16377507,chr16:18313692,chr16:18354001,chr16:21405086,chr16:21837537,chr16:22513112,chr16:28452047,chr16:28637651,chr16:28643180,chr16:29035179,chr16:29384082,chr16:29485626,chr16:30225596,chr16:69972590,chr16:74374671,chr18:11614823	<5	83773	175571	145184	828	<5	<5	0	0	0	0	0	0.59	1.1	1.59	2.1	2.73	3.17	3.53	.	.	.	59.4	39.2	39.04	38.94	38.66	31.75	35.57	.	.	.	6006	.	.	-	0.042	.	.	.	.	3545	.	.	-	0.89	-	1.348	.	.
chr16:28340000-29070000	730000	chr16:28405000-28410000	2	f30080	Platelet count	.	Quantitative	10^9 cells/Litre	394255	.	.	-	14.631	.	.	.	.	Additive	EIF3C	.	chr16:28643180	60	4467	88838	173473	135033	3456	28	6	<5	0	0	0	0.22	0.68	1.13	1.49	1.87	2.43	3.01	3.36	4.06	.	251.86	254.06	253.96	252.94	252.09	250.12	274.17	242.13	227.6	.	5835	.	.	+	0.375	-	0.402	.	.	3499	.	.	-	0.079	-	0.173	.	.
chr16:28340000-29070000	730000	chr16:28345000-28350000	2	f3143	Ankle spacing width	.	Quantitative	mm	232832	.	.	-	13.049	.	.	.	.	Additive	NPIPB6	NPIPB6	chr16:11924729,chr16:14710071,chr16:14749195,chr16:14935710,chr16:15101328,chr16:15359373,chr16:16334197,chr16:16377507,chr16:18313692,chr16:18354001,chr16:21405086,chr16:21837537,chr16:22513112,chr16:28452047,chr16:28637651,chr16:28643180,chr16:29035179,chr16:29384082,chr16:29485626,chr16:30225596,chr16:69972590,chr16:74374671,chr18:11614823	<5	83773	175571	145184	828	<5	<5	0	0	0	0	0	0.59	1.1	1.59	2.1	2.73	3.17	3.53	.	.	.	54.15	43.97	43.87	43.78	43.75	42.4	39.51	.	.	.	2134	.	.	+	0.873	.	.	.	.	1181	.	.	-	0.717	-	0.967	.	.
chr16:28340000-29070000	730000	chr16:28685000-28690000	2	f30090	Platelet crit	.	Quantitative	percent	394096	.	.	-	13.028	+	9.685	.	.	Additive	EIF3C	EIF3C	chr16:28337951,chr16:28751784	5492	210095	160932	27904	899	24	16	0	0	0	0	0	0.65	0.99	1.45	1.93	2.46	2.94	3.34	.	.	.	0.23	0.23	0.23	0.23	0.23	0.23	0.25	.	.	.	5835	.	.	+	0.504	-	0.371	.	.	3499	.	.	+	0.025	+	0.109	.	.
chr16:28340000-29070000	730000	chr16:28345000-28350000	2	f23107	Impedance of leg (right)	.	Quantitative	ohms	398914	.	.	+	13.02	.	.	.	.	Additive	NPIPB6	NPIPB6	chr16:11924729,chr16:14710071,chr16:14749195,chr16:14935710,chr16:15101328,chr16:15359373,chr16:16334197,chr16:16377507,chr16:18313692,chr16:18354001,chr16:21405086,chr16:21837537,chr16:22513112,chr16:28452047,chr16:28637651,chr16:28643180,chr16:29035179,chr16:29384082,chr16:29485626,chr16:30225596,chr16:69972590,chr16:74374671,chr18:11614823	<5	83773	175571	145184	828	<5	<5	0	0	0	0	0	0.59	1.1	1.59	2.1	2.73	3.17	3.53	.	.	.	212	246.48	247.11	247.67	247.12	253.5	256.33	.	.	.	6006	.	.	+	0.315	.	.	.	.	3545	.	.	+	0.67	+	1.005	.	.
chr16:28340000-29070000	730000	chr16:28345000-28350000	2	f23108	Impedance of leg (left)	.	Quantitative	ohms	398910	.	.	+	12.716	.	.	.	.	Additive	NPIPB6	NPIPB6	chr16:11924729,chr16:14710071,chr16:14749195,chr16:14935710,chr16:15101328,chr16:15359373,chr16:16334197,chr16:16377507,chr16:18313692,chr16:18354001,chr16:21405086,chr16:21837537,chr16:22513112,chr16:28452047,chr16:28637651,chr16:28643180,chr16:29035179,chr16:29384082,chr16:29485626,chr16:30225596,chr16:69972590,chr16:74374671,chr18:11614823	<5	83773	175571	145184	828	<5	<5	0	0	0	0	0	0.59	1.1	1.59	2.1	2.73	3.17	3.53	.	.	.	203	247.25	247.85	248.42	248.84	252	248	.	.	.	6006	.	.	+	0.617	.	.	.	.	3545	.	.	+	0.766	+	1.028	.	.
chr16:28340000-29070000	730000	chr16:28345000-28350000	2	f23125	Arm fat-free mass (left)	.	Quantitative	Kg	398781	.	.	-	11.82	.	.	.	.	Additive	NPIPB6	NPIPB6	chr16:11924729,chr16:14710071,chr16:14749195,chr16:14935710,chr16:15101328,chr16:15359373,chr16:16334197,chr16:16377507,chr16:18313692,chr16:18354001,chr16:21405086,chr16:21837537,chr16:22513112,chr16:28452047,chr16:28637651,chr16:28643180,chr16:29035179,chr16:29384082,chr16:29485626,chr16:30225596,chr16:69972590,chr16:74374671,chr18:11614823	<5	83773	175571	145184	828	<5	<5	0	0	0	0	0	0.59	1.1	1.59	2.1	2.73	3.17	3.53	.	.	.	5	2.95	2.94	2.93	2.9	2.2	2.63	.	.	.	6001	.	.	-	0.007	.	.	.	.	3545	.	.	-	0.568	-	1.003	.	.
chr16:28340000-29070000	730000	chr16:28800000-28805000	2	f20257	Forced vital capacity (FVC) Z-score	.	Quantitative	Z	325340	.	.	+	11.672	.	.	.	.	Additive	.	ENSG00000251417	chr16:28417889,chr16:28637651	5	16138	57130	175546	149089	7205	197	43	7	<5	0	0	1.01	1.71	2.03	2.43	2.88	3.38	3.87	4.16	4.59	5.59	-0.04	0.16	0.16	0.18	0.19	0.22	0.25	0.46	-0.3	0.52	.	.	.	.	.	.	.	.	.	.	.	.	.	.	.	.	.	.
chr16:28340000-29070000	730000	chr16:28345000-28350000	2	f23126	Arm predicted mass (left)	.	Quantitative	Kg	398769	.	.	-	11.356	.	.	.	.	Additive	NPIPB6	NPIPB6	chr16:11924729,chr16:14710071,chr16:14749195,chr16:14935710,chr16:15101328,chr16:15359373,chr16:16334197,chr16:16377507,chr16:18313692,chr16:18354001,chr16:21405086,chr16:21837537,chr16:22513112,chr16:28452047,chr16:28637651,chr16:28643180,chr16:29035179,chr16:29384082,chr16:29485626,chr16:30225596,chr16:69972590,chr16:74374671,chr18:11614823	<5	83773	175571	145184	828	<5	<5	0	0	0	0	0	0.59	1.1	1.59	2.1	2.73	3.17	3.53	.	.	.	4.7	2.76	2.75	2.74	2.71	2.05	2.43	.	.	.	6001	.	.	+	0.03	.	.	.	.	3544	.	.	-	0.555	-	0.949	.	.
chr16:28340000-29070000	730000	chr16:28345000-28350000	2	f23122	Arm predicted mass (right)	.	Quantitative	Kg	398835	.	.	-	11.16	.	.	.	.	Additive	NPIPB6	NPIPB6	chr16:11924729,chr16:14710071,chr16:14749195,chr16:14935710,chr16:15101328,chr16:15359373,chr16:16334197,chr16:16377507,chr16:18313692,chr16:18354001,chr16:21405086,chr16:21837537,chr16:22513112,chr16:28452047,chr16:28637651,chr16:28643180,chr16:29035179,chr16:29384082,chr16:29485626,chr16:30225596,chr16:69972590,chr16:74374671,chr18:11614823	<5	83773	175571	145184	828	<5	<5	0	0	0	0	0	0.59	1.1	1.59	2.1	2.73	3.17	3.53	.	.	.	4.8	2.73	2.72	2.71	2.68	2.1	2.4	.	.	.	6002	.	.	-	0.06	.	.	.	.	3545	.	.	-	0.52	-	0.784	.	.
chr16:28340000-29070000	730000	chr16:28345000-28350000	2	f23121	Arm fat-free mass (right)	.	Quantitative	Kg	398841	.	.	-	11.113	.	.	.	.	Additive	NPIPB6	NPIPB6	chr16:11924729,chr16:14710071,chr16:14749195,chr16:14935710,chr16:15101328,chr16:15359373,chr16:16334197,chr16:16377507,chr16:18313692,chr16:18354001,chr16:21405086,chr16:21837537,chr16:22513112,chr16:28452047,chr16:28637651,chr16:28643180,chr16:29035179,chr16:29384082,chr16:29485626,chr16:30225596,chr16:69972590,chr16:74374671,chr18:11614823	<5	83773	175571	145184	828	<5	<5	0	0	0	0	0	0.59	1.1	1.59	2.1	2.73	3.17	3.53	.	.	.	5.1	2.92	2.9	2.9	2.87	2.2	2.53	.	.	.	6002	.	.	-	0.019	.	.	.	.	3545	.	.	-	0.552	-	0.884	.	.
chr16:28340000-29070000	730000	chr16:28800000-28805000	2	f20154	Forced expiratory volume in 1-second (FEV1), predicted percentage	.	Quantitative	percent	238481	.	.	-	10.615	.	.	.	.	Additive	.	ENSG00000251417	chr16:28417889,chr16:28637651	5	16138	57130	175546	149089	7205	197	43	7	<5	0	0	1.01	1.71	2.03	2.43	2.88	3.38	3.87	4.16	4.59	5.59	97.69	97.17	97.04	96.86	96.49	96.13	95.82	93.12	107.56	93.93	.	.	.	.	.	.	.	.	.	.	.	.	.	.	.	.	.	.
chr16:28340000-29070000	730000	chr16:28460000-28465000	1	f30010	Red blood cell (erythrocyte) count	.	Quantitative	10^12 cells/Litre	394258	.	.	-	9.679	-	7.655	.	.	Additive	.	ENSG00000261832,NPIPB7	chr16:11924729,chr16:14711093,chr16:14750217,chr16:14936847,chr16:15101328,chr16:15356757,chr16:16335334,chr16:16378649,chr16:18311075,chr16:18353844,chr16:21405086,chr16:21837537,chr16:22518611,chr16:28337951,chr16:28643180,chr16:28757279,chr16:29037238,chr16:29384082,chr16:29476490,chr16:30225596,chr16:69972590,chr16:74376542,chr18:11615169	367	162723	239096	3168	7	<5	0	0	0	0	0	0	1.58	2.25	3.02	4.04	5.14	6.23	.	.	.	.	4.5	4.52	4.51	4.5	4.5	4.4	.	.	.	.	5835	.	.	-	0.249	.	.	.	.	3499	.	.	-	0.12	+	0.08	.	.
chr16:28345000-29070000	725000	chr16:28460000-28465000	1	f30040	Mean corpuscular volume	.	Quantitative	femtolitres	394257	.	.	+	19.693	+	14.941	.	.	Additive	.	ENSG00000261832,NPIPB7	chr16:11924729,chr16:14711093,chr16:14750217,chr16:14936847,chr16:15101328,chr16:15356757,chr16:16335334,chr16:16378649,chr16:18311075,chr16:18353844,chr16:21405086,chr16:21837537,chr16:22518611,chr16:28337951,chr16:28643180,chr16:28757279,chr16:29037238,chr16:29384082,chr16:29476490,chr16:30225596,chr16:69972590,chr16:74376542,chr18:11615169	367	162723	239096	3168	7	<5	0	0	0	0	0	0	1.58	2.25	3.02	4.04	5.14	6.23	.	.	.	.	91.12	91.26	91.38	91.63	93.93	87.41	.	.	.	.	5835	.	.	-	0.145	.	.	.	.	3499	.	.	-	0.102	-	0.174	.	.
chr16:28345000-29070000	725000	chr16:28345000-28350000	2	f1558	Alcohol intake frequency.	.	Quantitative		404851	.	.	-	19.145	.	.	.	.	Additive	NPIPB6	NPIPB6	chr16:11924729,chr16:14710071,chr16:14749195,chr16:14935710,chr16:15101328,chr16:15359373,chr16:16334197,chr16:16377507,chr16:18313692,chr16:18354001,chr16:21405086,chr16:21837537,chr16:22513112,chr16:28452047,chr16:28637651,chr16:28643180,chr16:29035179,chr16:29384082,chr16:29485626,chr16:30225596,chr16:69972590,chr16:74374671,chr18:11614823	<5	83773	175571	145184	828	<5	<5	0	0	0	0	0	0.59	1.1	1.59	2.1	2.73	3.17	3.53	.	.	.	4	2.91	2.88	2.85	2.82	2.5	4	.	.	.	6090	.	.	+	0.41	.	.	.	.	3567	.	.	+	0.238	+	0.52	.	.
chr16:28345000-29070000	725000	chr16:28460000-28465000	1	f20016	Fluid intelligence score	.	Quantitative	correct-answers	174670	.	.	-	17.001	-	14.752	.	.	Additive	.	ENSG00000261832,NPIPB7	chr16:11924729,chr16:14711093,chr16:14750217,chr16:14936847,chr16:15101328,chr16:15356757,chr16:16335334,chr16:16378649,chr16:18311075,chr16:18353844,chr16:21405086,chr16:21837537,chr16:22518611,chr16:28337951,chr16:28643180,chr16:28757279,chr16:29037238,chr16:29384082,chr16:29476490,chr16:30225596,chr16:69972590,chr16:74376542,chr18:11615169	367	162723	239096	3168	7	<5	0	0	0	0	0	0	1.58	2.25	3.02	4.04	5.14	6.23	.	.	.	.	6.28	6.25	6.17	6.08	5.75	.	.	.	.	.	3195	.	.	+	0.602	.	.	.	.	1745	.	.	-	0.805	+	1.086	.	.
chr16:28345000-29070000	725000	chr16:28710000-28715000	1	f30050	Mean corpuscular haemoglobin	.	Quantitative	picograms	394254	.	.	+	13.171	.	.	.	.	Additive	EIF3C,EIF3CL	EIF3C	chr16:28337951	3757	389811	11484	309	<5	0	0	0	0	0	0	0	0.96	1.88	2.52	3.07	4.19	.	.	.	.	.	31.28	31.55	31.59	31.53	32.6	.	.	.	.	.	5835	.	.	-	0.263	-	0.335	.	.	3499	.	.	-	1.173	+	1.319	.	.
chr16:28345000-28465000	120000	chr16:28345000-28350000	2	f6164.4	Types of physical activity in last 4 weeks	Light DIY (eg: pruning, watering the lawn)	Binary	.	403597	222227	181370	+	13.008	.	.	.	.	Additive	NPIPB6	NPIPB6	chr16:11924729,chr16:14710071,chr16:14749195,chr16:14935710,chr16:15101328,chr16:15359373,chr16:16334197,chr16:16377507,chr16:18313692,chr16:18354001,chr16:21405086,chr16:21837537,chr16:22513112,chr16:28452047,chr16:28637651,chr16:28643180,chr16:29035179,chr16:29384082,chr16:29485626,chr16:30225596,chr16:69972590,chr16:74374671,chr18:11614823	<5	83773	175571	145184	828	<5	<5	0	0	0	0	0	0.59	1.1	1.59	2.1	2.73	3.17	3.53	.	.	.	0	0.97	0.99	1.03	0.89	Inf	0	.	.	.	6072	4590	1482	-	0.868	.	.	.	.	3504	2300	1204	-	0.033	+	0.246	.	.
chr16:28345000-29070000	725000	chr16:28345000-28350000	2	f25014	Volume of caudate (right)	.	Quantitative	mm3	38476	.	.	+	11.511	.	.	.	.	Additive	NPIPB6	NPIPB6	chr16:11924729,chr16:14710071,chr16:14749195,chr16:14935710,chr16:15101328,chr16:15359373,chr16:16334197,chr16:16377507,chr16:18313692,chr16:18354001,chr16:21405086,chr16:21837537,chr16:22513112,chr16:28452047,chr16:28637651,chr16:28643180,chr16:29035179,chr16:29384082,chr16:29485626,chr16:30225596,chr16:69972590,chr16:74374671,chr18:11614823	<5	83773	175571	145184	828	<5	<5	0	0	0	0	0	0.59	1.1	1.59	2.1	2.73	3.17	3.53	.	.	.	.	3533.82	3556.4	3575.17	3505.92	.	.	.	.	.	215	.	.	-	0.755	.	.	.	.	167	.	.	+	0.175	-	0.16	.	.
chr16:28345000-29070000	725000	chr16:28345000-28350000	2	f26590	Volume of Caudate (right hemisphere)	.	Quantitative	mm3	38796	.	.	+	11.195	.	.	.	.	Additive	NPIPB6	NPIPB6	chr16:11924729,chr16:14710071,chr16:14749195,chr16:14935710,chr16:15101328,chr16:15359373,chr16:16334197,chr16:16377507,chr16:18313692,chr16:18354001,chr16:21405086,chr16:21837537,chr16:22513112,chr16:28452047,chr16:28637651,chr16:28643180,chr16:29035179,chr16:29384082,chr16:29485626,chr16:30225596,chr16:69972590,chr16:74374671,chr18:11614823	<5	83773	175571	145184	828	<5	<5	0	0	0	0	0	0.59	1.1	1.59	2.1	2.73	3.17	3.53	.	.	.	.	3391.19	3413.18	3431.81	3370.15	.	.	.	.	.	216	.	.	-	0.734	.	.	.	.	167	.	.	+	0.268	-	0.18	.	.
chr16:28345000-29070000	725000	chr16:28460000-28465000	1	f6138.1	Qualifications	College or University degree	Binary	.	401686	133241	268445	-	11.176	-	12.13	.	.	Dosage sensitive	.	ENSG00000261832,NPIPB7	chr16:11924729,chr16:14711093,chr16:14750217,chr16:14936847,chr16:15101328,chr16:15356757,chr16:16335334,chr16:16378649,chr16:18311075,chr16:18353844,chr16:21405086,chr16:21837537,chr16:22518611,chr16:28337951,chr16:28643180,chr16:28757279,chr16:29037238,chr16:29384082,chr16:29476490,chr16:30225596,chr16:69972590,chr16:74376542,chr18:11615169	367	162723	239096	3168	7	<5	0	0	0	0	0	0	1.58	2.25	3.02	4.04	5.14	6.23	.	.	.	.	0.9	1.03	0.98	0.99	0.81	Inf	.	.	.	.	5911	3978	1933	-	0.238	.	.	.	.	3385	2009	1376	-	1.103	+	0.859	.	.
chr16:28345000-29070000	725000	chr16:28345000-28350000	2	f26559	Volume of Caudate (left hemisphere)	.	Quantitative	mm3	38796	.	.	+	10.982	.	.	.	.	Additive	NPIPB6	NPIPB6	chr16:11924729,chr16:14710071,chr16:14749195,chr16:14935710,chr16:15101328,chr16:15359373,chr16:16334197,chr16:16377507,chr16:18313692,chr16:18354001,chr16:21405086,chr16:21837537,chr16:22513112,chr16:28452047,chr16:28637651,chr16:28643180,chr16:29035179,chr16:29384082,chr16:29485626,chr16:30225596,chr16:69972590,chr16:74374671,chr18:11614823	<5	83773	175571	145184	828	<5	<5	0	0	0	0	0	0.59	1.1	1.59	2.1	2.73	3.17	3.53	.	.	.	.	3255.77	3278.99	3294.62	3275.27	.	.	.	.	.	216	.	.	-	0.731	.	.	.	.	167	.	.	+	0.708	+	0.101	.	.
chr16:28345000-29070000	725000	chr16:28460000-28465000	1	f30260	Mean reticulocyte volume	.	Quantitative	femtolitres	388005	.	.	+	10.164	+	9.462	.	.	Additive	.	ENSG00000261832,NPIPB7	chr16:11924729,chr16:14711093,chr16:14750217,chr16:14936847,chr16:15101328,chr16:15356757,chr16:16335334,chr16:16378649,chr16:18311075,chr16:18353844,chr16:21405086,chr16:21837537,chr16:22518611,chr16:28337951,chr16:28643180,chr16:28757279,chr16:29037238,chr16:29384082,chr16:29476490,chr16:30225596,chr16:69972590,chr16:74376542,chr18:11615169	367	162723	239096	3168	7	<5	0	0	0	0	0	0	1.58	2.25	3.02	4.04	5.14	6.23	.	.	.	.	105.75	105.91	106.07	106.16	111.68	100.45	.	.	.	.	5679	.	.	-	0.355	.	.	.	.	3405	.	.	-	0.523	+	0.279	.	.
chr16:28345000-29070000	725000	chr16:28460000-28465000	1	f30270	Mean sphered cell volume	.	Quantitative	femtolitres	387805	.	.	+	9.565	+	7.362	.	.	Additive	.	ENSG00000261832,NPIPB7	chr16:11924729,chr16:14711093,chr16:14750217,chr16:14936847,chr16:15101328,chr16:15356757,chr16:16335334,chr16:16378649,chr16:18311075,chr16:18353844,chr16:21405086,chr16:21837537,chr16:22518611,chr16:28337951,chr16:28643180,chr16:28757279,chr16:29037238,chr16:29384082,chr16:29476490,chr16:30225596,chr16:69972590,chr16:74376542,chr18:11615169	367	162723	239096	3168	7	<5	0	0	0	0	0	0	1.58	2.25	3.02	4.04	5.14	6.23	.	.	.	.	82.61	82.95	83.04	83.25	89.06	79.18	.	.	.	.	5680	.	.	-	0.276	.	.	.	.	3404	.	.	+	0.302	-	0.727	.	.
chr16:28460000-29070000	610000	chr16:29065000-29070000	2	f30770	IGF-1	.	Quantitative	nmol/L	385612	.	.	+	11.873	-	10.454	.	.	Additive	.	.	chr16:28437327,chr16:28641110,chr16:28755210	2738	174496	174314	46141	7231	438	<5	<5	0	0	0	0	1.44	1.72	2.07	2.41	2.69	2.99	3.78	4.87	.	.	21.35	21.31	21.41	21.49	21.5	21.74	26.92	.	.	.	5748	.	.	+	1.091	-	0.95	.	.	3433	.	.	-	1.061	+	0.561	.	.
chr16:28600000-28615000	15000	chr16:28605000-28610000	1	f30830	SHBG	.	Quantitative	nmol/L	352478	.	.	-	11.911	.	.	.	.	Additive	SULT1A1	ENSG00000288656,ENSG00000289754,ENSG00000289755,ENSG00000293550,SULT1A1	chr16:28590812	448	21890	275871	91870	13748	1379	126	23	<5	<5	0	0	0.02	0.99	1.96	2.94	3.91	4.89	5.85	6.81	7.76	8.86	55.05	52.88	51.96	51.75	51.44	51.43	50.46	50.25	51.56	23.52	5308	.	.	+	0.091	-	0.224	.	.	3129	.	.	-	2.062	+	0.866	.	.
chr16:28795000-28800000	5000	chr16:28795000-28800000	1	f30050	Mean corpuscular haemoglobin	.	Quantitative	picograms	394254	.	.	+	9.53	+	8.922	.	.	Additive	.	.	chr16:28417889,chr16:28637651	1442	403752	165	<5	0	0	0	0	0	0	0	0	0.99	1.8	2.74	3.55	.	.	.	.	.	.	31.26	31.55	31.54	31.41	.	.	.	.	.	.	5835	.	.	+	0.086	.	.	.	.	3499	.	.	-	0.306	+	0.809	.	.
chr16:28815000-29035000	220000	chr16:28910000-28915000	1	f23113	Leg fat-free mass (right)	.	Quantitative	Kg	398894	.	.	-	18.515	.	.	.	.	Additive	RABEP2	RABEP2	.	71	405145	144	<5	0	0	0	0	0	0	0	0	0.98	1.84	2.77	3.61	.	.	.	.	.	.	10.2	8.97	8.54	6.75	.	.	.	.	.	.	.	.	.	.	.	.	.	.	.	.	.	.	.	.	.	.	.	.
chr16:28815000-29035000	220000	chr16:28910000-28915000	1	f23114	Leg predicted mass (right)	.	Quantitative	Kg	398894	.	.	-	18.441	.	.	.	.	Additive	RABEP2	RABEP2	.	71	405145	144	<5	0	0	0	0	0	0	0	0	0.98	1.84	2.77	3.61	.	.	.	.	.	.	9.65	8.48	8.09	6.4	.	.	.	.	.	.	.	.	.	.	.	.	.	.	.	.	.	.	.	.	.	.	.	.
chr16:28815000-29035000	220000	chr16:28910000-28915000	1	f23117	Leg fat-free mass (left)	.	Quantitative	Kg	398876	.	.	-	17.724	.	.	.	.	Additive	RABEP2	RABEP2	.	71	405145	144	<5	0	0	0	0	0	0	0	0	0.98	1.84	2.77	3.61	.	.	.	.	.	.	10.08	8.87	8.44	6.75	.	.	.	.	.	.	.	.	.	.	.	.	.	.	.	.	.	.	.	.	.	.	.	.
chr16:28815000-29035000	220000	chr16:28910000-28915000	1	f23118	Leg predicted mass (left)	.	Quantitative	Kg	398871	.	.	-	17.541	.	.	.	.	Additive	RABEP2	RABEP2	.	71	405145	144	<5	0	0	0	0	0	0	0	0	0.98	1.84	2.77	3.61	.	.	.	.	.	.	9.54	8.39	7.99	6.35	.	.	.	.	.	.	.	.	.	.	.	.	.	.	.	.	.	.	.	.	.	.	.	.
chr16:28815000-29035000	220000	chr16:28840000-28845000	1	f21002	Weight	.	Quantitative	Kg	404259	.	.	-	16.108	.	.	.	.	Additive	MIR4721,TUFM	MIR4721,TUFM	.	67	405152	142	<5	0	0	0	0	0	0	0	0	1.01	1.96	2.93	3.82	.	.	.	.	.	.	91.29	78.19	72.51	65.2	.	.	.	.	.	.	.	.	.	.	.	.	.	.	.	.	.	.	.	.	.	.	.	.
chr16:28815000-29035000	220000	chr16:28840000-28845000	1	f23098	Weight	.	Quantitative	Kg	398935	.	.	-	16.095	.	.	.	.	Additive	MIR4721,TUFM	MIR4721,TUFM	.	67	405152	142	<5	0	0	0	0	0	0	0	0	1.01	1.96	2.93	3.82	.	.	.	.	.	.	91.22	78.18	72.51	65.2	.	.	.	.	.	.	.	.	.	.	.	.	.	.	.	.	.	.	.	.	.	.	.	.
chr16:28815000-29035000	220000	chr16:28845000-28850000	1	f23105	Basal metabolic rate	.	Quantitative	KJ	398924	.	.	-	15.61	.	.	.	.	Additive	SH2B1,TUFM	SH2B1,TUFM	.	62	405156	144	0	0	0	0	0	0	0	0	0	0.94	1.84	2.75	.	.	.	.	.	.	.	7449.79	6626.94	6290.63	.	.	.	.	.	.	.	.	.	.	.	.	.	.	.	.	.	.	.	.	.	.	.	.	.
chr16:28815000-29035000	220000	chr16:28910000-28915000	1	f23102	Whole body water mass	.	Quantitative	Kg	398933	.	.	-	14.65	.	.	.	.	Additive	RABEP2	RABEP2	.	71	405145	144	<5	0	0	0	0	0	0	0	0	0.98	1.84	2.77	3.61	.	.	.	.	.	.	43.15	39.04	37.37	30.4	.	.	.	.	.	.	.	.	.	.	.	.	.	.	.	.	.	.	.	.	.	.	.	.
chr16:28815000-29035000	220000	chr16:28845000-28850000	1	f23101	Whole body fat-free mass	.	Quantitative	Kg	398900	.	.	-	14.468	.	.	.	.	Additive	SH2B1,TUFM	SH2B1,TUFM	.	62	405156	144	0	0	0	0	0	0	0	0	0	0.94	1.84	2.75	.	.	.	.	.	.	.	59.4	53.34	50.78	.	.	.	.	.	.	.	.	.	.	.	.	.	.	.	.	.	.	.	.	.	.	.	.	.
chr16:28815000-29035000	220000	chr16:28840000-28845000	1	f23122	Arm predicted mass (right)	.	Quantitative	Kg	398835	.	.	-	12.515	.	.	.	.	Additive	MIR4721,TUFM	MIR4721,TUFM	.	67	405152	142	<5	0	0	0	0	0	0	0	0	1.01	1.96	2.93	3.82	.	.	.	.	.	.	3.07	2.72	2.56	2.1	.	.	.	.	.	.	.	.	.	.	.	.	.	.	.	.	.	.	.	.	.	.	.	.
chr16:28815000-29035000	220000	chr16:28840000-28845000	1	f23121	Arm fat-free mass (right)	.	Quantitative	Kg	398841	.	.	-	12.414	.	.	.	.	Additive	MIR4721,TUFM	MIR4721,TUFM	.	67	405152	142	<5	0	0	0	0	0	0	0	0	1.01	1.96	2.93	3.82	.	.	.	.	.	.	3.27	2.9	2.74	2.2	.	.	.	.	.	.	.	.	.	.	.	.	.	.	.	.	.	.	.	.	.	.	.	.
chr16:28815000-29035000	220000	chr16:28840000-28845000	1	f23128	Trunk fat mass	.	Quantitative	Kg	398728	.	.	-	12.368	.	.	.	.	Additive	MIR4721,TUFM	MIR4721,TUFM	.	67	405152	142	<5	0	0	0	0	0	0	0	0	1.01	1.96	2.93	3.82	.	.	.	.	.	.	17.85	13.78	11.92	10.7	.	.	.	.	.	.	.	.	.	.	.	.	.	.	.	.	.	.	.	.	.	.	.	.
chr16:28815000-29035000	220000	chr16:29025000-29030000	1	f23124	Arm fat mass (left)	.	Quantitative	Kg	398790	.	.	-	12.159	.	.	.	.	Additive	.	.	.	68	405139	151	<5	0	0	0	0	0	0	0	0	1	1.92	2.86	3.89	.	.	.	.	.	.	1.9	1.31	1.15	0.82	.	.	.	.	.	.	.	.	.	.	.	.	.	.	.	.	.	.	.	.	.	.	.	.
chr16:28815000-29035000	220000	chr16:29025000-29030000	1	f23116	Leg fat mass (left)	.	Quantitative	Kg	398886	.	.	-	12.079	.	.	.	.	Additive	.	.	.	68	405139	151	<5	0	0	0	0	0	0	0	0	1	1.92	2.86	3.89	.	.	.	.	.	.	5.37	4.24	3.82	2.9	.	.	.	.	.	.	.	.	.	.	.	.	.	.	.	.	.	.	.	.	.	.	.	.
chr16:28815000-29035000	220000	chr16:28860000-28865000	1	f23125	Arm fat-free mass (left)	.	Quantitative	Kg	398781	.	.	-	12.001	.	.	.	.	Additive	SH2B1	ENSG00000261766,SH2B1	.	65	405157	139	<5	0	0	0	0	0	0	0	0	1	1.97	2.95	3.96	.	.	.	.	.	.	3.37	2.94	2.79	2.2	.	.	.	.	.	.	.	.	.	.	.	.	.	.	.	.	.	.	.	.	.	.	.	.
chr16:28815000-29035000	220000	chr16:28910000-28915000	1	f23126	Arm predicted mass (left)	.	Quantitative	Kg	398769	.	.	-	11.961	.	.	.	.	Additive	RABEP2	RABEP2	.	71	405145	144	<5	0	0	0	0	0	0	0	0	0.98	1.84	2.77	3.61	.	.	.	.	.	.	3.11	2.75	2.61	1.95	.	.	.	.	.	.	.	.	.	.	.	.	.	.	.	.	.	.	.	.	.	.	.	.
chr16:28815000-29035000	220000	chr16:29025000-29030000	1	f23120	Arm fat mass (right)	.	Quantitative	Kg	398840	.	.	-	11.665	.	.	.	.	Additive	.	.	.	68	405139	151	<5	0	0	0	0	0	0	0	0	1	1.92	2.86	3.89	.	.	.	.	.	.	1.74	1.23	1.08	0.82	.	.	.	.	.	.	.	.	.	.	.	.	.	.	.	.	.	.	.	.	.	.	.	.
chr16:28815000-29035000	220000	chr16:28840000-28845000	1	f23112	Leg fat mass (right)	.	Quantitative	Kg	398902	.	.	-	11.515	.	.	.	.	Additive	MIR4721,TUFM	MIR4721,TUFM	.	67	405152	142	<5	0	0	0	0	0	0	0	0	1.01	1.96	2.93	3.82	.	.	.	.	.	.	5.37	4.3	3.84	4.5	.	.	.	.	.	.	.	.	.	.	.	.	.	.	.	.	.	.	.	.	.	.	.	.
chr16:28815000-29035000	220000	chr16:29025000-29030000	1	f23100	Whole body fat mass	.	Quantitative	Kg	398338	.	.	-	11.396	.	.	.	.	Additive	.	.	.	68	405139	151	<5	0	0	0	0	0	0	0	0	1	1.92	2.86	3.89	.	.	.	.	.	.	32.51	24.88	22.35	16.95	.	.	.	.	.	.	.	.	.	.	.	.	.	.	.	.	.	.	.	.	.	.	.	.
chr16:28815000-29035000	220000	chr16:28980000-28985000	1	f23129	Trunk fat-free mass	.	Quantitative	Kg	398672	.	.	-	11.238	.	.	.	.	Additive	LAT,SPNS1	ENSG00000261067,LAT,SPNS1	.	64	405130	167	<5	0	0	0	0	0	0	0	0	0.98	1.95	2.9	3.77	.	.	.	.	.	.	32.32	29.68	28.88	24.8	.	.	.	.	.	.	.	.	.	.	.	.	.	.	.	.	.	.	.	.	.	.	.	.
chr16:28815000-29035000	220000	chr16:28980000-28985000	1	f23130	Trunk predicted mass	.	Quantitative	Kg	398638	.	.	-	11.112	.	.	.	.	Additive	LAT,SPNS1	ENSG00000261067,LAT,SPNS1	.	64	405130	167	<5	0	0	0	0	0	0	0	0	0.98	1.95	2.9	3.77	.	.	.	.	.	.	31.01	28.46	27.71	23.7	.	.	.	.	.	.	.	.	.	.	.	.	.	.	.	.	.	.	.	.	.	.	.	.
chr16:28815000-29035000	220000	chr16:29025000-29030000	1	f23104	Body mass index (BMI)	.	Quantitative	Kg/m2	398931	.	.	-	11.023	.	.	.	.	Additive	.	.	.	68	405139	151	<5	0	0	0	0	0	0	0	0	1	1.92	2.86	3.89	.	.	.	.	.	.	31.79	27.39	26.24	23.85	.	.	.	.	.	.	.	.	.	.	.	.	.	.	.	.	.	.	.	.	.	.	.	.
chr16:28815000-29035000	220000	chr16:29025000-29030000	1	f23123	Arm fat percentage (left)	.	Quantitative	percent	398819	.	.	-	11.001	.	.	.	.	Additive	.	.	.	68	405139	151	<5	0	0	0	0	0	0	0	0	1	1.92	2.86	3.89	.	.	.	.	.	.	35.04	30.26	28.4	21.02	.	.	.	.	.	.	.	.	.	.	.	.	.	.	.	.	.	.	.	.	.	.	.	.
chr16:28815000-29035000	220000	chr16:29025000-29030000	1	f21001	Body mass index (BMI)	.	Quantitative	Kg/m2	404118	.	.	-	10.738	.	.	.	.	Additive	.	.	.	68	405139	151	<5	0	0	0	0	0	0	0	0	1	1.92	2.86	3.89	.	.	.	.	.	.	31.82	27.39	26.29	23.85	.	.	.	.	.	.	.	.	.	.	.	.	.	.	.	.	.	.	.	.	.	.	.	.
chr16:28815000-29035000	220000	chr16:28845000-28850000	1	f20015	Sitting height	.	Quantitative	cm	404530	.	.	-	10.634	+	6.306	.	.	Additive	SH2B1,TUFM	SH2B1,TUFM	.	62	405156	144	0	0	0	0	0	0	0	0	0	0.94	1.84	2.75	.	.	.	.	.	.	.	90.87	89.31	87.52	.	.	.	.	.	.	.	.	.	.	.	.	.	.	.	.	.	.	.	.	.	.	.	.	.
chr16:28815000-29035000	220000	chr16:28910000-28915000	1	f23107	Impedance of leg (right)	.	Quantitative	ohms	398914	.	.	+	10.449	.	.	.	.	Additive	RABEP2	RABEP2	.	71	405145	144	<5	0	0	0	0	0	0	0	0	0.98	1.84	2.77	3.61	.	.	.	.	.	.	223.93	247.18	258.59	301	.	.	.	.	.	.	.	.	.	.	.	.	.	.	.	.	.	.	.	.	.	.	.	.
chr16:28815000-29035000	220000	chr16:29000000-29005000	1	f30720	Cystatin C	.	Quantitative	mg/L	387599	.	.	-	10.36	.	.	.	.	Additive	.	.	.	62	405149	145	6	0	0	0	0	0	0	0	0	0.95	1.9	2.82	3.36	.	.	.	.	.	.	1.09	0.91	0.89	0.87	.	.	.	.	.	.	.	.	.	.	.	.	.	.	.	.	.	.	.	.	.	.	.	.
chr16:28815000-29035000	220000	chr16:28840000-28845000	1	f48	Waist circumference	.	Quantitative	cm	404701	.	.	-	10.054	.	.	.	.	Additive	MIR4721,TUFM	MIR4721,TUFM	.	67	405152	142	<5	0	0	0	0	0	0	0	0	1.01	1.96	2.93	3.82	.	.	.	.	.	.	102.1	90.43	87.57	81	.	.	.	.	.	.	.	.	.	.	.	.	.	.	.	.	.	.	.	.	.	.	.	.
chr16:28815000-29035000	220000	chr16:28840000-28845000	1	f49	Hip circumference	.	Quantitative	cm	404656	.	.	-	9.708	.	.	.	.	Additive	MIR4721,TUFM	MIR4721,TUFM	.	67	405152	142	<5	0	0	0	0	0	0	0	0	1.01	1.96	2.93	3.82	.	.	.	.	.	.	110.09	103.32	100.54	98	.	.	.	.	.	.	.	.	.	.	.	.	.	.	.	.	.	.	.	.	.	.	.	.
chr16:28815000-29035000	220000	chr16:28875000-28880000	1	f46	Hand grip strength (left)	.	Quantitative	Kg	403836	.	.	-	6.035	+	10.35	.	.	Dosage sensitive	ATP2A1,ATP2A1-AS1	ATP2A1,ATP2A1-AS1	.	66	405152	143	<5	0	0	0	0	0	0	0	0	0.99	1.91	2.87	3.71	.	.	.	.	.	.	30.18	29.42	25.87	16	.	.	.	.	.	.	.	.	.	.	.	.	.	.	.	.	.	.	.	.	.	.	.	.
chr16:28820000-29035000	215000	chr16:28890000-28895000	1	f6138.-7	Qualifications	None of the above	Binary	.	401686	69895	331791	.	.	-	12.777	.	.	Dosage sensitive	ATP2A1	ATP2A1	.	62	405153	146	<5	0	0	0	0	0	0	0	0	0.95	1.89	2.82	3.58	.	.	.	.	.	.	2.43	1	2.58	0	.	.	.	.	.	.	.	.	.	.	.	.	.	.	.	.	.	.	.	.	.	.	.	.
chr16:28820000-29030000	210000	chr16:28835000-28840000	1	f26414	Education score (England)	.	Quantitative		346954	.	.	.	.	-	11.02	.	.	Dosage sensitive	ATXN2L	ATXN2L,ENSG00000260570	.	62	405160	139	<5	0	0	0	0	0	0	0	0	0.95	1.9	2.85	3.57	.	.	.	.	.	.	23.42	15.21	24.71	36.78	.	.	.	.	.	.	.	.	.	.	.	.	.	.	.	.	.	.	.	.	.	.	.	.
chr16:28910000-28915000	5000	chr16:28910000-28915000	1	f41270.E11grp	Diagnoses - ICD10	E11 Non-insulin-dependent diabetes mellitus	Binary	.	362187	32995	329192	-	9.792	.	.	.	.	Additive	RABEP2	RABEP2	.	71	405145	144	<5	0	0	0	0	0	0	0	0	0.98	1.84	2.77	3.61	.	.	.	.	.	.	5.7	1	0.4	0	.	.	.	.	.	.	.	.	.	.	.	.	.	.	.	.	.	.	.	.	.	.	.	.
chr16:28995000-29000000	5000	chr16:28995000-29000000	1	f23118	Leg predicted mass (left)	.	Quantitative	Kg	398871	.	.	-	11.369	.	.	.	.	Additive	.	.	.	2471	402742	148	<5	0	0	0	0	0	0	0	0	1.31	1.78	2.67	3.54	.	.	.	.	.	.	8.51	8.39	7.97	6.8	.	.	.	.	.	.	.	.	.	.	.	.	.	.	.	.	.	.	.	.	.	.	.	.
chr16:28995000-29000000	5000	chr16:28995000-29000000	1	f23117	Leg fat-free mass (left)	.	Quantitative	Kg	398876	.	.	-	11.266	.	.	.	.	Additive	.	.	.	2471	402742	148	<5	0	0	0	0	0	0	0	0	1.31	1.78	2.67	3.54	.	.	.	.	.	.	9	8.87	8.41	7.2	.	.	.	.	.	.	.	.	.	.	.	.	.	.	.	.	.	.	.	.	.	.	.	.
chr16:28995000-29000000	5000	chr16:28995000-29000000	1	f23113	Leg fat-free mass (right)	.	Quantitative	Kg	398894	.	.	-	10.543	.	.	.	.	Additive	.	.	.	2471	402742	148	<5	0	0	0	0	0	0	0	0	1.31	1.78	2.67	3.54	.	.	.	.	.	.	9.1	8.97	8.53	7.2	.	.	.	.	.	.	.	.	.	.	.	.	.	.	.	.	.	.	.	.	.	.	.	.
chr16:28995000-29000000	5000	chr16:28995000-29000000	1	f23114	Leg predicted mass (right)	.	Quantitative	Kg	398894	.	.	-	10.447	.	.	.	.	Additive	.	.	.	2471	402742	148	<5	0	0	0	0	0	0	0	0	1.31	1.78	2.67	3.54	.	.	.	.	.	.	8.6	8.48	8.08	6.8	.	.	.	.	.	.	.	.	.	.	.	.	.	.	.	.	.	.	.	.	.	.	.	.
chr16:28995000-29000000	5000	chr16:28995000-29000000	1	f23105	Basal metabolic rate	.	Quantitative	KJ	398924	.	.	-	9.519	.	.	.	.	Additive	.	.	.	2471	402742	148	<5	0	0	0	0	0	0	0	0	1.31	1.78	2.67	3.54	.	.	.	.	.	.	6709.27	6626.57	6306.07	5494	.	.	.	.	.	.	.	.	.	.	.	.	.	.	.	.	.	.	.	.	.	.	.	.
chr16:29065000-29070000	5000	chr16:29065000-29070000	2	f30190	Monocyte percentage	.	Quantitative	percent	393579	.	.	-	10.582	+	8.047	.	.	Additive	.	.	chr16:28437327,chr16:28641110,chr16:28755210	2738	174496	174314	46141	7231	438	<5	<5	0	0	0	0	1.44	1.72	2.07	2.41	2.69	2.99	3.78	4.87	.	.	7.18	7.1	7.06	7.03	7.03	6.93	7.2	10.12	.	.	5815	.	.	-	0.016	+	0.038	.	.	3489	.	.	-	0.184	+	0.124	.	.
chr16:29065000-29070000	5000	chr16:29065000-29070000	2	f30860	Total protein	.	Quantitative	g/L	355451	.	.	+	10.56	-	10.363	.	.	Additive	.	.	chr16:28437327,chr16:28641110,chr16:28755210	2738	174496	174314	46141	7231	438	<5	<5	0	0	0	0	1.44	1.72	2.07	2.41	2.69	2.99	3.78	4.87	.	.	72.25	72.34	72.43	72.46	72.45	72.53	72.03	76.58	.	.	5358	.	.	+	0.682	-	0.516	.	.	3148	.	.	+	0.202	-	0.261	.	.
chr16:29065000-29070000	5000	chr16:29065000-29070000	2	f30750	Glycated haemoglobin (HbA1c)	.	Quantitative	mmol/mol	387728	.	.	+	9.381	-	9.928	.	.	Dosage sensitive	.	.	chr16:28437327,chr16:28641110,chr16:28755210	2738	174496	174314	46141	7231	438	<5	<5	0	0	0	0	1.44	1.72	2.07	2.41	2.69	2.99	3.78	4.87	.	.	35.83	35.91	36	36	36.1	36.29	34.67	33.5	.	.	4952	.	.	-	0.191	+	0.064	.	.	3424	.	.	+	0.076	-	0.098	.	.
chr16:29095000-29100000	5000	chr16:29095000-29100000	1	f20117	Alcohol drinker status	.	Quantitative		404786	.	.	.	.	+	9.495	.	.	Dosage sensitive	RRN3P2	RRN3P2	chr16:15062395,chr16:21797406,chr16:22429391	14	405303	44	<5	0	0	0	0	0	0	0	0	1.19	1.96	2.89	3.93	.	.	.	.	.	.	1.57	1.9	1.55	2	.	.	.	.	.	.	.	.	.	.	.	.	.	.	.	.	.	.	.	.	.	.	.	.
chr16:29550000-30185000	635000	chr16:29740000-29745000	1	f41270.L97	Diagnoses - ICD10	L97 Ulcer of lower limb, not elsewhere classified	Binary	.	362187	3218	358969	-	19.057	-	11.124	.	.	Additive	C16orf54	C16orf54	.	124	405074	164	0	0	0	0	0	0	0	0	0	1.07	2.06	3.06	.	.	.	.	.	.	.	20.08	1	0	.	.	.	.	.	.	.	.	.	.	.	.	.	.	.	.	.	.	.	.	.	.	.	.	.
chr16:29550000-30185000	635000	chr16:30115000-30120000	1	f41270.F819	Diagnoses - ICD10	F81.9 Developmental disorder of scholastic skills, unspecified	Binary	.	362187	271	361916	-	13.846	-	11.073	.	.	Additive	MAPK3	MAPK3	.	104	405109	149	0	0	0	0	0	0	0	0	0	1	1.97	2.94	.	.	.	.	.	.	.	118.71	0.97	0	.	.	.	.	.	.	.	.	.	.	.	.	.	.	.	.	.	.	.	.	.	.	.	.	.
chr16:29550000-30185000	635000	chr16:30115000-30120000	1	f41270.F81grp	Diagnoses - ICD10	F81 Specific developmental disorders of scholastic skills	Binary	.	362187	280	361907	-	13.736	-	10.955	.	.	Additive	MAPK3	MAPK3	.	104	405109	149	0	0	0	0	0	0	0	0	0	1	1.97	2.94	.	.	.	.	.	.	.	114.89	0.97	0	.	.	.	.	.	.	.	.	.	.	.	.	.	.	.	.	.	.	.	.	.	.	.	.	.
chr16:29555000-30185000	630000	chr16:30125000-30130000	1	f20015	Sitting height	.	Quantitative	cm	404530	.	.	.	.	+	9.602	.	.	Dosage sensitive	.	.	.	143	405072	147	0	0	0	0	0	0	0	0	0	1.04	1.85	2.75	.	.	.	.	.	.	.	87.52	89.31	89.17	.	.	.	.	.	.	.	.	.	.	.	.	.	.	.	.	.	.	.	.	.	.	.	.	.
chr16:29555000-30185000	630000	chr16:29880000-29885000	1	f46	Hand grip strength (left)	.	Quantitative	Kg	403836	.	.	.	.	+	28.879	.	.	Dosage sensitive	SEZ6L2	SEZ6L2	.	109	405110	143	0	0	0	0	0	0	0	0	0	0.98	1.91	2.84	.	.	.	.	.	.	.	24.85	29.42	26.45	.	.	.	.	.	.	.	.	.	.	.	.	.	.	.	.	.	.	.	.	.	.	.	.	.
chr16:29555000-30185000	630000	chr16:29610000-29615000	1	f47	Hand grip strength (right)	.	Quantitative	Kg	403906	.	.	.	.	+	24.241	.	.	Dosage sensitive	SMG1P2	ENSG00000288632	chr16:21494593,chr16:87856139	146	405054	162	0	0	0	0	0	0	0	0	0	1.19	2.15	3.21	.	.	.	.	.	.	.	27.48	31.57	28.83	.	.	.	.	.	.	.	.	.	.	.	.	.	.	.	.	.	.	.	.	.	.	.	.	.
chr16:29555000-30185000	630000	chr16:29835000-29840000	1	f30720	Cystatin C	.	Quantitative	mg/L	387599	.	.	.	.	-	15.142	.	.	Dosage sensitive	MVP	MVP	.	116	405103	143	0	0	0	0	0	0	0	0	0	1.01	1.95	2.93	.	.	.	.	.	.	.	1.02	0.91	0.95	.	.	.	.	.	.	.	.	.	.	.	.	.	.	.	.	.	.	.	.	.	.	.	.	.
chr16:29555000-30185000	630000	chr16:29825000-29830000	1	f23107	Impedance of leg (right)	.	Quantitative	ohms	398914	.	.	.	.	+	12.019	.	.	Dosage sensitive	MVP	ENSG00000281348,MVP	.	125	405089	148	0	0	0	0	0	0	0	0	0	1.02	1.92	2.86	.	.	.	.	.	.	.	222.81	247.19	239.55	.	.	.	.	.	.	.	.	.	.	.	.	.	.	.	.	.	.	.	.	.	.	.	.	.
chr16:29555000-30185000	630000	chr16:29825000-29830000	1	f23108	Impedance of leg (left)	.	Quantitative	ohms	398910	.	.	.	.	+	13.187	.	.	Dosage sensitive	MVP	ENSG00000281348,MVP	.	125	405089	148	0	0	0	0	0	0	0	0	0	1.02	1.92	2.86	.	.	.	.	.	.	.	221.56	247.94	240.47	.	.	.	.	.	.	.	.	.	.	.	.	.	.	.	.	.	.	.	.	.	.	.	.	.
chr16:29555000-30185000	630000	chr16:29935000-29940000	1	f20256	Forced expiratory volume in 1-second (FEV1) Z-score	.	Quantitative	Z	325340	.	.	.	.	-	11.145	.	.	Dosage sensitive	.	.	.	106	405108	148	0	0	0	0	0	0	0	0	0	0.97	1.92	2.83	.	.	.	.	.	.	.	1.55	0.4	0.62	.	.	.	.	.	.	.	.	.	.	.	.	.	.	.	.	.	.	.	.	.	.	.	.	.
chr16:29555000-30185000	630000	chr16:29935000-29940000	1	f20257	Forced vital capacity (FVC) Z-score	.	Quantitative	Z	325340	.	.	.	.	-	10.831	.	.	Dosage sensitive	.	.	.	106	405108	148	0	0	0	0	0	0	0	0	0	0.97	1.92	2.83	.	.	.	.	.	.	.	1.26	0.18	0.38	.	.	.	.	.	.	.	.	.	.	.	.	.	.	.	.	.	.	.	.	.	.	.	.	.
chr16:29555000-30185000	630000	chr16:30055000-30060000	1	f23111	Leg fat percentage (right)	.	Quantitative	percent	398907	.	.	-	40.188	.	.	.	.	Additive	LOC112694756	ENSG00000285043	.	109	405106	147	0	0	0	0	0	0	0	0	0	1	1.93	2.87	.	.	.	.	.	.	.	37.68	32.04	29.3	.	.	.	.	.	.	.	.	.	.	.	.	.	.	.	.	.	.	.	.	.	.	.	.	.
chr16:29555000-30185000	630000	chr16:30055000-30060000	1	f23115	Leg fat percentage (left)	.	Quantitative	percent	398888	.	.	-	36.522	.	.	.	.	Additive	LOC112694756	ENSG00000285043	.	109	405106	147	0	0	0	0	0	0	0	0	0	1	1.93	2.87	.	.	.	.	.	.	.	36.8	31.94	29.32	.	.	.	.	.	.	.	.	.	.	.	.	.	.	.	.	.	.	.	.	.	.	.	.	.
chr16:29555000-30185000	630000	chr16:29855000-29860000	1	f21001	Body mass index (BMI)	.	Quantitative	Kg/m2	404118	.	.	-	31.036	-	11.291	.	.	Additive	CDIPT	CDIPT	.	115	405101	146	0	0	0	0	0	0	0	0	0	0.98	1.93	2.87	.	.	.	.	.	.	.	35.49	27.39	26.15	.	.	.	.	.	.	.	.	.	.	.	.	.	.	.	.	.	.	.	.	.	.	.	.	.
chr16:29555000-30185000	630000	chr16:29935000-29940000	1	f50	Standing height	.	Quantitative	cm	404519	.	.	+	31.027	.	.	.	.	Additive	.	.	.	106	405108	148	0	0	0	0	0	0	0	0	0	0.97	1.92	2.83	.	.	.	.	.	.	.	163.01	168.7	171.35	.	.	.	.	.	.	.	.	.	.	.	.	.	.	.	.	.	.	.	.	.	.	.	.	.
chr16:29555000-30185000	630000	chr16:30055000-30060000	1	f23112	Leg fat mass (right)	.	Quantitative	Kg	398902	.	.	-	30.489	-	7.509	.	.	Additive	LOC112694756	ENSG00000285043	.	109	405106	147	0	0	0	0	0	0	0	0	0	1	1.93	2.87	.	.	.	.	.	.	.	6.7	4.3	3.8	.	.	.	.	.	.	.	.	.	.	.	.	.	.	.	.	.	.	.	.	.	.	.	.	.
chr16:29555000-30185000	630000	chr16:29645000-29650000	1	f23104	Body mass index (BMI)	.	Quantitative	Kg/m2	398931	.	.	-	29.023	-	8.301	.	.	Additive	.	.	.	115	405068	179	0	0	0	0	0	0	0	0	0	0.96	1.9	2.82	.	.	.	.	.	.	.	35.58	27.39	26.21	.	.	.	.	.	.	.	.	.	.	.	.	.	.	.	.	.	.	.	.	.	.	.	.	.
chr16:29555000-30185000	630000	chr16:30055000-30060000	1	f48	Waist circumference	.	Quantitative	cm	404701	.	.	-	28.721	-	17.347	.	.	Additive	LOC112694756	ENSG00000285043	.	109	405106	147	0	0	0	0	0	0	0	0	0	1	1.93	2.87	.	.	.	.	.	.	.	110.91	90.42	88.92	.	.	.	.	.	.	.	.	.	.	.	.	.	.	.	.	.	.	.	.	.	.	.	.	.
chr16:29555000-30185000	630000	chr16:30055000-30060000	1	f23116	Leg fat mass (left)	.	Quantitative	Kg	398886	.	.	-	28.519	-	6.761	.	.	Additive	LOC112694756	ENSG00000285043	.	109	405106	147	0	0	0	0	0	0	0	0	0	1	1.93	2.87	.	.	.	.	.	.	.	6.49	4.24	3.75	.	.	.	.	.	.	.	.	.	.	.	.	.	.	.	.	.	.	.	.	.	.	.	.	.
chr16:29555000-30185000	630000	chr16:30055000-30060000	1	f23123	Arm fat percentage (left)	.	Quantitative	percent	398819	.	.	-	25.025	-	12.139	.	.	Additive	LOC112694756	ENSG00000285043	.	109	405106	147	0	0	0	0	0	0	0	0	0	1	1.93	2.87	.	.	.	.	.	.	.	39.55	30.26	28.75	.	.	.	.	.	.	.	.	.	.	.	.	.	.	.	.	.	.	.	.	.	.	.	.	.
chr16:29555000-30185000	630000	chr16:30055000-30060000	1	f23099	Body fat percentage	.	Quantitative	percent	398738	.	.	-	24.586	-	7.289	.	.	Additive	LOC112694756	ENSG00000285043	.	109	405106	147	0	0	0	0	0	0	0	0	0	1	1.93	2.87	.	.	.	.	.	.	.	37.6	31.44	29.59	.	.	.	.	.	.	.	.	.	.	.	.	.	.	.	.	.	.	.	.	.	.	.	.	.
chr16:29555000-30185000	630000	chr16:30055000-30060000	1	f23119	Arm fat percentage (right)	.	Quantitative	percent	398865	.	.	-	21.72	-	11.942	.	.	Additive	LOC112694756	ENSG00000285043	.	109	405106	147	0	0	0	0	0	0	0	0	0	1	1.93	2.87	.	.	.	.	.	.	.	38.15	29.37	28.08	.	.	.	.	.	.	.	.	.	.	.	.	.	.	.	.	.	.	.	.	.	.	.	.	.
chr16:29555000-30185000	630000	chr16:29645000-29650000	1	f23100	Whole body fat mass	.	Quantitative	Kg	398338	.	.	-	19.769	.	.	.	.	Additive	.	.	.	115	405068	179	0	0	0	0	0	0	0	0	0	0.96	1.9	2.82	.	.	.	.	.	.	.	36.81	24.88	22.79	.	.	.	.	.	.	.	.	.	.	.	.	.	.	.	.	.	.	.	.	.	.	.	.	.
chr16:29555000-30185000	630000	chr16:29645000-29650000	1	f23124	Arm fat mass (left)	.	Quantitative	Kg	398790	.	.	-	19.137	-	7.627	.	.	Additive	.	.	.	115	405068	179	0	0	0	0	0	0	0	0	0	0.96	1.9	2.82	.	.	.	.	.	.	.	2.49	1.31	1.19	.	.	.	.	.	.	.	.	.	.	.	.	.	.	.	.	.	.	.	.	.	.	.	.	.
chr16:29555000-30185000	630000	chr16:29855000-29860000	1	f3062	Forced vital capacity (FVC)	.	Quantitative	litres	372597	.	.	+	19.015	+	28.956	.	.	Dosage sensitive	CDIPT	CDIPT	.	115	405101	146	0	0	0	0	0	0	0	0	0	0.98	1.93	2.87	.	.	.	.	.	.	.	2.85	3.62	3.6	.	.	.	.	.	.	.	.	.	.	.	.	.	.	.	.	.	.	.	.	.	.	.	.	.
chr16:29555000-30185000	630000	chr16:29645000-29650000	1	f23120	Arm fat mass (right)	.	Quantitative	Kg	398840	.	.	-	18.218	-	7.865	.	.	Additive	.	.	.	115	405068	179	0	0	0	0	0	0	0	0	0	0.96	1.9	2.82	.	.	.	.	.	.	.	2.25	1.23	1.12	.	.	.	.	.	.	.	.	.	.	.	.	.	.	.	.	.	.	.	.	.	.	.	.	.
chr16:29555000-30185000	630000	chr16:29645000-29650000	1	f49	Hip circumference	.	Quantitative	cm	404656	.	.	-	17.743	-	6.936	.	.	Additive	.	.	.	115	405068	179	0	0	0	0	0	0	0	0	0	0.96	1.9	2.82	.	.	.	.	.	.	.	115.58	103.32	101.67	.	.	.	.	.	.	.	.	.	.	.	.	.	.	.	.	.	.	.	.	.	.	.	.	.
chr16:29555000-30185000	630000	chr16:29855000-29860000	1	f3063	Forced expiratory volume in 1-second (FEV1)	.	Quantitative	litres	372597	.	.	+	17.181	+	27.482	.	.	Dosage sensitive	CDIPT	CDIPT	.	115	405101	146	0	0	0	0	0	0	0	0	0	0.98	1.93	2.87	.	.	.	.	.	.	.	2.14	2.73	2.7	.	.	.	.	.	.	.	.	.	.	.	.	.	.	.	.	.	.	.	.	.	.	.	.	.
chr16:29555000-30185000	630000	chr16:29795000-29800000	1	f23109	Impedance of arm (right)	.	Quantitative	ohms	398891	.	.	+	16.853	.	.	.	.	Additive	KIF22	KIF22	.	117	405091	154	0	0	0	0	0	0	0	0	0	1.03	1.99	2.92	.	.	.	.	.	.	.	293.38	324.64	338.43	.	.	.	.	.	.	.	.	.	.	.	.	.	.	.	.	.	.	.	.	.	.	.	.	.
chr16:29555000-30185000	630000	chr16:29965000-29970000	1	f30730	Gamma glutamyltransferase	.	Quantitative	U/L	387435	.	.	-	16.686	.	.	.	.	Additive	TMEM219	TMEM219	.	157	405062	143	0	0	0	0	0	0	0	0	0	1.1	1.98	2.96	.	.	.	.	.	.	.	53.72	37.45	32.21	.	.	.	.	.	.	.	.	.	.	.	.	.	.	.	.	.	.	.	.	.	.	.	.	.
chr16:29555000-30185000	630000	chr16:29625000-29630000	1	f23127	Trunk fat percentage	.	Quantitative	percent	398743	.	.	-	15.047	.	.	.	.	Additive	.	.	chr16:21530356,chr16:87885120	148	405030	184	0	0	0	0	0	0	0	0	0	1.23	2.13	3.12	.	.	.	.	.	.	.	35.99	31.19	29.45	.	.	.	.	.	.	.	.	.	.	.	.	.	.	.	.	.	.	.	.	.	.	.	.	.
chr16:29555000-30185000	630000	chr16:29795000-29800000	1	f23110	Impedance of arm (left)	.	Quantitative	ohms	398907	.	.	+	14.63	.	.	.	.	Additive	KIF22	KIF22	.	117	405091	154	0	0	0	0	0	0	0	0	0	1.03	1.99	2.92	.	.	.	.	.	.	.	299.45	331.35	343.6	.	.	.	.	.	.	.	.	.	.	.	.	.	.	.	.	.	.	.	.	.	.	.	.	.
chr16:29555000-30185000	630000	chr16:29975000-29980000	1	f30700	Creatinine	.	Quantitative	umol/L	387442	.	.	+	14.495	.	.	.	.	Additive	TAOK2	TAOK2	.	108	405107	147	0	0	0	0	0	0	0	0	0	1.02	2	2.96	.	.	.	.	.	.	.	66.01	72.33	77.98	.	.	.	.	.	.	.	.	.	.	.	.	.	.	.	.	.	.	.	.	.	.	.	.	.
chr16:29555000-30185000	630000	chr16:29855000-29860000	1	f41270.E66grp	Diagnoses - ICD10	E66 Obesity	Binary	.	362187	31961	330226	-	14.4	-	10.161	.	.	Additive	CDIPT	CDIPT	.	115	405101	146	0	0	0	0	0	0	0	0	0	0.98	1.93	2.87	.	.	.	.	.	.	.	6.89	1	0.91	.	.	.	.	.	.	.	.	.	.	.	.	.	.	.	.	.	.	.	.	.	.	.	.	.
chr16:29555000-30185000	630000	chr16:29890000-29895000	1	f3064	Peak expiratory flow (PEF)	.	Quantitative	litres/min	372597	.	.	+	14.375	+	25.207	.	.	Dosage sensitive	SEZ6L2	SEZ6L2	.	106	405123	133	0	0	0	0	0	0	0	0	0	0.97	1.93	2.91	.	.	.	.	.	.	.	259.98	367.91	357.46	.	.	.	.	.	.	.	.	.	.	.	.	.	.	.	.	.	.	.	.	.	.	.	.	.
chr16:29555000-30185000	630000	chr16:29645000-29650000	1	f23128	Trunk fat mass	.	Quantitative	Kg	398728	.	.	-	13.839	.	.	.	.	Additive	.	.	.	115	405068	179	0	0	0	0	0	0	0	0	0	0.96	1.9	2.82	.	.	.	.	.	.	.	18.99	13.78	12.9	.	.	.	.	.	.	.	.	.	.	.	.	.	.	.	.	.	.	.	.	.	.	.	.	.
chr16:29555000-30185000	630000	chr16:29990000-29995000	1	f41270.E668	Diagnoses - ICD10	E66.8 Other obesity	Binary	.	362187	4002	358185	-	13.357	-	7.547	.	.	Additive	HIRIP3,TAOK2	HIRIP3,TAOK2	.	104	405116	142	0	0	0	0	0	0	0	0	0	1.02	2.03	3.02	.	.	.	.	.	.	.	15.98	1	0	.	.	.	.	.	.	.	.	.	.	.	.	.	.	.	.	.	.	.	.	.	.	.	.	.
chr16:29555000-30185000	630000	chr16:29645000-29650000	1	f21002	Weight	.	Quantitative	Kg	404259	.	.	-	12.864	.	.	.	.	Additive	.	.	.	115	405068	179	0	0	0	0	0	0	0	0	0	0.96	1.9	2.82	.	.	.	.	.	.	.	95.05	78.19	76.47	.	.	.	.	.	.	.	.	.	.	.	.	.	.	.	.	.	.	.	.	.	.	.	.	.
chr16:29555000-30185000	630000	chr16:29795000-29800000	1	f23106	Impedance of whole body	.	Quantitative	ohms	398893	.	.	+	12.196	.	.	.	.	Additive	KIF22	KIF22	.	117	405091	154	0	0	0	0	0	0	0	0	0	1.03	1.99	2.92	.	.	.	.	.	.	.	540.52	599.38	608.38	.	.	.	.	.	.	.	.	.	.	.	.	.	.	.	.	.	.	.	.	.	.	.	.	.
chr16:29555000-30185000	630000	chr16:29645000-29650000	1	f23098	Weight	.	Quantitative	Kg	398935	.	.	-	12.192	.	.	.	.	Additive	.	.	.	115	405068	179	0	0	0	0	0	0	0	0	0	0.96	1.9	2.82	.	.	.	.	.	.	.	94.67	78.17	76.42	.	.	.	.	.	.	.	.	.	.	.	.	.	.	.	.	.	.	.	.	.	.	.	.	.
chr16:29555000-30185000	630000	chr16:29855000-29860000	1	f41270.E669	Diagnoses - ICD10	E66.9 Obesity, unspecified	Binary	.	362187	30198	331989	-	12.077	-	9.13	.	.	Additive	CDIPT	CDIPT	.	115	405101	146	0	0	0	0	0	0	0	0	0	0.98	1.93	2.87	.	.	.	.	.	.	.	6.28	1	0.97	.	.	.	.	.	.	.	.	.	.	.	.	.	.	.	.	.	.	.	.	.	.	.	.	.
chr16:29555000-30185000	630000	chr16:29900000-29905000	1	f20151	Forced vital capacity (FVC), Best measure	.	Quantitative	litres	305595	.	.	+	11.635	+	16.387	.	.	Dosage sensitive	ASPHD1	ASPHD1	.	114	405101	147	0	0	0	0	0	0	0	0	0	0.95	1.84	2.73	.	.	.	.	.	.	.	3.1	3.79	3.8	.	.	.	.	.	.	.	.	.	.	.	.	.	.	.	.	.	.	.	.	.	.	.	.	.
chr16:29555000-30185000	630000	chr16:29935000-29940000	1	f20153	Forced expiratory volume in 1-second (FEV1), predicted	.	Quantitative	litres	238481	.	.	+	11.093	.	.	.	.	Additive	.	.	.	106	405108	148	0	0	0	0	0	0	0	0	0	0.97	1.92	2.83	.	.	.	.	.	.	.	2.78	2.91	2.91	.	.	.	.	.	.	.	.	.	.	.	.	.	.	.	.	.	.	.	.	.	.	.	.	.
chr16:29555000-30185000	630000	chr16:30130000-30135000	1	f30710	C-reactive protein	.	Quantitative	mg/L	386818	.	.	-	10.786	.	.	.	.	Additive	.	.	.	121	405093	148	0	0	0	0	0	0	0	0	0	1.01	1.93	2.86	.	.	.	.	.	.	.	6.03	2.58	2.04	.	.	.	.	.	.	.	.	.	.	.	.	.	.	.	.	.	.	.	.	.	.	.	.	.
chr16:29555000-30185000	630000	chr16:29880000-29885000	1	f20150	Forced expiratory volume in 1-second (FEV1), Best measure	.	Quantitative	litres	305595	.	.	+	10.755	+	16.376	.	.	Dosage sensitive	SEZ6L2	SEZ6L2	.	109	405110	143	0	0	0	0	0	0	0	0	0	0.98	1.91	2.84	.	.	.	.	.	.	.	2.31	2.86	2.82	.	.	.	.	.	.	.	.	.	.	.	.	.	.	.	.	.	.	.	.	.	.	.	.	.
chr16:29560000-30185000	625000	chr16:30105000-30110000	1	f400	Time to complete round	.	Quantitative	deciseconds	398564	.	.	.	.	-	16.514	.	.	Dosage sensitive	GDPD3,LOC101928595	ENSG00000261367,GDPD3,YPEL3-DT	.	110	405105	147	0	0	0	0	0	0	0	0	0	0.94	1.82	2.71	.	.	.	.	.	.	.	255.04	217.64	281.81	.	.	.	.	.	.	.	.	.	.	.	.	.	.	.	.	.	.	.	.	.	.	.	.	.
chr16:29560000-30185000	625000	chr16:29880000-29885000	1	f20023	Mean time to correctly identify matches	.	Quantitative	milliseconds	402607	.	.	.	.	-	25.371	.	.	Dosage sensitive	SEZ6L2	SEZ6L2	.	109	405110	143	0	0	0	0	0	0	0	0	0	0.98	1.91	2.84	.	.	.	.	.	.	.	631.86	560.86	640.23	.	.	.	.	.	.	.	.	.	.	.	.	.	.	.	.	.	.	.	.	.	.	.	.	.
chr16:29560000-30185000	625000	chr16:29760000-29765000	1	f6138.1	Qualifications	College or University degree	Binary	.	401686	133241	268445	.	.	+	11.918	.	.	Dosage sensitive	.	.	.	117	405091	154	0	0	0	0	0	0	0	0	0	1	1.93	2.89	.	.	.	.	.	.	.	0.28	1	0.42	.	.	.	.	.	.	.	.	.	.	.	.	.	.	.	.	.	.	.	.	.	.	.	.	.
chr16:29560000-30185000	625000	chr16:30110000-30115000	1	f41270.E86	Diagnoses - ICD10	E86 Volume depletion	Binary	.	362187	10317	351870	.	.	-	9.414	.	.	Dosage sensitive	GDPD3,MAPK3	ENSG00000261367,ENSG00000275371,GDPD3,MAPK3	.	123	405092	147	0	0	0	0	0	0	0	0	0	1.05	1.97	2.95	.	.	.	.	.	.	.	5.02	1	3.25	.	.	.	.	.	.	.	.	.	.	.	.	.	.	.	.	.	.	.	.	.	.	.	.	.
chr16:29560000-30185000	625000	chr16:30000000-30005000	1	f41270.N17grp	Diagnoses - ICD10	N17 Acute renal failure	Binary	.	362187	21154	341033	.	.	-	17.419	.	.	Dosage sensitive	INO80E	INO80E	.	108	405113	141	0	0	0	0	0	0	0	0	0	1.04	2.01	3	.	.	.	.	.	.	.	7.27	1	2.55	.	.	.	.	.	.	.	.	.	.	.	.	.	.	.	.	.	.	.	.	.	.	.	.	.
chr16:29560000-30185000	625000	chr16:30000000-30005000	1	f41270.N179	Diagnoses - ICD10	N17.9 Acute renal failure, unspecified	Binary	.	362187	21070	341117	.	.	-	17.501	.	.	Dosage sensitive	INO80E	INO80E	.	108	405113	141	0	0	0	0	0	0	0	0	0	1.04	2.01	3	.	.	.	.	.	.	.	7.3	1	2.56	.	.	.	.	.	.	.	.	.	.	.	.	.	.	.	.	.	.	.	.	.	.	.	.	.
chr16:29560000-30185000	625000	chr16:30130000-30135000	1	f6138.-7	Qualifications	None of the above	Binary	.	401686	69895	331791	.	.	-	15.906	.	.	Dosage sensitive	.	.	.	121	405093	148	0	0	0	0	0	0	0	0	0	1.01	1.93	2.86	.	.	.	.	.	.	.	3.19	1	2.25	.	.	.	.	.	.	.	.	.	.	.	.	.	.	.	.	.	.	.	.	.	.	.	.	.
chr16:29560000-30185000	625000	chr16:29990000-29995000	1	f398	Number of correct matches in round	.	Quantitative		405165	.	.	.	.	+	11.363	.	.	Dosage sensitive	HIRIP3,TAOK2	HIRIP3,TAOK2	.	104	405116	142	0	0	0	0	0	0	0	0	0	1.02	2.03	3.02	.	.	.	.	.	.	.	3.39	3.97	3.86	.	.	.	.	.	.	.	.	.	.	.	.	.	.	.	.	.	.	.	.	.	.	.	.	.
chr16:29560000-30185000	625000	chr16:30035000-30040000	1	f30080	Platelet count	.	Quantitative	10^9 cells/Litre	394255	.	.	-	27.076	.	.	.	.	Additive	TLCD3B	.	.	148	405059	155	0	0	0	0	0	0	0	0	0	1.09	1.95	2.87	.	.	.	.	.	.	.	293.32	252.87	219.37	.	.	.	.	.	.	.	.	.	.	.	.	.	.	.	.	.	.	.	.	.	.	.	.	.
chr16:29560000-30185000	625000	chr16:29990000-29995000	1	f30090	Platelet crit	.	Quantitative	percent	394096	.	.	-	18.07	.	.	.	.	Additive	HIRIP3,TAOK2	HIRIP3,TAOK2	.	104	405116	142	0	0	0	0	0	0	0	0	0	1.02	2.03	3.02	.	.	.	.	.	.	.	0.26	0.23	0.21	.	.	.	.	.	.	.	.	.	.	.	.	.	.	.	.	.	.	.	.	.	.	.	.	.
chr16:29560000-30185000	625000	chr16:29615000-29620000	1	f630	Touchscreen duration	.	Quantitative	deciseconds	405165	.	.	+	17.092	-	15.459	.	.	Additive	.	.	chr16:21494593,chr16:21530356,chr16:87856139,chr16:87885120	<5	405195	166	0	0	0	0	0	0	0	0	0	0.5	1.96	2.93	.	.	.	.	.	.	.	12983	26629.3	32433.5	.	.	.	.	.	.	.	.	.	.	.	.	.	.	.	.	3600	.	.	-	0.105	-	0.105	.	.
chr16:29560000-30185000	625000	chr16:29935000-29940000	1	f30750	Glycated haemoglobin (HbA1c)	.	Quantitative	mmol/mol	387728	.	.	-	13.072	-	11.297	.	.	Additive	.	.	.	106	405108	148	0	0	0	0	0	0	0	0	0	0.97	1.92	2.83	.	.	.	.	.	.	.	43.96	35.96	35.7	.	.	.	.	.	.	.	.	.	.	.	.	.	.	.	.	.	.	.	.	.	.	.	.	.
chr16:29560000-30185000	625000	chr16:29980000-29985000	1	f41270.E119	Diagnoses - ICD10	E11.9 Without complications	Binary	.	362187	32486	329701	-	12.434	-	15.701	.	.	Dosage sensitive	TAOK2	TAOK2	.	154	405065	143	0	0	0	0	0	0	0	0	0	1.19	2.05	3.07	.	.	.	.	.	.	.	5.85	1	1.38	.	.	.	.	.	.	.	.	.	.	.	.	.	.	.	.	.	.	.	.	.	.	.	.	.
chr16:29560000-30185000	625000	chr16:29980000-29985000	1	f41270.E11grp	Diagnoses - ICD10	E11 Non-insulin-dependent diabetes mellitus	Binary	.	362187	32995	329192	-	12.2	-	16.502	.	.	Dosage sensitive	TAOK2	TAOK2	.	154	405065	143	0	0	0	0	0	0	0	0	0	1.19	2.05	3.07	.	.	.	.	.	.	.	5.92	1	1.45	.	.	.	.	.	.	.	.	.	.	.	.	.	.	.	.	.	.	.	.	.	.	.	.	.
chr16:29560000-30185000	625000	chr16:30165000-30170000	1	f30610	Alkaline phosphatase	.	Quantitative	U/L	387642	.	.	-	12.01	-	6.112	.	.	Additive	.	.	chr10:31969377,chr1:156556930	213	404996	153	0	0	0	0	0	0	0	0	0	1.18	2.09	3.04	.	.	.	.	.	.	.	96.67	83.61	79.91	.	.	.	.	.	.	.	.	.	.	.	.	.	.	.	.	3454	.	.	-	1.08	.	.	.	.
chr16:29560000-30165000	605000	chr16:29860000-29865000	1	f41270.J9691	Diagnoses - ICD10	J96.91 Respiratory failure unspecified; Type II [hypercapnic]	Binary	.	362187	1775	360412	-	10.551	-	9.02	.	.	Additive	CDIPT,CDIPTOSP	CDIPT,CDIPTOSP,ENSG00000278713	.	133	405085	144	0	0	0	0	0	0	0	0	0	1.05	1.96	2.93	.	.	.	.	.	.	.	19.42	0.99	1.52	.	.	.	.	.	.	.	.	.	.	.	.	.	.	.	.	.	.	.	.	.	.	.	.	.
chr16:29560000-30185000	625000	chr16:30135000-30140000	1	f30100	Mean platelet (thrombocyte) volume	.	Quantitative	femtolitres	394252	.	.	+	10.02	.	.	.	.	Additive	.	.	.	159	405056	147	0	0	0	0	0	0	0	0	0	1.08	1.86	2.78	.	.	.	.	.	.	.	8.82	9.32	9.61	.	.	.	.	.	.	.	.	.	.	.	.	.	.	.	.	.	.	.	.	.	.	.	.	.
chr16:29560000-30185000	625000	chr16:29860000-29865000	1	f2443	Diabetes diagnosed by doctor	.	Binary	.	404301	21502	382799	-	7.586	-	10.031	.	.	Dosage sensitive	CDIPT,CDIPTOSP	CDIPT,CDIPTOSP,ENSG00000278713	.	133	405085	144	0	0	0	0	0	0	0	0	0	1.05	1.96	2.93	.	.	.	.	.	.	.	5.69	1	1.49	.	.	.	.	.	.	.	.	.	.	.	.	.	.	.	.	.	.	.	.	.	.	.	.	.
chr16:29560000-30165000	605000	chr16:29655000-29660000	1	f41270.J96grp	Diagnoses - ICD10	J96 Respiratory failure, not elsewhere classified	Binary	.	362187	7447	354740	-	7.463	-	10.933	.	.	Dosage sensitive	.	.	.	136	405053	173	0	0	0	0	0	0	0	0	0	0.96	1.83	2.74	.	.	.	.	.	.	.	8.66	1	2.21	.	.	.	.	.	.	.	.	.	.	.	.	.	.	.	.	.	.	.	.	.	.	.	.	.
chr16:29560000-30185000	625000	chr16:29935000-29940000	1	f20016	Fluid intelligence score	.	Quantitative	correct-answers	174670	.	.	-	6.015	+	15.873	.	.	Dosage sensitive	.	.	.	106	405108	148	0	0	0	0	0	0	0	0	0	0.97	1.92	2.83	.	.	.	.	.	.	.	5.35	6.21	4.11	.	.	.	.	.	.	.	.	.	.	.	.	.	.	.	.	.	.	.	.	.	.	.	.	.
chr16:29565000-30185000	620000	chr16:30095000-30100000	1	f1090	Time spent driving	.	Quantitative	hours/day	281614	.	.	.	.	+	15.441	.	.	Dosage sensitive	LOC101928595,YPEL3	YPEL3,YPEL3-DT	.	114	405105	143	0	0	0	0	0	0	0	0	0	1.05	2	2.98	.	.	.	.	.	.	.	0.48	1.18	0.91	.	.	.	.	.	.	.	.	.	.	.	.	.	.	.	.	.	.	.	.	.	.	.	.	.
chr16:29565000-30185000	620000	chr16:29990000-29995000	1	f6146.2	Attendance/disability/mobility allowance	Disability living allowance	Binary	.	402515	18128	384387	.	.	-	15.913	.	.	Dosage sensitive	HIRIP3,TAOK2	HIRIP3,TAOK2	.	104	405116	142	0	0	0	0	0	0	0	0	0	1.02	2.03	3.02	.	.	.	.	.	.	.	5.17	1	4.88	.	.	.	.	.	.	.	.	.	.	.	.	.	.	.	.	.	.	.	.	.	.	.	.	.
chr16:29565000-30185000	620000	chr16:29735000-29740000	1	f41270.J44grp	Diagnoses - ICD10	J44 Other chronic obstructive pulmonary disease	Binary	.	362187	19366	342821	.	.	-	10.325	.	.	Dosage sensitive	.	.	.	130	405063	169	0	0	0	0	0	0	0	0	0	1.03	1.97	2.94	.	.	.	.	.	.	.	5.22	1	1.76	.	.	.	.	.	.	.	.	.	.	.	.	.	.	.	.	.	.	.	.	.	.	.	.	.
chr16:29565000-30185000	620000	chr16:29735000-29740000	1	f41270.J449	Diagnoses - ICD10	J44.9 Chronic obstructive pulmonary disease, unspecified	Binary	.	362187	17512	344675	.	.	-	9.944	.	.	Dosage sensitive	.	.	.	130	405063	169	0	0	0	0	0	0	0	0	0	1.03	1.97	2.94	.	.	.	.	.	.	.	5.02	1	1.95	.	.	.	.	.	.	.	.	.	.	.	.	.	.	.	.	.	.	.	.	.	.	.	.	.
chr16:29565000-30185000	620000	chr16:29830000-29835000	1	f6146.-7	Attendance/disability/mobility allowance	None of the above	Binary	.	402515	379388	23127	.	.	+	14.429	.	.	Dosage sensitive	MVP	ENSG00000281348,MVP	.	113	405096	153	0	0	0	0	0	0	0	0	0	0.96	1.87	2.77	.	.	.	.	.	.	.	0.23	1	0.27	.	.	.	.	.	.	.	.	.	.	.	.	.	.	.	.	.	.	.	.	.	.	.	.	.
chr16:29565000-30185000	620000	chr16:29790000-29795000	1	f26411	Income score (England)	.	Quantitative		346954	.	.	.	.	-	20.521	.	.	Dosage sensitive	KIF22	KIF22	.	119	405098	145	0	0	0	0	0	0	0	0	0	1.07	2.07	3.1	.	.	.	.	.	.	.	0.22	0.11	0.15	.	.	.	.	.	.	.	.	.	.	.	.	.	.	.	.	.	.	.	.	.	.	.	.	.
chr16:29565000-30185000	620000	chr16:29760000-29765000	1	f26412	Employment score (England)	.	Quantitative		346954	.	.	.	.	-	16.932	.	.	Dosage sensitive	.	.	.	117	405091	154	0	0	0	0	0	0	0	0	0	1	1.93	2.89	.	.	.	.	.	.	.	0.15	0.09	0.11	.	.	.	.	.	.	.	.	.	.	.	.	.	.	.	.	.	.	.	.	.	.	.	.	.
chr16:29565000-30185000	620000	chr16:29790000-29795000	1	f26413	Health score (England)	.	Quantitative		346954	.	.	.	.	-	13.926	.	.	Dosage sensitive	KIF22	KIF22	.	119	405098	145	0	0	0	0	0	0	0	0	0	1.07	2.07	3.1	.	.	.	.	.	.	.	0.56	-0.12	0.17	.	.	.	.	.	.	.	.	.	.	.	.	.	.	.	.	.	.	.	.	.	.	.	.	.
chr16:29565000-30185000	620000	chr16:29765000-29770000	1	f26414	Education score (England)	.	Quantitative		346954	.	.	.	.	-	16.335	.	.	Dosage sensitive	.	.	.	139	405058	165	0	0	0	0	0	0	0	0	0	1.11	2.01	2.95	.	.	.	.	.	.	.	27.31	15.2	21.78	.	.	.	.	.	.	.	.	.	.	.	.	.	.	.	.	.	.	.	.	.	.	.	.	.
chr16:29565000-30185000	620000	chr16:30065000-30070000	1	f41270.L03grp	Diagnoses - ICD10	L03 Cellulitis	Binary	.	362187	13563	348624	-	14.473	-	10.922	.	.	Additive	ALDOA,LOC112694756	ALDOA,ENSG00000285043	.	112	405109	141	0	0	0	0	0	0	0	0	0	1.08	2.12	3.18	.	.	.	.	.	.	.	9.56	1	1.01	.	.	.	.	.	.	.	.	.	.	.	.	.	.	.	.	.	.	.	.	.	.	.	.	.
chr16:29565000-30185000	620000	chr16:30065000-30070000	1	f41270.L031	Diagnoses - ICD10	L03.1 Cellulitis of other parts of limb	Binary	.	362187	10703	351484	-	14.417	-	10.895	.	.	Additive	ALDOA,LOC112694756	ALDOA,ENSG00000285043	.	112	405109	141	0	0	0	0	0	0	0	0	0	1.08	2.12	3.18	.	.	.	.	.	.	.	10.54	1	1.03	.	.	.	.	.	.	.	.	.	.	.	.	.	.	.	.	.	.	.	.	.	.	.	.	.
chr16:29565000-30185000	620000	chr16:29890000-29895000	1	f2267	Use of sun/uv protection	.	Quantitative		404901	.	.	+	14.253	.	.	.	.	Additive	SEZ6L2	SEZ6L2	.	106	405123	133	0	0	0	0	0	0	0	0	0	0.97	1.93	2.91	.	.	.	.	.	.	.	2.1	2.72	3.07	.	.	.	.	.	.	.	.	.	.	.	.	.	.	.	.	.	.	.	.	.	.	.	.	.
chr16:29565000-30185000	620000	chr16:30160000-30165000	1	f41270.J440	Diagnoses - ICD10	J44.0 Chronic obstructive pulmonary disease with acute lower respiratory infection	Binary	.	362187	6625	355562	-	12.212	-	9	.	.	Additive	.	.	.	111	405090	159	<5	0	0	0	0	0	0	0	0	0.98	1.93	2.86	3.97	.	.	.	.	.	.	11.23	1	1.1	0	.	.	.	.	.	.	.	.	.	.	.	.	.	.	.	.	.	.	.	.	.	.	.	.
chr16:29565000-30185000	620000	chr16:29890000-29895000	1	f41270.R26grp	Diagnoses - ICD10	R26 Abnormalities of gait and mobility	Binary	.	362187	11769	350418	-	11.406	-	7.229	.	.	Additive	SEZ6L2	SEZ6L2	.	106	405123	133	0	0	0	0	0	0	0	0	0	0.97	1.93	2.91	.	.	.	.	.	.	.	7.35	1	0.74	.	.	.	.	.	.	.	.	.	.	.	.	.	.	.	.	.	.	.	.	.	.	.	.	.
chr16:29565000-30185000	620000	chr16:29880000-29885000	1	f41270.R296	Diagnoses - ICD10	R29.6 Tendency to fall, not elsewhere classified	Binary	.	362187	12240	349947	-	11.044	-	14.627	.	.	Dosage sensitive	SEZ6L2	SEZ6L2	.	109	405110	143	0	0	0	0	0	0	0	0	0	0.98	1.91	2.84	.	.	.	.	.	.	.	9.05	1	2.06	.	.	.	.	.	.	.	.	.	.	.	.	.	.	.	.	.	.	.	.	.	.	.	.	.
chr16:29565000-30185000	620000	chr16:29890000-29895000	1	f41270.R268	Diagnoses - ICD10	R26.8 Other and unspecified abnormalities of gait and mobility	Binary	.	362187	9807	352380	-	10.362	-	7.336	.	.	Additive	SEZ6L2	SEZ6L2	.	106	405123	133	0	0	0	0	0	0	0	0	0	0.97	1.93	2.91	.	.	.	.	.	.	.	7.79	1	0.89	.	.	.	.	.	.	.	.	.	.	.	.	.	.	.	.	.	.	.	.	.	.	.	.	.
chr16:29565000-30185000	620000	chr16:29880000-29885000	1	f41270.R29grp	Diagnoses - ICD10	R29 Other symptoms and signs involving the nervous and musculoskeletal systems	Binary	.	362187	15354	346833	-	8.464	-	14.752	.	.	Dosage sensitive	SEZ6L2	SEZ6L2	.	109	405110	143	0	0	0	0	0	0	0	0	0	0.98	1.91	2.84	.	.	.	.	.	.	.	7.92	1	2.22	.	.	.	.	.	.	.	.	.	.	.	.	.	.	.	.	.	.	.	.	.	.	.	.	.
chr16:29565000-30185000	620000	chr16:29910000-29915000	1	f1070	Time spent watching television (TV)	.	Quantitative	hours/day	387378	.	.	+	6.915	-	17.695	.	.	Dosage sensitive	KCTD13	ENSG00000279789,KCTD13	.	107	405113	142	0	0	0	0	0	0	0	0	0	1.01	2	2.97	.	.	.	.	.	.	.	3.36	2.94	4.33	.	.	.	.	.	.	.	.	.	.	.	.	.	.	.	.	.	.	.	.	.	.	.	.	.
chr16:29570000-30185000	615000	chr16:30115000-30120000	1	f4292.0	PM: initial answer	Blue square	Binary	.	178121	38315	139806	.	.	-	14.332	.	.	Dosage sensitive	MAPK3	MAPK3	.	104	405109	149	0	0	0	0	0	0	0	0	0	1	1.97	2.94	.	.	.	.	.	.	.	4.26	1	4.4	.	.	.	.	.	.	.	.	.	.	.	.	.	.	.	.	.	.	.	.	.	.	.	.	.
chr16:29570000-30185000	615000	chr16:30115000-30120000	1	f4292.3	PM: initial answer	Orange circle	Binary	.	178121	144108	34013	.	.	+	14.138	.	.	Dosage sensitive	MAPK3	MAPK3	.	104	405109	149	0	0	0	0	0	0	0	0	0	1	1.97	2.94	.	.	.	.	.	.	.	0.2	1	0.25	.	.	.	.	.	.	.	.	.	.	.	.	.	.	.	.	.	.	.	.	.	.	.	.	.
chr16:29570000-30185000	615000	chr16:29990000-29995000	1	f41270.J189	Diagnoses - ICD10	J18.9 Pneumonia, unspecified	Binary	.	362187	11096	351091	-	15.324	-	6.886	.	.	Additive	HIRIP3,TAOK2	HIRIP3,TAOK2	.	104	405116	142	0	0	0	0	0	0	0	0	0	1.02	2.03	3.02	.	.	.	.	.	.	.	9.04	1	0.24	.	.	.	.	.	.	.	.	.	.	.	.	.	.	.	.	.	.	.	.	.	.	.	.	.
chr16:29570000-30185000	615000	chr16:29890000-29895000	1	f41270.J18grp	Diagnoses - ICD10	J18 Pneumonia, organism unspecified	Binary	.	362187	24414	337773	-	13.913	-	8.172	.	.	Additive	SEZ6L2	SEZ6L2	.	106	405123	133	0	0	0	0	0	0	0	0	0	0.97	1.93	2.91	.	.	.	.	.	.	.	6.42	1	0.7	.	.	.	.	.	.	.	.	.	.	.	.	.	.	.	.	.	.	.	.	.	.	.	.	.
chr16:29575000-30185000	610000	chr16:29925000-29930000	1	f1558	Alcohol intake frequency.	.	Quantitative		404851	.	.	.	.	-	15.093	.	.	Dosage sensitive	KCTD13	KCTD13,KCTD13-DT	.	119	405105	138	0	0	0	0	0	0	0	0	0	0.99	1.91	2.86	.	.	.	.	.	.	.	3.61	2.88	3.6	.	.	.	.	.	.	.	.	.	.	.	.	.	.	.	.	.	.	.	.	.	.	.	.	.
chr16:29575000-30185000	610000	chr16:29910000-29915000	1	f1239	Current tobacco smoking	.	Quantitative		404947	.	.	-	12.41	.	.	.	.	Additive	KCTD13	ENSG00000279789,KCTD13	.	107	405113	142	0	0	0	0	0	0	0	0	0	1.01	2	2.97	.	.	.	.	.	.	.	0.68	0.18	0.09	.	.	.	.	.	.	.	.	.	.	.	.	.	.	.	.	.	.	.	.	.	.	.	.	.
chr16:29580000-30180000	600000	chr16:30115000-30120000	1	f6164.4	Types of physical activity in last 4 weeks	Light DIY (eg: pruning, watering the lawn)	Binary	.	403597	222227	181370	.	.	+	13.631	.	.	Dosage sensitive	MAPK3	MAPK3	.	104	405109	149	0	0	0	0	0	0	0	0	0	1	1.97	2.94	.	.	.	.	.	.	.	0.16	1	0.55	.	.	.	.	.	.	.	.	.	.	.	.	.	.	.	.	.	.	.	.	.	.	.	.	.
chr16:29580000-30185000	605000	chr16:29685000-29690000	1	f30890	Vitamin D	.	Quantitative	nmol/L	370917	.	.	.	.	+	11.994	.	.	Dosage sensitive	QPRT	QPRT	.	126	405062	174	0	0	0	0	0	0	0	0	0	1.02	1.97	2.92	.	.	.	.	.	.	.	36.53	49.56	44.49	.	.	.	.	.	.	.	.	.	.	.	.	.	.	.	.	.	.	.	.	.	.	.	.	.
chr16:29580000-30165000	585000	chr16:30065000-30070000	1	f41270.J22	Diagnoses - ICD10	J22 Unspecified acute lower respiratory infection	Binary	.	362187	15262	346925	-	12.756	.	.	.	.	Additive	ALDOA,LOC112694756	ALDOA,ENSG00000285043	.	112	405109	141	0	0	0	0	0	0	0	0	0	1.08	2.12	3.18	.	.	.	.	.	.	.	6.57	1	0.35	.	.	.	.	.	.	.	.	.	.	.	.	.	.	.	.	.	.	.	.	.	.	.	.	.
chr16:29595000-30180000	585000	chr16:30065000-30070000	1	f41270.W19grp	Diagnoses - ICD10	W19 Unspecified fall	Binary	.	362187	13138	349049	.	.	-	11.673	.	.	Dosage sensitive	ALDOA,LOC112694756	ALDOA,ENSG00000285043	.	112	405109	141	0	0	0	0	0	0	0	0	0	1.08	2.12	3.18	.	.	.	.	.	.	.	6.11	1	2.9	.	.	.	.	.	.	.	.	.	.	.	.	.	.	.	.	.	.	.	.	.	.	.	.	.
chr16:29600000-30185000	585000	chr16:29880000-29885000	1	f2060	Frequency of unenthusiasm / disinterest in last 2 weeks	.	Quantitative		393304	.	.	.	.	-	9.722	.	.	Dosage sensitive	SEZ6L2	SEZ6L2	.	109	405110	143	0	0	0	0	0	0	0	0	0	0.98	1.91	2.84	.	.	.	.	.	.	.	1.5	1.27	1.57	.	.	.	.	.	.	.	.	.	.	.	.	.	.	.	.	.	.	.	.	.	.	.	.	.
chr16:29600000-30185000	585000	chr16:29890000-29895000	1	f2178	Overall health rating	.	Quantitative		403697	.	.	.	.	-	12.36	.	.	Dosage sensitive	SEZ6L2	SEZ6L2	.	106	405123	133	0	0	0	0	0	0	0	0	0	0.97	1.93	2.91	.	.	.	.	.	.	.	2.65	2.13	2.36	.	.	.	.	.	.	.	.	.	.	.	.	.	.	.	.	.	.	.	.	.	.	.	.	.
chr16:29600000-30185000	585000	chr16:29835000-29840000	1	f924	Usual walking pace	.	Quantitative		402888	.	.	+	6.35	+	13.507	.	.	Dosage sensitive	MVP	MVP	.	116	405103	143	0	0	0	0	0	0	0	0	0	1.01	1.95	2.93	.	.	.	.	.	.	.	1.81	2.3	2.23	.	.	.	.	.	.	.	.	.	.	.	.	.	.	.	.	.	.	.	.	.	.	.	.	.
chr16:29610000-30185000	575000	chr16:29965000-29970000	1	f2188	Long-standing illness, disability or infirmity	.	Binary	.	396796	137353	259443	.	.	-	10.335	.	.	Dosage sensitive	TMEM219	TMEM219	.	157	405062	143	0	0	0	0	0	0	0	0	0	1.1	1.98	2.96	.	.	.	.	.	.	.	3.02	1	1.51	.	.	.	.	.	.	.	.	.	.	.	.	.	.	.	.	.	.	.	.	.	.	.	.	.
chr16:29610000-30185000	575000	chr16:29625000-29630000	1	f135	Number of self-reported non-cancer illnesses	.	Quantitative		405302	.	.	.	.	-	9.607	.	.	Dosage sensitive	.	.	chr16:21530356,chr16:87885120	148	405030	184	0	0	0	0	0	0	0	0	0	1.23	2.13	3.12	.	.	.	.	.	.	.	2.64	2.02	2.49	.	.	.	.	.	.	.	.	.	.	.	.	.	.	.	.	.	.	.	.	.	.	.	.	.
chr16:29610000-30185000	575000	chr16:30095000-30100000	1	f137	Number of treatments/medications taken	.	Quantitative		405302	.	.	.	.	-	11.382	.	.	Dosage sensitive	LOC101928595,YPEL3	YPEL3,YPEL3-DT	.	114	405105	143	0	0	0	0	0	0	0	0	0	1.05	2	2.98	.	.	.	.	.	.	.	3.98	2.46	3.03	.	.	.	.	.	.	.	.	.	.	.	.	.	.	.	.	.	.	.	.	.	.	.	.	.
chr16:29640000-30165000	525000	chr16:30160000-30165000	1	f30830	SHBG	.	Quantitative	nmol/L	352478	.	.	+	10.806	.	.	.	.	Additive	.	.	.	111	405090	159	<5	0	0	0	0	0	0	0	0	0.98	1.93	2.86	3.97	.	.	.	.	.	.	35.89	51.95	58.9	96.31	.	.	.	.	.	.	.	.	.	.	.	.	.	.	.	.	.	.	.	.	.	.	.	.
chr16:29665000-30175000	510000	chr16:29665000-29670000	1	f25877	Volume of grey matter in Occipital Pole (right)	.	Quantitative	mm3	38484	.	.	-	9.688	.	.	.	.	Additive	SPN	QPRT,SPN	.	168	405026	168	0	0	0	0	0	0	0	0	0	1.03	1.82	2.72	.	.	.	.	.	.	.	8936.22	8155.38	6252.75	.	.	.	.	.	.	.	.	.	.	.	.	.	.	.	.	.	.	.	.	.	.	.	.	.
chr16:29665000-30175000	510000	chr16:30170000-30175000	1	f27244	Area of lateraloccipital (right hemisphere)	.	Quantitative	mm2	38796	.	.	-	9.437	.	.	.	.	Additive	.	.	chr10:31969377,chr1:156556930	228	404991	143	0	0	0	0	0	0	0	0	0	1.21	1.95	2.87	.	.	.	.	.	.	.	5573.33	5100.24	4057.94	.	.	.	.	.	.	.	.	.	.	.	.	.	.	.	.	167	.	.	-	0.239	.	.	.	.
chr16:29680000-30145000	465000	chr16:29830000-29835000	1	f41270.F059	Diagnoses - ICD10	F05.9 Delirium, unspecified	Binary	.	362187	4882	357305	.	.	-	10.307	.	.	Dosage sensitive	MVP	ENSG00000281348,MVP	.	113	405096	153	0	0	0	0	0	0	0	0	0	0.96	1.87	2.77	.	.	.	.	.	.	.	9.15	1	3.77	.	.	.	.	.	.	.	.	.	.	.	.	.	.	.	.	.	.	.	.	.	.	.	.	.
chr16:29700000-30120000	420000	chr16:29700000-29705000	1	f5208	logMAR, final (left)	.	Quantitative		101599	.	.	.	.	-	9.885	.	.	Dosage sensitive	.	.	.	162	405028	172	0	0	0	0	0	0	0	0	0	1.05	1.9	2.83	.	.	.	.	.	.	.	0.16	0.02	0.15	.	.	.	.	.	.	.	.	.	.	.	.	.	.	.	.	.	.	.	.	.	.	.	.	.
chr16:29740000-29745000	5000	chr16:29740000-29745000	1	f41270.S019	Diagnoses - ICD10	S01.9 Open wound of head, part unspecified	Binary	.	362187	635	361552	-	9.523	-	6.839	.	.	Additive	C16orf54	C16orf54	.	124	405074	164	0	0	0	0	0	0	0	0	0	1.07	2.06	3.06	.	.	.	.	.	.	.	35.91	0.99	0	.	.	.	.	.	.	.	.	.	.	.	.	.	.	.	.	.	.	.	.	.	.	.	.	.
chr16:29750000-30185000	435000	chr16:29890000-29895000	1	f2714	Age when periods started (menarche)	.	Quantitative	years	212867	.	.	+	12.392	.	.	.	.	Additive	SEZ6L2	SEZ6L2	.	106	405123	133	0	0	0	0	0	0	0	0	0	0.97	1.93	2.91	.	.	.	.	.	.	.	11.65	12.96	13.98	.	.	.	.	.	.	.	.	.	.	.	.	.	.	.	.	.	.	.	.	.	.	.	.	.
chr16:29765000-29800000	35000	chr16:29765000-29770000	1	f3146	Speed of sound through heel	.	Quantitative	m/s	232832	.	.	-	10.06	.	.	.	.	Additive	.	.	.	139	405058	165	0	0	0	0	0	0	0	0	0	1.11	2.01	2.95	.	.	.	.	.	.	.	1573.25	1553.24	1534.72	.	.	.	.	.	.	.	.	.	.	.	.	.	.	.	.	.	.	.	.	.	.	.	.	.
chr16:29765000-29800000	35000	chr16:29765000-29770000	1	f3148	Heel bone mineral density (BMD)	.	Quantitative	g/cm2	232725	.	.	-	10.058	.	.	.	.	Additive	.	.	.	139	405058	165	0	0	0	0	0	0	0	0	0	1.11	2.01	2.95	.	.	.	.	.	.	.	0.62	0.54	0.47	.	.	.	.	.	.	.	.	.	.	.	.	.	.	.	.	.	.	.	.	.	.	.	.	.
chr16:29765000-29800000	35000	chr16:29765000-29770000	1	f78	Heel bone mineral density (BMD) T-score, automated	.	Quantitative	Std.Devs	232832	.	.	-	10.003	.	.	.	.	Additive	.	.	.	139	405058	165	0	0	0	0	0	0	0	0	0	1.11	2.01	2.95	.	.	.	.	.	.	.	0.34	-0.35	-0.98	.	.	.	.	.	.	.	.	.	.	.	.	.	.	.	.	.	.	.	.	.	.	.	.	.
chr16:29765000-29800000	35000	chr16:29765000-29770000	1	f3147	Heel quantitative ultrasound index (QUI), direct entry	.	Quantitative		232832	.	.	-	10.002	.	.	.	.	Additive	.	.	.	139	405058	165	0	0	0	0	0	0	0	0	0	1.11	2.01	2.95	.	.	.	.	.	.	.	109.91	97.69	86.66	.	.	.	.	.	.	.	.	.	.	.	.	.	.	.	.	.	.	.	.	.	.	.	.	.
chr16:29780000-29895000	115000	chr16:29780000-29785000	1	f41270.M199	Diagnoses - ICD10	M19.9 Arthrosis, unspecified	Binary	.	362187	24916	337271	-	9.514	.	.	.	.	Additive	ZG16	ZG16	.	107	405096	159	0	0	0	0	0	0	0	0	0	1.01	2.01	2.99	.	.	.	.	.	.	.	4.45	1	0.66	.	.	.	.	.	.	.	.	.	.	.	.	.	.	.	.	.	.	.	.	.	.	.	.	.
chr16:29790000-29970000	180000	chr16:29965000-29970000	1	f6164.-7	Types of physical activity in last 4 weeks	None of the above	Binary	.	403597	25716	377881	.	.	-	10.068	.	.	Dosage sensitive	TMEM219	TMEM219	.	157	405062	143	0	0	0	0	0	0	0	0	0	1.1	1.98	2.96	.	.	.	.	.	.	.	3.82	1	2.39	.	.	.	.	.	.	.	.	.	.	.	.	.	.	.	.	.	.	.	.	.	.	.	.	.
chr16:29800000-30165000	365000	chr16:30155000-30160000	1	f943	Frequency of stair climbing in last 4 weeks	.	Quantitative		401974	.	.	.	.	+	10.843	.	.	Dosage sensitive	.	.	.	134	405082	146	0	0	0	0	0	0	0	0	0	0.97	1.88	2.8	.	.	.	.	.	.	.	1.41	2.19	1.95	.	.	.	.	.	.	.	.	.	.	.	.	.	.	.	.	.	.	.	.	.	.	.	.	.
chr16:30040000-30185000	145000	chr16:30180000-30185000	1	f41270.Z507	Diagnoses - ICD10	Z50.7 Occupational therapy and vocational rehabilitation, not elsewhere classified	Binary	.	362187	13162	349025	.	.	-	10.262	.	.	Dosage sensitive	CORO1A	CORO1A,CORO1A-AS1	.	154	405061	147	0	0	0	0	0	0	0	0	0	1.16	2	2.97	.	.	.	.	.	.	.	4.21	1	2.99	.	.	.	.	.	.	.	.	.	.	.	.	.	.	.	.	.	.	.	.	.	.	.	.	.
chr16:30065000-30070000	5000	chr16:30065000-30070000	1	f41270.Z739	Diagnoses - ICD10	Z73.9 Problem related to life-management difficulty, unspecified	Binary	.	362187	1476	360711	-	9.66	-	6.043	.	.	Additive	ALDOA,LOC112694756	ALDOA,ENSG00000285043	.	112	405109	141	0	0	0	0	0	0	0	0	0	1.08	2.12	3.18	.	.	.	.	.	.	.	19.75	1	0	.	.	.	.	.	.	.	.	.	.	.	.	.	.	.	.	.	.	.	.	.	.	.	.	.
chr16:30275000-30280000	5000	chr16:30275000-30280000	10	f30150	Eosinophill count	.	Quantitative	10^9 cells/Litre	393574	.	.	-	9.979	.	.	.	.	Additive	.	ENSG00000291047	chr16:18856340,chr16:21453125,chr16:21885367,chr16:22443958,chr16:29376746,chr16:29449193,chr16:70205978	<5	<5	29	49	187	1097	1548	3697	2817	162888	221686	11361	1.3	1.47	1.63	1.72	1.8	1.91	2.02	2.14	2.26	2.38	0.1	0.22	0.17	0.18	0.16	0.18	0.17	0.18	0.17	0.18	5815	.	.	+	0.649	.	.	.	.	3489	.	.	-	1.147	.	.	.	.
chr16:30290000-30295000	5000	chr16:30290000-30295000	2	f30120	Lymphocyte count	.	Quantitative	10^9 cells/Litre	393574	.	.	-	16.707	+	13.737	.	.	Additive	SMG1P5	SMG1P5	chr16:18856340,chr16:21453125,chr16:21885367,chr16:22443958,chr16:29376746,chr16:29449193,chr16:70205978	<5	605	394879	9867	10	0	0	0	0	0	0	0	1.08	1.66	2.2	2.51	3.05	.	.	.	.	.	2.2	2.04	1.94	1.89	2.05	.	.	.	.	.	5815	.	.	+	0.043	-	0.043	.	.	3489	.	.	-	1.943	-	0.547	.	.
chr16:30290000-30295000	5000	chr16:30290000-30295000	2	f30000	White blood cell (leukocyte) count	.	Quantitative	10^9 cells/Litre	394253	.	.	-	10.686	+	9.442	.	.	Additive	SMG1P5	SMG1P5	chr16:18856340,chr16:21453125,chr16:21885367,chr16:22443958,chr16:29376746,chr16:29449193,chr16:70205978	<5	605	394879	9867	10	0	0	0	0	0	0	0	1.08	1.66	2.2	2.51	3.05	.	.	.	.	.	7.7	7.05	6.89	6.77	6.99	.	.	.	.	.	5835	.	.	-	0.132	+	0.132	.	.	3499	.	.	-	0.945	-	0.489	.	.
chr16:32040000-33910000	1870000	chr16:32335000-32340000	1	f3581	Age at menopause (last menstrual period)	.	Quantitative	years	135794	.	.	+	19.594	.	.	.	.	Additive	.	.	chr10:38597965,chr10:42216456,chr14_KI270725v1_random:24072,chr15:20121736,chr15:20293173,chr15:21128272,chr16:32300917,chr16:32856939,chr16:33442411,chr16:33708194,chr16:34000245,chr16_KI270728v1_random:1119049,chr16_KI270728v1_random:1556378,chr16_KI270728v1_random:1675402,chr16_KI270728v1_random:1791624,chr16_KI270728v1_random:90861,chr1:143312315,chr1:144122487,chr1:144815047,chr1_KI270712v1_random:75050,chr21:8652675,chr22:10629786,chr22:16383778,chr22:22264495,chr2:87350053,chr2:90246301,chr2:91543753,chr2:91927555,chr2:94209637,chr9:40585319,chr9:63030759,chr9:63386290,chr9:64712796,chr9:65197113,chr9:65803929,chrUn_KI270749v1:131435,chrY:11334432,chrY:26402439	5	104636	181463	114754	3976	450	70	7	<5	0	0	0	0.19	1.14	1.91	2.66	3.39	4.26	5.2	6.48	7.7	.	46.33	49.65	49.81	49.96	50.12	50.59	51.44	.	.	.	1523	.	.	+	1.361	+	1.726	.	.	859	.	.	+	1.143	+	0.749	.	.
chr16:32285000-33805000	1520000	chr16:33520000-33525000	10	f30000	White blood cell (leukocyte) count	.	Quantitative	10^9 cells/Litre	394253	.	.	+	22.788	.	.	.	.	Additive	.	.	chr10:38720889,chr15:20121736,chr15:20293173,chr15:21128272,chr16:32236067,chr16:33545171,chr16_KI270728v1_random:153560,chr16_KI270728v1_random:1689960,chr16_KI270728v1_random:1698957,chr16_KI270728v1_random:1791254,chr1:144122487,chr1:144815047,chr1_KI270712v1_random:75050,chr22:11149378,chr22:16502780,chr22:16511191,chr22:22264495,chr22:28675662,chr2:109993364,chr2:110370148,chr2:87350053,chr2:90256486,chr2:91543753,chr2:91965342,chrY:11420441	<5	7	5	<5	8	60	142	789	803	130724	229936	42882	0.41	0.49	0.57	0.65	0.72	0.85	0.94	1.06	1.17	1.25	6.5	6.99	5.98	5.47	6.12	6.72	6.82	6.84	6.85	6.92	5835	.	.	+	0.051	.	.	.	.	3499	.	.	+	0.3	.	.	.	.
chr16:32285000-33805000	1520000	chr16:33520000-33525000	10	f30140	Neutrophill count	.	Quantitative	10^9 cells/Litre	393574	.	.	+	15.009	.	.	.	.	Additive	.	.	chr10:38720889,chr15:20121736,chr15:20293173,chr15:21128272,chr16:32236067,chr16:33545171,chr16_KI270728v1_random:153560,chr16_KI270728v1_random:1689960,chr16_KI270728v1_random:1698957,chr16_KI270728v1_random:1791254,chr1:144122487,chr1:144815047,chr1_KI270712v1_random:75050,chr22:11149378,chr22:16502780,chr22:16511191,chr22:22264495,chr22:28675662,chr2:109993364,chr2:110370148,chr2:87350053,chr2:90256486,chr2:91543753,chr2:91965342,chrY:11420441	<5	7	5	<5	8	60	142	789	803	130724	229936	42882	0.41	0.49	0.57	0.65	0.72	0.85	0.94	1.06	1.17	1.25	2.65	4.66	3.36	3.31	3.74	4.11	4.2	4.23	4.24	4.26	5815	.	.	+	0.203	.	.	.	.	3489	.	.	-	0.111	.	.	.	.
chr16:32285000-33805000	1520000	chr16:32300000-32305000	2	f30120	Lymphocyte count	.	Quantitative	10^9 cells/Litre	393574	.	.	+	11.281	-	18.267	.	.	Dosage sensitive	.	ENSG00000293342	chr10:37114293,chr10:38720889,chr10:42232680,chr14_KI270725v1_random:24072,chr15:20141807,chr15:20293173,chr15:21148347,chr16:32339172,chr16:32856937,chr16:33442411,chr16:33708194,chr16:34000268,chr16_KI270728v1_random:1119047,chr16_KI270728v1_random:1556378,chr16_KI270728v1_random:1698957,chr16_KI270728v1_random:1791624,chr16_KI270728v1_random:90861,chr18:14736723,chr1:143320512,chr1:144145870,chr1:144815047,chr1_KI270712v1_random:98294,chr21:8652675,chr22:10629786,chr22:16511191,chr2:87350053,chr2:90246301,chr2:91564828,chr2:91965342,chr2:94209637,chr9:40585319,chr9:63046594,chr9:63386290,chr9:64712796,chr9:65197113,chrUn_KI270749v1:131435,chrY:11420441,chrY:26402316	71	7228	293086	98259	5793	725	99	34	30	37	0	0	0.45	0.88	1.39	1.74	2.21	2.88	3.52	3.86	4.25	4.77	2.02	1.93	1.94	1.96	1.97	1.93	1.82	1.96	1.8	1.73	5815	.	.	-	0.134	.	.	.	.	3489	.	.	+	3.418	+	0.813	.	.
chr16:32285000-33805000	1520000	chr16:32300000-32305000	2	f30130	Monocyte count	.	Quantitative	10^9 cells/Litre	393574	.	.	+	7.671	-	15.052	.	.	Dosage sensitive	.	ENSG00000293342	chr10:37114293,chr10:38720889,chr10:42232680,chr14_KI270725v1_random:24072,chr15:20141807,chr15:20293173,chr15:21148347,chr16:32339172,chr16:32856937,chr16:33442411,chr16:33708194,chr16:34000268,chr16_KI270728v1_random:1119047,chr16_KI270728v1_random:1556378,chr16_KI270728v1_random:1698957,chr16_KI270728v1_random:1791624,chr16_KI270728v1_random:90861,chr18:14736723,chr1:143320512,chr1:144145870,chr1:144815047,chr1_KI270712v1_random:98294,chr21:8652675,chr22:10629786,chr22:16511191,chr2:87350053,chr2:90246301,chr2:91564828,chr2:91965342,chr2:94209637,chr9:40585319,chr9:63046594,chr9:63386290,chr9:64712796,chr9:65197113,chrUn_KI270749v1:131435,chrY:11420441,chrY:26402316	71	7228	293086	98259	5793	725	99	34	30	37	0	0	0.45	0.88	1.39	1.74	2.21	2.88	3.52	3.86	4.25	4.77	0.51	0.48	0.48	0.48	0.48	0.48	0.45	0.41	0.44	0.48	5815	.	.	-	0.521	.	.	.	.	3489	.	.	+	0.382	+	0.598	.	.
chr16:47240000-47245000	5000	chr16:47240000-47245000	1	f30230	Nucleated red blood cell percentage	.	Quantitative	percent	393399	.	.	+	9.906	-	9.827	.	.	Additive	ITFG1	ITFG1	.	<5	405338	20	0	0	0	0	0	0	0	0	0	0.99	1.99	2.87	.	.	.	.	.	.	.	0	0.03	0.72	.	.	.	.	.	.	.	.	.	.	.	.	.	.	.	.	.	.	.	.	.	.	.	.	.
chr16:47240000-47245000	5000	chr16:47240000-47245000	1	f30170	Nucleated red blood cell count	.	Quantitative	10^9 cells/Litre	393402	.	.	+	9.741	-	9.657	.	.	Additive	ITFG1	ITFG1	.	<5	405338	20	0	0	0	0	0	0	0	0	0	0.99	1.99	2.87	.	.	.	.	.	.	.	0	0	0.04	.	.	.	.	.	.	.	.	.	.	.	.	.	.	.	.	.	.	.	.	.	.	.	.	.
chr16:69955000-69960000	5000	chr16:69955000-69960000	1	f27003	Grey-white contrast in middletemporal (left hemisphere)	.	Quantitative	AU	38796	.	.	-	19.307	+	19.157	.	.	Additive	CLEC18A	CLEC18A	chr16:70166592,chr16:74400000	84	261240	143569	466	<5	<5	0	0	0	0	0	0	0.87	1.82	2.61	3.54	4.89	5.93	.	.	.	.	30.61	30.22	30.02	29.78	30.42	.	.	.	.	.	216	.	.	-	0.093	+	0.592	.	.	167	.	.	+	0.558	-	0.558	.	.
chr16:69955000-69960000	5000	chr16:69955000-69960000	1	f27038	Grey-white contrast in middletemporal (right hemisphere)	.	Quantitative	AU	38796	.	.	-	17.558	+	18.162	.	.	Dosage sensitive	CLEC18A	CLEC18A	chr16:70166592,chr16:74400000	84	261240	143569	466	<5	<5	0	0	0	0	0	0	0.87	1.82	2.61	3.54	4.89	5.93	.	.	.	.	29.54	29.77	29.57	29.56	32.69	.	.	.	.	.	216	.	.	-	0.036	-	0.232	.	.	167	.	.	+	0.429	-	0.429	.	.
chr16:69955000-69960000	5000	chr16:69955000-69960000	1	f26997	Grey-white contrast in inferiortemporal (left hemisphere)	.	Quantitative	AU	38796	.	.	-	17.29	+	17.229	.	.	Additive	CLEC18A	CLEC18A	chr16:70166592,chr16:74400000	84	261240	143569	466	<5	<5	0	0	0	0	0	0	0.87	1.82	2.61	3.54	4.89	5.93	.	.	.	.	31.63	31.42	31.22	30.99	31.55	.	.	.	.	.	216	.	.	-	0.342	+	0.27	.	.	167	.	.	+	0.121	-	0.121	.	.
chr16:69955000-69960000	5000	chr16:69955000-69960000	1	f27049	Grey-white contrast in rostralanteriorcingulate (right hemisphere)	.	Quantitative	AU	38796	.	.	-	16.977	+	17	.	.	Dosage sensitive	CLEC18A	CLEC18A	chr16:70166592,chr16:74400000	84	261240	143569	466	<5	<5	0	0	0	0	0	0	0.87	1.82	2.61	3.54	4.89	5.93	.	.	.	.	30.54	29.79	29.57	29.47	30.93	.	.	.	.	.	216	.	.	-	0.769	-	0.248	.	.	167	.	.	-	0.691	+	0.691	.	.
chr16:69955000-69960000	5000	chr16:69955000-69960000	1	f27030	Grey-white contrast in fusiform (right hemisphere)	.	Quantitative	AU	38796	.	.	-	15.1	+	15.53	.	.	Dosage sensitive	CLEC18A	CLEC18A	chr16:70166592,chr16:74400000	84	261240	143569	466	<5	<5	0	0	0	0	0	0	0.87	1.82	2.61	3.54	4.89	5.93	.	.	.	.	27.08	27.28	27.11	27.04	28.87	.	.	.	.	.	216	.	.	-	0.625	+	0.692	.	.	167	.	.	+	0.504	-	0.504	.	.
chr16:69955000-69960000	5000	chr16:69955000-69960000	1	f27037	Grey-white contrast in medialorbitofrontal (right hemisphere)	.	Quantitative	AU	38796	.	.	-	14.098	+	14.339	.	.	Dosage sensitive	CLEC18A	CLEC18A	chr16:70166592,chr16:74400000	84	261240	143569	466	<5	<5	0	0	0	0	0	0	0.87	1.82	2.61	3.54	4.89	5.93	.	.	.	.	27.77	28.69	28.49	28.13	26.55	.	.	.	.	.	216	.	.	-	0.334	+	0.617	.	.	167	.	.	+	0.146	-	0.146	.	.
chr16:69955000-69960000	5000	chr16:69955000-69960000	1	f26996	Grey-white contrast in inferiorparietal (left hemisphere)	.	Quantitative	AU	38796	.	.	-	13.971	+	14.259	.	.	Dosage sensitive	CLEC18A	CLEC18A	chr16:70166592,chr16:74400000	84	261240	143569	466	<5	<5	0	0	0	0	0	0	0.87	1.82	2.61	3.54	4.89	5.93	.	.	.	.	29.93	29.69	29.52	29.57	31.67	.	.	.	.	.	216	.	.	-	0.173	+	0.104	.	.	167	.	.	+	0.128	-	0.128	.	.
chr16:69955000-69960000	5000	chr16:69955000-69960000	1	f27002	Grey-white contrast in medialorbitofrontal (left hemisphere)	.	Quantitative	AU	38796	.	.	-	13.813	+	13.805	.	.	Additive	CLEC18A	CLEC18A	chr16:70166592,chr16:74400000	84	261240	143569	466	<5	<5	0	0	0	0	0	0	0.87	1.82	2.61	3.54	4.89	5.93	.	.	.	.	26.98	27.5	27.32	26.93	24.59	.	.	.	.	.	216	.	.	+	0.017	+	0.389	.	.	167	.	.	+	0.116	-	0.116	.	.
chr16:69955000-69960000	5000	chr16:69955000-69960000	1	f27640	Mean thickness of G-front-sup (right hemisphere)	.	Quantitative	mm	38796	.	.	-	13.768	+	14.066	.	.	Dosage sensitive	CLEC18A	CLEC18A	chr16:70166592,chr16:74400000	84	261240	143569	466	<5	<5	0	0	0	0	0	0	0.87	1.82	2.61	3.54	4.89	5.93	.	.	.	.	3.02	3.05	3.03	3.01	3.1	.	.	.	.	.	216	.	.	-	1.165	-	0.087	.	.	167	.	.	-	0.383	+	0.383	.	.
chr16:69955000-69960000	5000	chr16:69955000-69960000	1	f27032	Grey-white contrast in inferiortemporal (right hemisphere)	.	Quantitative	AU	38796	.	.	-	13.572	+	13.979	.	.	Dosage sensitive	CLEC18A	CLEC18A	chr16:70166592,chr16:74400000	84	261240	143569	466	<5	<5	0	0	0	0	0	0	0.87	1.82	2.61	3.54	4.89	5.93	.	.	.	.	29.12	29.41	29.23	29.16	30.83	.	.	.	.	.	216	.	.	-	0.235	+	0.078	.	.	167	.	.	+	0.248	-	0.248	.	.
chr16:69955000-69960000	5000	chr16:69955000-69960000	1	f27053	Grey-white contrast in superiortemporal (right hemisphere)	.	Quantitative	AU	38796	.	.	-	13.504	+	13.943	.	.	Dosage sensitive	CLEC18A	CLEC18A	chr16:70166592,chr16:74400000	84	261240	143569	466	<5	<5	0	0	0	0	0	0	0.87	1.82	2.61	3.54	4.89	5.93	.	.	.	.	27.74	27.9	27.75	27.72	30.45	.	.	.	.	.	216	.	.	-	0.096	-	0.048	.	.	167	.	.	+	0.493	-	0.493	.	.
chr16:69955000-69960000	5000	chr16:69955000-69960000	1	f27042	Grey-white contrast in parsorbitalis (right hemisphere)	.	Quantitative	AU	38796	.	.	-	13.375	+	13.413	.	.	Dosage sensitive	CLEC18A	CLEC18A	chr16:70166592,chr16:74400000	84	261240	143569	466	<5	<5	0	0	0	0	0	0	0.87	1.82	2.61	3.54	4.89	5.93	.	.	.	.	29.04	28.88	28.69	28.45	29.25	.	.	.	.	.	216	.	.	-	0.018	-	0.296	.	.	167	.	.	-	0.307	+	0.307	.	.
chr16:69955000-69960000	5000	chr16:69955000-69960000	1	f27035	Grey-white contrast in lateralorbitofrontal (right hemisphere)	.	Quantitative	AU	38796	.	.	-	13.263	+	13.377	.	.	Dosage sensitive	CLEC18A	CLEC18A	chr16:70166592,chr16:74400000	84	261240	143569	466	<5	<5	0	0	0	0	0	0	0.87	1.82	2.61	3.54	4.89	5.93	.	.	.	.	28.14	27.98	27.81	27.75	27.28	.	.	.	.	.	216	.	.	+	0.174	+	0.356	.	.	167	.	.	-	0.222	+	0.222	.	.
chr16:69955000-69960000	5000	chr16:69955000-69960000	1	f26883	Mean thickness of superiorfrontal (right hemisphere)	.	Quantitative	mm	38796	.	.	-	13.224	+	13.456	.	.	Dosage sensitive	CLEC18A	CLEC18A	chr16:70166592,chr16:74400000	84	261240	143569	466	<5	<5	0	0	0	0	0	0	0.87	1.82	2.61	3.54	4.89	5.93	.	.	.	.	2.92	2.96	2.94	2.92	3.02	.	.	.	.	.	216	.	.	-	0.802	-	0.096	.	.	167	.	.	-	0.285	+	0.285	.	.
chr16:69955000-69960000	5000	chr16:69955000-69960000	1	f27055	Grey-white contrast in frontalpole (right hemisphere)	.	Quantitative	AU	38796	.	.	-	12.978	+	13.104	.	.	Dosage sensitive	CLEC18A	CLEC18A	chr16:70166592,chr16:74400000	84	261240	143569	466	<5	<5	0	0	0	0	0	0	0.87	1.82	2.61	3.54	4.89	5.93	.	.	.	.	29.07	28.66	28.44	28.15	30.41	.	.	.	.	.	216	.	.	-	0.512	+	0.068	.	.	167	.	.	+	0.548	-	0.548	.	.
chr16:69955000-69960000	5000	chr16:69955000-69960000	1	f27000	Grey-white contrast in lateralorbitofrontal (left hemisphere)	.	Quantitative	AU	38796	.	.	-	12.924	+	12.649	.	.	Additive	CLEC18A	CLEC18A	chr16:70166592,chr16:74400000	84	261240	143569	466	<5	<5	0	0	0	0	0	0	0.87	1.82	2.61	3.54	4.89	5.93	.	.	.	.	29.14	28.84	28.68	28.33	28.25	.	.	.	.	.	216	.	.	-	0.821	+	0.269	.	.	167	.	.	+	0.426	-	0.426	.	.
chr16:69955000-69960000	5000	chr16:69955000-69960000	1	f27050	Grey-white contrast in rostralmiddlefrontal (right hemisphere)	.	Quantitative	AU	38796	.	.	-	12.898	+	12.976	.	.	Dosage sensitive	CLEC18A	CLEC18A	chr16:70166592,chr16:74400000	84	261240	143569	466	<5	<5	0	0	0	0	0	0	0.87	1.82	2.61	3.54	4.89	5.93	.	.	.	.	29.54	29.44	29.28	29.06	30.29	.	.	.	.	.	216	.	.	+	0.037	-	0.029	.	.	167	.	.	+	0.091	-	0.091	.	.
chr16:69955000-69960000	5000	chr16:69955000-69960000	1	f27014	Grey-white contrast in rostralanteriorcingulate (left hemisphere)	.	Quantitative	AU	38796	.	.	-	12.79	+	12.537	.	.	Additive	CLEC18A	CLEC18A	chr16:70166592,chr16:74400000	84	261240	143569	466	<5	<5	0	0	0	0	0	0	0.87	1.82	2.61	3.54	4.89	5.93	.	.	.	.	27.88	26.97	26.76	26.41	25.27	.	.	.	.	.	216	.	.	+	0.21	-	0.043	.	.	167	.	.	+	0.297	-	0.297	.	.
chr16:69955000-69960000	5000	chr16:69955000-69960000	1	f27199	Mean thickness of superiorfrontal (left hemisphere)	.	Quantitative	mm	38796	.	.	-	12.739	+	13.024	.	.	Dosage sensitive	CLEC18A	CLEC18A	chr16:70166592,chr16:74400000	84	261240	143569	466	<5	<5	0	0	0	0	0	0	0.87	1.82	2.61	3.54	4.89	5.93	.	.	.	.	2.88	2.92	2.91	2.89	2.89	.	.	.	.	.	216	.	.	-	1.173	+	0.248	.	.	167	.	.	-	0.281	+	0.281	.	.
chr16:69955000-69960000	5000	chr16:69955000-69960000	1	f26995	Grey-white contrast in fusiform (left hemisphere)	.	Quantitative	AU	38796	.	.	-	12.547	+	12.576	.	.	Dosage sensitive	CLEC18A	CLEC18A	chr16:70166592,chr16:74400000	84	261240	143569	466	<5	<5	0	0	0	0	0	0	0.87	1.82	2.61	3.54	4.89	5.93	.	.	.	.	28.98	29.2	29.05	28.8	28.17	.	.	.	.	.	216	.	.	-	0.744	+	0.486	.	.	167	.	.	+	0.611	-	0.611	.	.
chr16:69955000-69960000	5000	chr16:69955000-69960000	1	f27292	Mean thickness of superiorfrontal (right hemisphere)	.	Quantitative	mm	38796	.	.	-	12.387	+	12.766	.	.	Dosage sensitive	CLEC18A	CLEC18A	chr16:70166592,chr16:74400000	84	261240	143569	466	<5	<5	0	0	0	0	0	0	0.87	1.82	2.61	3.54	4.89	5.93	.	.	.	.	2.83	2.88	2.87	2.84	2.94	.	.	.	.	.	216	.	.	-	0.887	-	0.14	.	.	167	.	.	-	0.312	+	0.312	.	.
chr16:69955000-69960000	5000	chr16:69955000-69960000	1	f27031	Grey-white contrast in inferiorparietal (right hemisphere)	.	Quantitative	AU	38796	.	.	-	12.251	+	12.597	.	.	Dosage sensitive	CLEC18A	CLEC18A	chr16:70166592,chr16:74400000	84	261240	143569	466	<5	<5	0	0	0	0	0	0	0.87	1.82	2.61	3.54	4.89	5.93	.	.	.	.	27.7	27.43	27.28	27.32	29.76	.	.	.	.	.	216	.	.	-	0.117	+	0.006	.	.	167	.	.	+	0.059	-	0.059	.	.
chr16:69955000-69960000	5000	chr16:69955000-69960000	1	f27018	Grey-white contrast in superiortemporal (left hemisphere)	.	Quantitative	AU	38796	.	.	-	12.177	+	12.252	.	.	Dosage sensitive	CLEC18A	CLEC18A	chr16:70166592,chr16:74400000	84	261240	143569	466	<5	<5	0	0	0	0	0	0	0.87	1.82	2.61	3.54	4.89	5.93	.	.	.	.	28.34	28.1	27.96	27.91	28.13	.	.	.	.	.	216	.	.	-	0.188	+	0.315	.	.	167	.	.	+	0.309	-	0.309	.	.
chr16:69955000-69960000	5000	chr16:69955000-69960000	1	f26782	Mean thickness of superiorfrontal (left hemisphere)	.	Quantitative	mm	38796	.	.	-	11.974	+	12.279	.	.	Dosage sensitive	CLEC18A	CLEC18A	chr16:70166592,chr16:74400000	84	261240	143569	466	<5	<5	0	0	0	0	0	0	0.87	1.82	2.61	3.54	4.89	5.93	.	.	.	.	2.94	2.98	2.97	2.95	2.96	.	.	.	.	.	216	.	.	-	0.967	+	0.25	.	.	167	.	.	-	0.447	+	0.447	.	.
chr16:69955000-69960000	5000	chr16:69955000-69960000	1	f27418	Mean thickness of G-front-sup (left hemisphere)	.	Quantitative	mm	38796	.	.	-	11.909	+	12.215	.	.	Dosage sensitive	CLEC18A	CLEC18A	chr16:70166592,chr16:74400000	84	261240	143569	466	<5	<5	0	0	0	0	0	0	0.87	1.82	2.61	3.54	4.89	5.93	.	.	.	.	3.04	3.07	3.06	3.05	3.05	.	.	.	.	.	216	.	.	-	1.221	+	0.212	.	.	167	.	.	-	0.354	+	0.354	.	.
chr16:69955000-69960000	5000	chr16:69955000-69960000	1	f27011	Grey-white contrast in posteriorcingulate (left hemisphere)	.	Quantitative	AU	38796	.	.	-	11.577	+	11.364	.	.	Additive	CLEC18A	CLEC18A	chr16:70166592,chr16:74400000	84	261240	143569	466	<5	<5	0	0	0	0	0	0	0.87	1.82	2.61	3.54	4.89	5.93	.	.	.	.	28.36	28.14	28.01	27.75	27.35	.	.	.	.	.	216	.	.	+	0.216	-	0.157	.	.	167	.	.	-	0.52	+	0.52	.	.
chr16:69955000-69960000	5000	chr16:69955000-69960000	1	f27008	Grey-white contrast in parstriangularis (left hemisphere)	.	Quantitative	AU	38796	.	.	-	11.576	+	11.545	.	.	Additive	CLEC18A	CLEC18A	chr16:70166592,chr16:74400000	84	261240	143569	466	<5	<5	0	0	0	0	0	0	0.87	1.82	2.61	3.54	4.89	5.93	.	.	.	.	28.02	27.61	27.47	27.42	25.94	.	.	.	.	.	216	.	.	-	0.333	+	0.02	.	.	167	.	.	-	0.246	+	0.246	.	.
chr16:69955000-69960000	5000	chr16:69955000-69960000	1	f27043	Grey-white contrast in parstriangularis (right hemisphere)	.	Quantitative	AU	38796	.	.	-	11.262	+	11.4	.	.	Dosage sensitive	CLEC18A	CLEC18A	chr16:70166592,chr16:74400000	84	261240	143569	466	<5	<5	0	0	0	0	0	0	0.87	1.82	2.61	3.54	4.89	5.93	.	.	.	.	28.61	28.11	27.96	28.02	28.01	.	.	.	.	.	216	.	.	-	0.109	+	0.141	.	.	167	.	.	+	0.156	-	0.156	.	.
chr16:69955000-69960000	5000	chr16:69955000-69960000	1	f27054	Grey-white contrast in supramarginal (right hemisphere)	.	Quantitative	AU	38796	.	.	-	11.153	+	11.676	.	.	Dosage sensitive	CLEC18A	CLEC18A	chr16:70166592,chr16:74400000	84	261240	143569	466	<5	<5	0	0	0	0	0	0	0.87	1.82	2.61	3.54	4.89	5.93	.	.	.	.	27.22	27.41	27.27	27.35	29.69	.	.	.	.	.	216	.	.	-	0.034	-	0.128	.	.	167	.	.	-	0.165	+	0.165	.	.
chr16:69955000-69960000	5000	chr16:69955000-69960000	1	f27015	Grey-white contrast in rostralmiddlefrontal (left hemisphere)	.	Quantitative	AU	38796	.	.	-	10.98	+	11.062	.	.	Dosage sensitive	CLEC18A	CLEC18A	chr16:70166592,chr16:74400000	84	261240	143569	466	<5	<5	0	0	0	0	0	0	0.87	1.82	2.61	3.54	4.89	5.93	.	.	.	.	28.32	28.42	28.26	28.07	27.55	.	.	.	.	.	216	.	.	-	0.091	+	0.151	.	.	167	.	.	+	0.18	-	0.18	.	.
chr16:69955000-69960000	5000	chr16:69955000-69960000	1	f27019	Grey-white contrast in supramarginal (left hemisphere)	.	Quantitative	AU	38796	.	.	-	10.972	+	10.951	.	.	Additive	CLEC18A	CLEC18A	chr16:70166592,chr16:74400000	84	261240	143569	466	<5	<5	0	0	0	0	0	0	0.87	1.82	2.61	3.54	4.89	5.93	.	.	.	.	29.19	28.84	28.69	28.51	30.86	.	.	.	.	.	216	.	.	-	0.149	+	0.234	.	.	167	.	.	+	0.061	-	0.061	.	.
chr16:69955000-69960000	5000	chr16:69955000-69960000	1	f27678	Mean thickness of S-front-sup (right hemisphere)	.	Quantitative	mm	38796	.	.	-	10.795	+	11.055	.	.	Dosage sensitive	CLEC18A	CLEC18A	chr16:70166592,chr16:74400000	84	261240	143569	466	<5	<5	0	0	0	0	0	0	0.87	1.82	2.61	3.54	4.89	5.93	.	.	.	.	2.69	2.71	2.7	2.68	2.88	.	.	.	.	.	216	.	.	-	0.184	-	0.323	.	.	167	.	.	-	0.141	+	0.141	.	.
chr16:69955000-69960000	5000	chr16:69955000-69960000	1	f27051	Grey-white contrast in superiorfrontal (right hemisphere)	.	Quantitative	AU	38796	.	.	-	10.74	+	10.687	.	.	Additive	CLEC18A	CLEC18A	chr16:70166592,chr16:74400000	84	261240	143569	466	<5	<5	0	0	0	0	0	0	0.87	1.82	2.61	3.54	4.89	5.93	.	.	.	.	28.46	27.71	27.54	27.41	27.68	.	.	.	.	.	216	.	.	+	0.068	+	0.272	.	.	167	.	.	-	0.361	+	0.361	.	.
chr16:69955000-69960000	5000	chr16:69955000-69960000	1	f26990	Grey-white contrast in bankssts (left hemisphere)	.	Quantitative	AU	38796	.	.	-	10.615	+	11.013	.	.	Dosage sensitive	CLEC18A	CLEC18A	chr16:70166592,chr16:74400000	84	261240	143569	466	<5	<5	0	0	0	0	0	0	0.87	1.82	2.61	3.54	4.89	5.93	.	.	.	.	30.71	31.1	30.96	30.95	34.02	.	.	.	.	.	216	.	.	-	0.038	+	0.127	.	.	167	.	.	+	0.194	-	0.194	.	.
chr16:69955000-69960000	5000	chr16:69955000-69960000	1	f27041	Grey-white contrast in parsopercularis (right hemisphere)	.	Quantitative	AU	38796	.	.	-	10.546	+	10.668	.	.	Dosage sensitive	CLEC18A	CLEC18A	chr16:70166592,chr16:74400000	84	261240	143569	466	<5	<5	0	0	0	0	0	0	0.87	1.82	2.61	3.54	4.89	5.93	.	.	.	.	28.13	27.59	27.45	27.4	29.94	.	.	.	.	.	216	.	.	+	0.018	+	0.363	.	.	167	.	.	+	0.152	-	0.152	.	.
chr16:69955000-69960000	5000	chr16:69955000-69960000	1	f27021	Grey-white contrast in temporalpole (left hemisphere)	.	Quantitative	AU	38796	.	.	-	10.481	+	10.266	.	.	Additive	CLEC18A	CLEC18A	chr16:70166592,chr16:74400000	84	261240	143569	466	<5	<5	0	0	0	0	0	0	0.87	1.82	2.61	3.54	4.89	5.93	.	.	.	.	30.56	29.7	29.51	29.15	30.5	.	.	.	.	.	216	.	.	-	0.039	+	1.476	.	.	167	.	.	+	0.214	-	0.214	.	.
chr16:69955000-69960000	5000	chr16:69955000-69960000	1	f27017	Grey-white contrast in superiorparietal (left hemisphere)	.	Quantitative	AU	38796	.	.	-	10.203	+	10.356	.	.	Dosage sensitive	CLEC18A	CLEC18A	chr16:70166592,chr16:74400000	84	261240	143569	466	<5	<5	0	0	0	0	0	0	0.87	1.82	2.61	3.54	4.89	5.93	.	.	.	.	27.16	27.06	26.93	26.87	28.56	.	.	.	.	.	216	.	.	+	0.048	-	0.075	.	.	167	.	.	+	0.107	-	0.107	.	.
chr16:69955000-69960000	5000	chr16:69955000-69960000	1	f27056	Grey-white contrast in temporalpole (right hemisphere)	.	Quantitative	AU	38796	.	.	-	10.185	+	10.596	.	.	Dosage sensitive	CLEC18A	CLEC18A	chr16:70166592,chr16:74400000	84	261240	143569	466	<5	<5	0	0	0	0	0	0	0.87	1.82	2.61	3.54	4.89	5.93	.	.	.	.	27.76	28.64	28.43	28.4	30.43	.	.	.	.	.	216	.	.	-	0.18	+	1.101	.	.	167	.	.	+	0.017	-	0.017	.	.
chr16:69955000-69960000	5000	chr16:69955000-69960000	1	f27016	Grey-white contrast in superiorfrontal (left hemisphere)	.	Quantitative	AU	38796	.	.	-	10.008	+	9.969	.	.	Additive	CLEC18A	CLEC18A	chr16:70166592,chr16:74400000	84	261240	143569	466	<5	<5	0	0	0	0	0	0	0.87	1.82	2.61	3.54	4.89	5.93	.	.	.	.	27.71	27.18	27.02	26.85	27.02	.	.	.	.	.	216	.	.	+	0.151	+	0.158	.	.	167	.	.	-	0.368	+	0.368	.	.
chr16:69955000-69960000	5000	chr16:69955000-69960000	1	f27006	Grey-white contrast in parsopercularis (left hemisphere)	.	Quantitative	AU	38796	.	.	-	9.885	+	9.984	.	.	Dosage sensitive	CLEC18A	CLEC18A	chr16:70166592,chr16:74400000	84	261240	143569	466	<5	<5	0	0	0	0	0	0	0.87	1.82	2.61	3.54	4.89	5.93	.	.	.	.	27.21	26.74	26.61	26.69	26.02	.	.	.	.	.	216	.	.	-	0.184	+	0.545	.	.	167	.	.	+	0.004	-	0.004	.	.
chr16:69955000-69960000	5000	chr16:69955000-69960000	1	f27023	Grey-white contrast in insula (left hemisphere)	.	Quantitative	AU	38796	.	.	-	9.745	+	9.65	.	.	Additive	CLEC18A	CLEC18A	chr16:70166592,chr16:74400000	84	261240	143569	466	<5	<5	0	0	0	0	0	0	0.87	1.82	2.61	3.54	4.89	5.93	.	.	.	.	23.74	23.79	23.68	23.46	23.51	.	.	.	.	.	216	.	.	-	0.597	+	0.304	.	.	167	.	.	-	0.155	+	0.155	.	.
chr16:69955000-69960000	5000	chr16:69955000-69960000	1	f27417	Mean thickness of G-front-middle (left hemisphere)	.	Quantitative	mm	38796	.	.	-	9.556	+	9.789	.	.	Dosage sensitive	CLEC18A	CLEC18A	chr16:70166592,chr16:74400000	84	261240	143569	466	<5	<5	0	0	0	0	0	0	0.87	1.82	2.61	3.54	4.89	5.93	.	.	.	.	2.8	2.82	2.81	2.8	2.77	.	.	.	.	.	216	.	.	-	1.613	-	0.698	.	.	167	.	.	-	0.027	+	0.027	.	.
chr16:69955000-69960000	5000	chr16:69955000-69960000	1	f27013	Grey-white contrast in precuneus (left hemisphere)	.	Quantitative	AU	38796	.	.	-	9.464	+	9.674	.	.	Dosage sensitive	CLEC18A	CLEC18A	chr16:70166592,chr16:74400000	84	261240	143569	466	<5	<5	0	0	0	0	0	0	0.87	1.82	2.61	3.54	4.89	5.93	.	.	.	.	27.55	27.45	27.33	27.3	28.79	.	.	.	.	.	216	.	.	-	0.116	-	0.045	.	.	167	.	.	-	0.084	+	0.084	.	.
chr16:69955000-69960000	5000	chr16:69955000-69960000	1	f27200	Mean thickness of superiorparietal (left hemisphere)	.	Quantitative	mm	38796	.	.	-	9.01	+	9.555	.	.	Dosage sensitive	CLEC18A	CLEC18A	chr16:70166592,chr16:74400000	84	261240	143569	466	<5	<5	0	0	0	0	0	0	0.87	1.82	2.61	3.54	4.89	5.93	.	.	.	.	2.4	2.46	2.45	2.45	2.52	.	.	.	.	.	216	.	.	-	0.279	+	0.041	.	.	167	.	.	+	0.613	-	0.613	.	.
chr16:69955000-69960000	5000	chr16:69955000-69960000	1	f27121	Mean thickness of BA6 (right hemisphere)	.	Quantitative	mm	38796	.	.	-	9	+	9.487	.	.	Dosage sensitive	CLEC18A	CLEC18A	chr16:70166592,chr16:74400000	84	261240	143569	466	<5	<5	0	0	0	0	0	0	0.87	1.82	2.61	3.54	4.89	5.93	.	.	.	.	2.92	2.94	2.93	2.93	3.09	.	.	.	.	.	216	.	.	-	1.317	-	0.253	.	.	167	.	.	-	0.117	+	0.117	.	.
chr16:69970000-70175000	205000	chr16:70050000-70055000	1	f23460	Alanine	.	Quantitative	mmol/l	228403	.	.	-	65.429	.	.	.	.	Additive	PDXDC2P-NPIPB14P	PDXDC2P-NPIPB14P	chr16:14965460	<5	1346	400716	3271	21	<5	<5	0	0	0	0	0	0.39	1.21	2.05	2.87	3.69	4.47	6.24	.	.	.	0.75	0.34	0.3	0.28	0.26	0.25	0.29	.	.	.	3056	.	.	-	0.396	+	0.502	.	.	1880	.	.	-	1.769	+	0.527	.	.
chr16:69970000-70175000	205000	chr16:70115000-70120000	1	f23472	Pyruvate	.	Quantitative	mmol/l	227796	.	.	-	38.364	.	.	.	.	Additive	PDPR	PDPR	chr16:74331604	<5	1347	400929	3053	26	<5	<5	0	0	0	0	0	0.12	1.09	2.05	2.99	3.84	4.68	6.41	.	.	.	0.33	0.09	0.08	0.08	0.07	0.05	0.06	.	.	.	3038	.	.	+	0.407	-	0.435	.	.	1871	.	.	-	2.502	+	0.817	.	.
chr16:72055000-72060000	5000	chr16:72055000-72060000	3	f23466	Leucine	.	Quantitative	mmol/l	228465	.	.	.	.	-	13.153	.	.	Dosage sensitive	HP	HP	chr16:72056410,chr16:72058134,chr16:72063047,chr16:72074164	<5	29	59085	215515	130441	272	13	5	<5	0	0	0	0.63	1.08	1.37	1.76	2.13	2.47	2.89	3.13	3.35	.	0.08	0.1	0.1	0.1	0.1	0.11	0.09	0.08	0.07	.	3056	.	.	-	0.174	-	0.342	.	.	1880	.	.	+	0.38	+	0.89	.	.
chr16:72055000-72060000	5000	chr16:72055000-72060000	3	f30610	Alkaline phosphatase	.	Quantitative	U/L	387642	.	.	-	111.345	.	.	.	.	Additive	HP	HP	chr16:72056410,chr16:72058134,chr16:72063047,chr16:72074164	<5	29	59085	215515	130441	272	13	5	<5	0	0	0	0.63	1.08	1.37	1.76	2.13	2.47	2.89	3.13	3.35	.	108.3	86.93	85.81	83.47	82.86	81.68	83.18	61.4	72	.	5782	.	.	-	2.959	-	0.07	.	.	3454	.	.	-	0.415	-	0.034	.	.
chr16:72055000-72060000	5000	chr16:72055000-72060000	3	f30780	LDL direct	.	Quantitative	mmol/L	386942	.	.	+	104.643	-	6.674	.	.	Additive	HP	HP	chr16:72056410,chr16:72058134,chr16:72063047,chr16:72074164	<5	29	59085	215515	130441	272	13	5	<5	0	0	0	0.63	1.08	1.37	1.76	2.13	2.47	2.89	3.13	3.35	.	4	3.69	3.51	3.56	3.61	3.67	3.38	3.29	4.24	.	5767	.	.	+	1.561	+	0.061	.	.	3446	.	.	+	0.504	+	0.35	.	.
chr16:72055000-72060000	5000	chr16:72055000-72060000	3	f30690	Cholesterol	.	Quantitative	mmol/L	387634	.	.	+	96.571	-	6.983	.	.	Additive	HP	HP	chr16:72056410,chr16:72058134,chr16:72063047,chr16:72074164	<5	29	59085	215515	130441	272	13	5	<5	0	0	0	0.63	1.08	1.37	1.76	2.13	2.47	2.89	3.13	3.35	.	6.38	5.85	5.65	5.71	5.76	5.86	5.51	5.24	6.7	.	5781	.	.	+	1.839	+	0.171	.	.	3454	.	.	+	0.544	+	0.411	.	.
chr16:72055000-72060000	5000	chr16:72055000-72060000	3	f30640	Apolipoprotein B	.	Quantitative	g/L	385784	.	.	+	76.891	.	.	.	.	Additive	HP	HP	chr16:72056410,chr16:72058134,chr16:72063047,chr16:72074164	<5	29	59085	215515	130441	272	13	5	<5	0	0	0	0.63	1.08	1.37	1.76	2.13	2.47	2.89	3.13	3.35	.	1.09	1.07	1.02	1.03	1.04	1.04	1.01	0.99	1.19	.	5739	.	.	+	1.62	-	0.087	.	.	3424	.	.	+	0.309	+	0.025	.	.
chr16:72055000-72060000	5000	chr16:72055000-72060000	3	f23474	3-Hydroxybutyrate	.	Quantitative	mmol/l	224379	.	.	-	41.611	.	.	.	.	Additive	HP	HP	chr16:72056410,chr16:72058134,chr16:72063047,chr16:72074164	<5	29	59085	215515	130441	272	13	5	<5	0	0	0	0.63	1.08	1.37	1.76	2.13	2.47	2.89	3.13	3.35	.	0.1	0.07	0.06	0.06	0.06	0.06	0.07	0.07	0.05	.	3015	.	.	-	1.15	-	0.281	.	.	1852	.	.	-	0.051	+	0.062	.	.
chr16:72055000-72060000	5000	chr16:72055000-72060000	3	f30010	Red blood cell (erythrocyte) count	.	Quantitative	10^12 cells/Litre	394258	.	.	+	32.993	.	.	.	.	Additive	HP	HP	chr16:72056410,chr16:72058134,chr16:72063047,chr16:72074164	<5	29	59085	215515	130441	272	13	5	<5	0	0	0	0.63	1.08	1.37	1.76	2.13	2.47	2.89	3.13	3.35	.	4.03	4.45	4.5	4.51	4.52	4.51	4.55	4.52	4.5	.	5835	.	.	-	0.032	+	0.152	.	.	3499	.	.	+	0.05	+	0.105	.	.
chr16:72055000-72060000	5000	chr16:72055000-72060000	3	f30620	Alanine aminotransferase	.	Quantitative	U/L	387487	.	.	+	29.687	.	.	.	.	Additive	HP	HP	chr16:72056410,chr16:72058134,chr16:72063047,chr16:72074164	<5	29	59085	215515	130441	272	13	5	<5	0	0	0	0.63	1.08	1.37	1.76	2.13	2.47	2.89	3.13	3.35	.	20.18	24.39	23.24	23.47	23.81	25.2	26.41	19.37	29.55	.	5781	.	.	+	0.284	+	0.282	.	.	3449	.	.	-	0.102	-	0.253	.	.
chr16:72055000-72060000	5000	chr16:72055000-72060000	3	f30020	Haemoglobin concentration	.	Quantitative	grams/decilitre	394257	.	.	+	29.053	.	.	.	.	Additive	HP	HP	chr16:72056410,chr16:72058134,chr16:72063047,chr16:72074164	<5	29	59085	215515	130441	272	13	5	<5	0	0	0	0.63	1.08	1.37	1.76	2.13	2.47	2.89	3.13	3.35	.	12.47	14.16	14.17	14.2	14.23	14.21	14.26	14.59	14.2	.	5835	.	.	+	0.46	-	0.034	.	.	3499	.	.	-	0.195	+	0.103	.	.
chr16:72055000-72060000	5000	chr16:72055000-72060000	3	f30650	Aspartate aminotransferase	.	Quantitative	U/L	386259	.	.	+	26.58	.	.	.	.	Additive	HP	HP	chr16:72056410,chr16:72058134,chr16:72063047,chr16:72074164	<5	29	59085	215515	130441	272	13	5	<5	0	0	0	0.63	1.08	1.37	1.76	2.13	2.47	2.89	3.13	3.35	.	25.1	28.07	26.01	26.2	26.37	26.15	26.17	23.95	26.3	.	5750	.	.	+	0.51	-	0.091	.	.	3441	.	.	+	0.45	+	0.304	.	.
chr16:72055000-72060000	5000	chr16:72055000-72060000	3	f30030	Haematocrit percentage	.	Quantitative	percent	394258	.	.	+	23.966	.	.	.	.	Additive	HP	HP	chr16:72056410,chr16:72058134,chr16:72063047,chr16:72074164	<5	29	59085	215515	130441	272	13	5	<5	0	0	0	0.63	1.08	1.37	1.76	2.13	2.47	2.89	3.13	3.35	.	36.7	40.93	41.06	41.13	41.2	41.05	41.42	41.76	41.7	.	5835	.	.	+	0.225	-	0.004	.	.	3499	.	.	-	0.067	+	0.104	.	.
chr16:72055000-72060000	5000	chr16:72055000-72060000	3	f20002.1473	Non-cancer illness code, self-reported	high cholesterol	Binary	.	317613	57054	260559	+	21.173	.	.	.	.	Additive	HP	HP	chr16:72056410,chr16:72058134,chr16:72063047,chr16:72074164	<5	29	59085	215515	130441	272	13	5	<5	0	0	0	0.63	1.08	1.37	1.76	2.13	2.47	2.89	3.13	3.35	.	0	0.43	0.93	0.99	1.05	1.12	1.14	0	0	.	4681	3931	750	+	2.012	-	0.124	.	.	2780	2062	718	+	0.014	+	0.106	.	.
chr16:72055000-72060000	5000	chr16:72055000-72060000	3	f41270.E780	Diagnoses - ICD10	E78.0 Pure hypercholesterolaemia	Binary	.	362187	61074	301113	+	17.649	.	.	.	.	Additive	HP	HP	chr16:72056410,chr16:72058134,chr16:72063047,chr16:72074164	<5	29	59085	215515	130441	272	13	5	<5	0	0	0	0.63	1.08	1.37	1.76	2.13	2.47	2.89	3.13	3.35	.	0	0.9	0.94	0.99	1.04	1.03	0.41	0	0	.	5424	4408	1016	+	0.772	+	0.703	.	.	3233	2189	1044	+	0.254	+	0.42	.	.
chr16:72055000-72060000	5000	chr16:72055000-72060000	3	f30870	Triglycerides	.	Quantitative	mmol/L	387324	.	.	+	16.791	.	.	.	.	Additive	HP	HP	chr16:72056410,chr16:72058134,chr16:72063047,chr16:72074164	<5	29	59085	215515	130441	272	13	5	<5	0	0	0	0.63	1.08	1.37	1.76	2.13	2.47	2.89	3.13	3.35	.	1	1.93	1.74	1.75	1.77	1.79	1.5	2.12	1.19	.	5780	.	.	+	1.019	+	0.038	.	.	3449	.	.	-	0.292	-	0.488	.	.
chr16:72055000-72060000	5000	chr16:72055000-72060000	3	f41270.E78grp	Diagnoses - ICD10	E78 Disorders of lipoprotein metabolism and other lipidaemias	Binary	.	362187	66628	295559	+	16.655	.	.	.	.	Additive	HP	HP	chr16:72056410,chr16:72058134,chr16:72063047,chr16:72074164	<5	29	59085	215515	130441	272	13	5	<5	0	0	0	0.63	1.08	1.37	1.76	2.13	2.47	2.89	3.13	3.35	.	0	0.81	0.94	0.99	1.04	0.98	0.37	0	0	.	5424	4337	1087	+	0.64	+	0.715	.	.	3233	2123	1110	+	0.247	+	0.377	.	.
chr16:72055000-72060000	5000	chr16:72055000-72060000	3	f30860	Total protein	.	Quantitative	g/L	355451	.	.	+	15.6	.	.	.	.	Additive	HP	HP	chr16:72056410,chr16:72058134,chr16:72063047,chr16:72074164	<5	29	59085	215515	130441	272	13	5	<5	0	0	0	0.63	1.08	1.37	1.76	2.13	2.47	2.89	3.13	3.35	.	79.46	73.44	72.3	72.37	72.46	72.28	72.32	72.39	73.89	.	5358	.	.	+	0.996	+	0.015	.	.	3148	.	.	+	0.759	+	0.732	.	.
chr16:72055000-72060000	5000	chr16:72055000-72060000	3	f30600	Albumin	.	Quantitative	g/L	355839	.	.	+	14.386	.	.	.	.	Additive	HP	HP	chr16:72056410,chr16:72058134,chr16:72063047,chr16:72074164	<5	29	59085	215515	130441	272	13	5	<5	0	0	0	0.63	1.08	1.37	1.76	2.13	2.47	2.89	3.13	3.35	.	48.56	45.86	45.18	45.24	45.29	45.43	45.49	48.77	44.14	.	5358	.	.	+	0.414	-	0.135	.	.	3147	.	.	-	0.18	-	0.146	.	.
chr16:72055000-72060000	5000	chr16:72055000-72060000	3	f23462	Glycine	.	Quantitative	mmol/l	228181	.	.	-	13.64	.	.	.	.	Additive	HP	HP	chr16:72056410,chr16:72058134,chr16:72063047,chr16:72074164	<5	29	59085	215515	130441	272	13	5	<5	0	0	0	0.63	1.08	1.37	1.76	2.13	2.47	2.89	3.13	3.35	.	0.18	0.17	0.17	0.17	0.17	0.16	0.15	0.09	0	.	3053	.	.	-	0.294	+	0.614	.	.	1877	.	.	-	0.091	+	0.172	.	.
chr16:72055000-72060000	5000	chr16:72055000-72060000	3	f30730	Gamma glutamyltransferase	.	Quantitative	U/L	387435	.	.	+	13.076	.	.	.	.	Additive	HP	HP	chr16:72056410,chr16:72058134,chr16:72063047,chr16:72074164	<5	29	59085	215515	130441	272	13	5	<5	0	0	0	0.63	1.08	1.37	1.76	2.13	2.47	2.89	3.13	3.35	.	68.1	41.98	37.12	37.35	37.76	37.69	38.25	33.35	17.8	.	5779	.	.	+	1.104	+	0.447	.	.	3453	.	.	-	0.135	-	0.352	.	.
chr16:72055000-72060000	5000	chr16:72055000-72060000	3	f23473	Citrate	.	Quantitative	mmol/l	228463	.	.	-	12.844	.	.	.	.	Additive	HP	HP	chr16:72056410,chr16:72058134,chr16:72063047,chr16:72074164	<5	29	59085	215515	130441	272	13	5	<5	0	0	0	0.63	1.08	1.37	1.76	2.13	2.47	2.89	3.13	3.35	.	0.07	0.07	0.07	0.07	0.07	0.07	0.07	0.05	0.04	.	3056	.	.	-	2.012	-	0.122	.	.	1880	.	.	+	0.377	+	0.37	.	.
chr16:72055000-72060000	5000	chr16:72055000-72060000	3	f6153.1	Medication for cholesterol, blood pressure, diabetes, or take exogenous hormones	Cholesterol lowering medication	Binary	.	217765	31350	186415	+	11.35	.	.	.	.	Additive	HP	HP	chr16:72056410,chr16:72058134,chr16:72063047,chr16:72074164	<5	29	59085	215515	130441	272	13	5	<5	0	0	0	0.63	1.08	1.37	1.76	2.13	2.47	2.89	3.13	3.35	.	0	0.74	0.94	0.98	1.06	0.96	1.7	.	0	.	3533	2947	586	+	0.594	+	0.033	.	.	1586	1220	366	+	0.548	+	0.277	.	.
chr16:72055000-72060000	5000	chr16:72055000-72060000	3	f6177.1	Medication for cholesterol, blood pressure or diabetes	Cholesterol lowering medication	Binary	.	185157	49057	136100	+	9.947	.	.	.	.	Additive	HP	HP	chr16:72056410,chr16:72058134,chr16:72063047,chr16:72074164	<5	29	59085	215515	130441	272	13	5	<5	0	0	0	0.63	1.08	1.37	1.76	2.13	2.47	2.89	3.13	3.35	.	.	2.31	0.94	0.99	1.04	1.14	2.77	0.69	.	.	2449	1962	487	+	1.079	+	0.134	.	.	1887	1222	665	+	0.081	+	0.1	.	.
chr16:78650000-78655000	5000	chr16:78650000-78655000	1	f30090	Platelet crit	.	Quantitative	percent	394096	.	.	-	26.97	.	.	.	.	Additive	WWOX	WWOX	.	58	219204	9908	167940	8185	67	0	0	0	0	0	0	1.24	2.26	2.99	3.59	4.43	5.66	.	.	.	.	0.25	0.24	0.22	0.22	0.21	0.22	.	.	.	.	5835	.	.	-	3.211	+	1.593	.	.	3499	.	.	-	0.662	+	0.361	.	.
chr16:78650000-78655000	5000	chr16:78650000-78655000	1	f30080	Platelet count	.	Quantitative	10^9 cells/Litre	394255	.	.	-	17.749	.	.	.	.	Additive	WWOX	WWOX	.	58	219204	9908	167940	8185	67	0	0	0	0	0	0	1.24	2.26	2.99	3.59	4.43	5.66	.	.	.	.	270.1	265.55	242.19	237.9	234.91	234.49	.	.	.	.	5835	.	.	-	2.842	+	1.82	.	.	3499	.	.	-	0.388	+	0.043	.	.
chr16:78650000-78655000	5000	chr16:78650000-78655000	1	f1239	Current tobacco smoking	.	Quantitative		404947	.	.	-	17.058	+	6.959	.	.	Additive	WWOX	WWOX	.	58	219204	9908	167940	8185	67	0	0	0	0	0	0	1.24	2.26	2.99	3.59	4.43	5.66	.	.	.	.	0.07	0.16	0.24	0.2	0.19	0.33	.	.	.	.	6109	.	.	+	0.767	+	0.016	.	.	3574	.	.	-	1.778	+	1.737	.	.
chr16:78650000-78655000	5000	chr16:78650000-78655000	1	f20116	Smoking status	.	Quantitative		403840	.	.	-	14.893	.	.	.	.	Additive	WWOX	WWOX	.	58	219204	9908	167940	8185	67	0	0	0	0	0	0	1.24	2.26	2.99	3.59	4.43	5.66	.	.	.	.	0.48	0.5	0.69	0.63	0.61	0.73	.	.	.	.	6069	.	.	+	0.181	+	0.371	.	.	3546	.	.	-	1.186	+	1.075	.	.
chr16:78650000-78655000	5000	chr16:78650000-78655000	1	f2897	Age stopped smoking	.	Quantitative	years	103199	.	.	-	13.446	.	.	.	.	Additive	WWOX	WWOX	.	58	219204	9908	167940	8185	67	0	0	0	0	0	0	1.24	2.26	2.99	3.59	4.43	5.66	.	.	.	.	37.89	39.71	42.38	40.16	39.46	42.24	.	.	.	.	562	.	.	-	0.139	+	0.026	.	.	273	.	.	-	1.466	+	1.428	.	.
chr16:78650000-78655000	5000	chr16:78650000-78655000	1	f30620	Alanine aminotransferase	.	Quantitative	U/L	387487	.	.	+	10.818	.	.	.	.	Additive	WWOX	WWOX	.	58	219204	9908	167940	8185	67	0	0	0	0	0	0	1.24	2.26	2.99	3.59	4.43	5.66	.	.	.	.	18.35	20.3	26.23	27.42	27.69	26.75	.	.	.	.	5781	.	.	+	0.221	-	0.322	.	.	3449	.	.	+	1.22	-	0.126	.	.
chr16:78650000-78655000	5000	chr16:78650000-78655000	1	f30830	SHBG	.	Quantitative	nmol/L	352478	.	.	-	9.621	.	.	.	.	Additive	WWOX	WWOX	.	58	219204	9908	167940	8185	67	0	0	0	0	0	0	1.24	2.26	2.99	3.59	4.43	5.66	.	.	.	.	72.36	62.22	42.4	39.98	39.51	39.92	.	.	.	.	5308	.	.	-	0.418	+	0.48	.	.	3129	.	.	-	0.031	+	0.334	.	.
chr16:81070000-81085000	15000	chr16:81070000-81075000	1	f23462	Glycine	.	Quantitative	mmol/l	228181	.	.	-	23.853	-	12.518	.	.	Additive	C16orf46	C16orf46,ENSG00000260643,ENSG00000261838,ENSG00000284512	.	86	405246	29	<5	0	0	0	0	0	0	0	0	1.03	2.01	3.05	3.81	.	.	.	.	.	.	0.29	0.17	0.14	.	.	.	.	.	.	.	.	.	.	.	.	.	.	.	.	.	.	.	.	.	.	.	.	.
chr16:85975000-85980000	5000	chr16:85975000-85980000	1	f30190	Monocyte percentage	.	Quantitative	percent	393579	.	.	-	13.548	-	11.896	.	.	Additive	.	ENSG00000285040	.	425	404932	5	0	0	0	0	0	0	0	0	0	1.01	2.02	2.98	.	.	.	.	.	.	.	7.83	7.07	5.21	.	.	.	.	.	.	.	.	.	.	.	.	.	.	.	.	.	.	.	.	.	.	.	.	.
chr16:85975000-85980000	5000	chr16:85975000-85980000	1	f30130	Monocyte count	.	Quantitative	10^9 cells/Litre	393574	.	.	-	10.729	-	10.052	.	.	Additive	.	ENSG00000285040	.	425	404932	5	0	0	0	0	0	0	0	0	0	1.01	2.02	2.98	.	.	.	.	.	.	.	0.53	0.48	0.4	.	.	.	.	.	.	.	.	.	.	.	.	.	.	.	.	.	.	.	.	.	.	.	.	.
chr16:89495000-89500000	5000	chr16:89495000-89500000	1	f1717	Skin colour	.	Quantitative		400209	.	.	-	9.816	-	9.034	.	.	Additive	.	ENSG00000261118,SPG7	.	<5	983	404356	19	<5	0	0	0	0	0	0	0	0.52	1.18	1.81	2.68	3.63	.	.	.	.	.	2	2.25	2.15	2	2	.	.	.	.	.	.	.	.	.	.	.	.	.	.	.	.	.	.	.	.	.	.	.
chr16:89585000-89590000	5000	chr16:89585000-89590000	2	f1727	Ease of skin tanning	.	Quantitative		397610	.	.	+	466.399	-	474.724	.	.	Dosage sensitive	CPNE7	CPNE7	.	12	363090	35790	6067	326	70	7	0	0	0	0	0	0.91	1.73	2.17	2.66	3.11	3.48	3.91	.	.	.	2.17	2.34	2.56	2.65	2.77	2.93	2.43	.	.	.	.	.	.	.	.	.	.	.	.	3116	.	.	+	0.343	-	0.166	.	.
chr16:89585000-89590000	5000	chr16:89585000-89590000	2	f1717	Skin colour	.	Quantitative		400209	.	.	-	371.663	+	374.842	.	.	Dosage sensitive	CPNE7	CPNE7	.	12	363090	35790	6067	326	70	7	0	0	0	0	0	0.91	1.73	2.17	2.66	3.11	3.48	3.91	.	.	.	2.18	2.16	2.04	1.99	1.98	1.9	2.14	.	.	.	5970	.	.	-	0.027	-	0.054	.	.	3495	.	.	+	0.015	+	0.01	.	.
chr16:89585000-89590000	5000	chr16:89585000-89590000	2	f1747	Hair colour (natural, before greying)	.	Quantitative		404349	.	.	-	356.394	+	363.581	.	.	Dosage sensitive	CPNE7	CPNE7	.	12	363090	35790	6067	326	70	7	0	0	0	0	0	0.91	1.73	2.17	2.66	3.11	3.48	3.91	.	.	.	3.42	3.26	3.05	2.95	2.89	2.87	3.29	.	.	.	6082	.	.	+	0.201	-	0.088	.	.	3565	.	.	-	0.128	+	0.069	.	.
chr16:89585000-89590000	5000	chr16:89585000-89590000	2	f1737	Childhood sunburn occasions	.	Quantitative	times	306148	.	.	+	69.428	-	69.861	.	.	Dosage sensitive	CPNE7	CPNE7	.	12	363090	35790	6067	326	70	7	0	0	0	0	0	0.91	1.73	2.17	2.66	3.11	3.48	3.91	.	.	.	2.5	1.67	1.9	2.03	2.19	3.35	0.33	.	.	.	5392	.	.	+	1.169	-	0.501	.	.	2901	.	.	+	0.121	-	0.139	.	.
chr16:89585000-89590000	5000	chr16:89585000-89590000	2	f2267	Use of sun/uv protection	.	Quantitative		404901	.	.	+	33.474	-	30.663	.	.	Additive	CPNE7	CPNE7	.	12	363090	35790	6067	326	70	7	0	0	0	0	0	0.91	1.73	2.17	2.66	3.11	3.48	3.91	.	.	.	2.83	2.72	2.76	2.81	2.85	2.73	3.29	.	.	.	5971	.	.	+	0.044	+	0.438	.	.	3458	.	.	+	0.029	+	0.113	.	.
chr16:90065000-90070000	5000	chr16:90065000-90070000	1	f1727	Ease of skin tanning	.	Quantitative		397610	.	.	-	49.774	-	49.67	.	.	Additive	PRDM7	PRDM7	chr5:23504111	75	9622	395510	142	13	0	0	0	0	0	0	0	-0.01	0.97	1.95	2.92	3.86	.	.	.	.	.	2.51	2.53	2.36	2.28	2.54	.	.	.	.	.	4331	.	.	-	0.115	-	0.394	+	0.646	3116	.	.	+	0.381	+	0.858	.	.
chr16:90065000-90070000	5000	chr16:90065000-90070000	1	f1717	Skin colour	.	Quantitative		400209	.	.	+	43.459	+	43.188	.	.	Additive	PRDM7	PRDM7	chr5:23504111	75	9622	395510	142	13	0	0	0	0	0	0	0	-0.01	0.97	1.95	2.92	3.86	.	.	.	.	.	1.99	2.06	2.15	2.2	1.85	.	.	.	.	.	5970	.	.	+	0.482	+	0.29	-	0.229	3495	.	.	-	0.02	-	0.172	.	.
chr16:90065000-90070000	5000	chr16:90065000-90070000	1	f1747	Hair colour (natural, before greying)	.	Quantitative		404349	.	.	+	16.908	+	16.377	.	.	Additive	PRDM7	PRDM7	chr5:23504111	75	9622	395510	142	13	0	0	0	0	0	0	0	-0.01	0.97	1.95	2.92	3.86	.	.	.	.	.	3.12	3.16	3.23	3.35	2.92	.	.	.	.	.	6082	.	.	+	0.58	+	0.725	-	0.41	3565	.	.	-	0.086	-	0.089	.	.
chr16:90065000-90070000	5000	chr16:90065000-90070000	1	f1737	Childhood sunburn occasions	.	Quantitative	times	306148	.	.	-	9.401	-	10.42	.	.	Dosage sensitive	PRDM7	PRDM7	chr5:23504111	75	9622	395510	142	13	0	0	0	0	0	0	0	-0.01	0.97	1.95	2.92	3.86	.	.	.	.	.	1.61	1.86	1.7	1.81	0.91	.	.	.	.	.	5392	.	.	+	1.444	+	0.219	+	0.416	2901	.	.	-	0.174	-	0.117	.	.
chr16:90205000-90215000	10000	chr16:90210000-90215000	10	f30040	Mean corpuscular volume	.	Quantitative	femtolitres	394257	.	.	+	11.401	.	.	.	.	Additive	.	FAM157C	chr17:83228242,chr1:223908296,chr1:243011075,chr1:261054,chr1:350459,chr1:402736,chr1:585989,chr1:638489,chr1:87113,chr2:242119885,chr4:118418032,chr5:181403596,chr5:181462057,chr6:170679162,chr6:170735598,chr8:116473,chr8:60000,chrUn_KI270748v1:28384,chrY:24275828,chrY:25344173	38	181	297	271	310	374	845	1184	2080	70949	193688	135145	0.4	0.51	0.62	0.71	0.79	0.88	0.99	1.09	1.2	1.29	91.85	90.7	91.22	91.56	90.94	91.09	91.24	91.26	91.28	91.25	5835	.	.	+	5.617	.	.	.	.	3499	.	.	+	0.376	.	.	.	.
chr16:90205000-90215000	10000	chr16:90210000-90215000	10	f30050	Mean corpuscular haemoglobin	.	Quantitative	picograms	394254	.	.	+	11.007	.	.	.	.	Additive	.	FAM157C	chr17:83228242,chr1:223908296,chr1:243011075,chr1:261054,chr1:350459,chr1:402736,chr1:585989,chr1:638489,chr1:87113,chr2:242119885,chr4:118418032,chr5:181403596,chr5:181462057,chr6:170679162,chr6:170735598,chr8:116473,chr8:60000,chrUn_KI270748v1:28384,chrY:24275828,chrY:25344173	38	181	297	271	310	374	845	1184	2080	70949	193688	135145	0.4	0.51	0.62	0.71	0.79	0.88	0.99	1.09	1.2	1.29	31.94	31.35	31.44	31.59	31.5	31.4	31.61	31.54	31.55	31.51	5835	.	.	+	7.012	.	.	.	.	3499	.	.	+	0.43	.	.	.	.
chr17:85000-90000	5000	chr17:85000-90000	2	f30120	Lymphocyte count	.	Quantitative	10^9 cells/Litre	393574	.	.	+	17.306	-	17.542	.	.	Dosage sensitive	.	ENSG00000280136	chr10:38404659,chr11:131140,chr16:90107929,chr19:201429,chr1:139463,chr1:222476920,chr1:223952058,chr1:243057037,chr1:494665,chr1:732980,chr3:198158889,chr4:118600192,chr4:119409907,chr5:181288660,chr7:128617249,chr7:39762304,chr7:45770573,chr7:56378303,chr7:65812781,chr9:138222552,chrUn_KI270745v1:0	313360	84123	7878	<5	0	0	0	0	0	0	0	0	0.74	0.98	1.2	2.1	.	.	.	.	.	.	1.94	1.96	1.98	2.6	.	.	.	.	.	.	5815	.	.	+	0.337	-	0.497	.	.	3489	.	.	+	0.43	-	0.473	.	.
chr17:95000-100000	5000	chr17:95000-100000	2	f30120	Lymphocyte count	.	Quantitative	10^9 cells/Litre	393574	.	.	+	19.379	-	19.524	.	.	Dosage sensitive	.	ENSG00000280136	chr10:38404659,chr11:131140,chr16:90107929,chr19:201429,chr1:139463,chr1:222476920,chr1:223952058,chr1:243057037,chr1:494665,chr1:732980,chr3:198158889,chr4:118600192,chr4:119409907,chr5:181288660,chr7:128617249,chr7:39762304,chr7:45770573,chr7:56378303,chr9:138222552	353580	51734	44	<5	0	0	0	0	0	0	0	0	0.78	0.97	1.37	1.71	.	.	.	.	.	.	1.94	1.97	1.9	2.18	.	.	.	.	.	.	5815	.	.	+	0.199	-	0.208	.	.	.	.	.	.	.	.	.	.	.
chr17:95000-100000	5000	chr17:95000-100000	2	f30200	Neutrophill percentage	.	Quantitative	percent	393579	.	.	-	10.906	+	10.719	.	.	Additive	.	ENSG00000280136	chr10:38404659,chr11:131140,chr16:90107929,chr19:201429,chr1:139463,chr1:222476920,chr1:223952058,chr1:243057037,chr1:494665,chr1:732980,chr3:198158889,chr4:118600192,chr4:119409907,chr5:181288660,chr7:128617249,chr7:39762304,chr7:45770573,chr7:56378303,chr9:138222552	353580	51734	44	<5	0	0	0	0	0	0	0	0	0.78	0.97	1.37	1.71	.	.	.	.	.	.	61.22	60.96	60.09	57.17	.	.	.	.	.	.	5815	.	.	-	0.222	+	0.163	.	.	.	.	.	.	.	.	.	.	.
chr17:95000-100000	5000	chr17:95000-100000	2	f30180	Lymphocyte percentage	.	Quantitative	percent	393579	.	.	+	9.864	-	9.755	.	.	Additive	.	ENSG00000280136	chr10:38404659,chr11:131140,chr16:90107929,chr19:201429,chr1:139463,chr1:222476920,chr1:223952058,chr1:243057037,chr1:494665,chr1:732980,chr3:198158889,chr4:118600192,chr4:119409907,chr5:181288660,chr7:128617249,chr7:39762304,chr7:45770573,chr7:56378303,chr9:138222552	353580	51734	44	<5	0	0	0	0	0	0	0	0	0.78	0.97	1.37	1.71	.	.	.	.	.	.	28.59	28.79	29.4	30.51	.	.	.	.	.	.	5815	.	.	+	0.095	-	0.057	.	.	.	.	.	.	.	.	.	.	.
chr17:95000-100000	5000	chr17:95000-100000	2	f30130	Monocyte count	.	Quantitative	10^9 cells/Litre	393574	.	.	+	9.44	-	9.469	.	.	Dosage sensitive	.	ENSG00000280136	chr10:38404659,chr11:131140,chr16:90107929,chr19:201429,chr1:139463,chr1:222476920,chr1:223952058,chr1:243057037,chr1:494665,chr1:732980,chr3:198158889,chr4:118600192,chr4:119409907,chr5:181288660,chr7:128617249,chr7:39762304,chr7:45770573,chr7:56378303,chr9:138222552	353580	51734	44	<5	0	0	0	0	0	0	0	0	0.78	0.97	1.37	1.71	.	.	.	.	.	.	0.48	0.48	0.47	0.55	.	.	.	.	.	.	5815	.	.	+	0.395	-	0.41	.	.	.	.	.	.	.	.	.	.	.
chr17:165000-170000	5000	chr17:165000-170000	2	f30120	Lymphocyte count	.	Quantitative	10^9 cells/Litre	393574	.	.	+	17.385	-	16.432	.	.	Additive	DOC2B	DOC2B	.	39	20	396116	8957	226	<5	0	0	0	0	0	0	0.83	1.23	1.65	1.95	2.51	3.22	.	.	.	.	1.92	1.57	1.94	2.01	2.03	2.13	.	.	.	.	5815	.	.	+	0.295	+	0.317	.	.	.	.	.	.	.	.	.	.	.
chr17:165000-170000	5000	chr17:165000-170000	2	f30000	White blood cell (leukocyte) count	.	Quantitative	10^9 cells/Litre	394253	.	.	+	10.224	-	10.879	.	.	Dosage sensitive	DOC2B	DOC2B	.	39	20	396116	8957	226	<5	0	0	0	0	0	0	0.83	1.23	1.65	1.95	2.51	3.22	.	.	.	.	6.84	5.78	6.88	7.02	6.94	6.11	.	.	.	.	5835	.	.	+	0.086	+	0.755	.	.	.	.	.	.	.	.	.	.	.
chr17:300000-305000	5000	chr17:300000-305000	1	f21001	Body mass index (BMI)	.	Quantitative	Kg/m2	404118	.	.	+	12.253	-	11.672	.	.	Additive	RPH3AL	RPH3AL	.	31	254041	139345	11810	128	6	<5	0	0	0	0	0	1.04	2.06	2.6	3.44	4.63	5.5	6.98	.	.	.	26.7	27.35	27.46	27.51	27.99	28.53	17.37	.	.	.	6079	.	.	-	0.067	+	0.086	.	.	3532	.	.	+	0.073	-	0.088	.	.
chr17:300000-305000	5000	chr17:300000-305000	1	f23104	Body mass index (BMI)	.	Quantitative	Kg/m2	398931	.	.	+	12.039	-	11.206	.	.	Additive	RPH3AL	RPH3AL	.	31	254041	139345	11810	128	6	<5	0	0	0	0	0	1.04	2.06	2.6	3.44	4.63	5.5	6.98	.	.	.	26.56	27.35	27.46	27.52	27.93	28.55	17.4	.	.	.	6006	.	.	-	0.124	+	0.145	.	.	3545	.	.	+	0.115	-	0.14	.	.
chr17:300000-305000	5000	chr17:300000-305000	1	f30120	Lymphocyte count	.	Quantitative	10^9 cells/Litre	393574	.	.	+	12.028	-	12.351	.	.	Dosage sensitive	RPH3AL	RPH3AL	.	31	254041	139345	11810	128	6	<5	0	0	0	0	0	1.04	2.06	2.6	3.44	4.63	5.5	6.98	.	.	.	1.89	1.94	1.95	1.96	1.85	1.42	2.34	.	.	.	5815	.	.	+	1.33	-	1.199	.	.	3489	.	.	+	0.292	-	0.284	.	.
chr17:300000-305000	5000	chr17:300000-305000	1	f23110	Impedance of arm (left)	.	Quantitative	ohms	398907	.	.	-	11.859	+	10.519	.	.	Additive	RPH3AL	RPH3AL	.	31	254041	139345	11810	128	6	<5	0	0	0	0	0	1.04	2.06	2.6	3.44	4.63	5.5	6.98	.	.	.	330.33	331.79	330.71	329.59	325.39	294.17	440	.	.	.	6006	.	.	-	0.014	+	0.015	.	.	3545	.	.	-	0.863	+	0.684	.	.
chr17:300000-305000	5000	chr17:300000-305000	1	f23109	Impedance of arm (right)	.	Quantitative	ohms	398891	.	.	-	10.882	+	9.296	.	.	Additive	RPH3AL	RPH3AL	.	31	254041	139345	11810	128	6	<5	0	0	0	0	0	1.04	2.06	2.6	3.44	4.63	5.5	6.98	.	.	.	324.39	325.04	324.05	322.88	317.68	292.33	440	.	.	.	6006	.	.	+	0.257	-	0.197	.	.	3545	.	.	-	0.823	+	0.714	.	.
chr17:300000-305000	5000	chr17:300000-305000	1	f23106	Impedance of whole body	.	Quantitative	ohms	398893	.	.	-	10.686	+	9.549	.	.	Additive	RPH3AL	RPH3AL	.	31	254041	139345	11810	128	6	<5	0	0	0	0	0	1.04	2.06	2.6	3.44	4.63	5.5	6.98	.	.	.	598.02	600.04	598.39	596.59	589.6	530.33	748	.	.	.	6006	.	.	-	0.155	+	0.166	.	.	3544	.	.	-	0.894	+	0.851	.	.
chr17:300000-305000	5000	chr17:300000-305000	1	f30000	White blood cell (leukocyte) count	.	Quantitative	10^9 cells/Litre	394253	.	.	+	9.673	-	9.913	.	.	Dosage sensitive	RPH3AL	RPH3AL	.	31	254041	139345	11810	128	6	<5	0	0	0	0	0	1.04	2.06	2.6	3.44	4.63	5.5	6.98	.	.	.	6.47	6.87	6.91	6.93	6.78	5.27	8.68	.	.	.	5835	.	.	+	0.577	-	0.513	.	.	3499	.	.	+	0.565	-	0.576	.	.
chr17:300000-305000	5000	chr17:300000-305000	1	f23116	Leg fat mass (left)	.	Quantitative	Kg	398886	.	.	+	9.573	-	9.937	.	.	Dosage sensitive	RPH3AL	RPH3AL	.	31	254041	139345	11810	128	6	<5	0	0	0	0	0	1.04	2.06	2.6	3.44	4.63	5.5	6.98	.	.	.	4.2	4.23	4.25	4.24	4.34	3.83	2.1	.	.	.	6003	.	.	-	0.247	+	0.266	.	.	3545	.	.	+	0.082	-	0.127	.	.
chr17:300000-305000	5000	chr17:300000-305000	1	f48	Waist circumference	.	Quantitative	cm	404701	.	.	+	9.32	-	9.439	.	.	Dosage sensitive	RPH3AL	RPH3AL	.	31	254041	139345	11810	128	6	<5	0	0	0	0	0	1.04	2.06	2.6	3.44	4.63	5.5	6.98	.	.	.	86.44	90.32	90.6	90.74	92.12	92.33	66	.	.	.	6100	.	.	+	0.16	-	0.11	.	.	3591	.	.	+	0.67	-	0.73	.	.
chr17:315000-320000	5000	chr17:315000-320000	9	f30120	Lymphocyte count	.	Quantitative	10^9 cells/Litre	393574	.	.	+	15.79	.	.	.	.	Additive	RPH3AL	RPH3AL	chr17:314589,chr17:316052	<5	<5	5	7	6	9	18	11	27	122915	217533	64828	1.2	1.28	1.37	1.51	1.63	1.82	1.93	2.03	2.11	2.26	1.27	1.69	1.67	2.24	1.86	2.09	1.96	2.02	1.77	1.75	5815	.	.	+	1.065	.	.	.	.	3489	.	.	+	0.369	.	.	.	.
chr17:315000-320000	5000	chr17:315000-320000	9	f30000	White blood cell (leukocyte) count	.	Quantitative	10^9 cells/Litre	394253	.	.	+	11.321	.	.	.	.	Additive	RPH3AL	RPH3AL	chr17:314589,chr17:316052	<5	<5	5	7	6	9	18	11	27	122915	217533	64828	1.2	1.28	1.37	1.51	1.63	1.82	1.93	2.03	2.11	2.26	6.43	5.35	5.75	7.56	8.69	6.47	6.55	6.32	6.25	6.51	5835	.	.	+	1.488	.	.	.	.	3499	.	.	+	0.68	.	.	.	.
chr17:315000-320000	5000	chr17:315000-320000	9	f30130	Monocyte count	.	Quantitative	10^9 cells/Litre	393574	.	.	+	9.842	.	.	.	.	Additive	RPH3AL	RPH3AL	chr17:314589,chr17:316052	<5	<5	5	7	6	9	18	11	27	122915	217533	64828	1.2	1.28	1.37	1.51	1.63	1.82	1.93	2.03	2.11	2.26	0.31	0.27	0.37	0.53	0.44	0.5	0.5	0.43	0.43	0.46	5815	.	.	+	0.311	.	.	.	.	3489	.	.	+	0.255	.	.	.	.
chr17:505000-510000	5000	chr17:505000-510000	3	f30000	White blood cell (leukocyte) count	.	Quantitative	10^9 cells/Litre	394253	.	.	+	26.416	-	27.571	.	.	Dosage sensitive	VPS53	ENSG00000263015,VPS53	.	35	318856	85992	320	92	52	8	6	<5	0	0	0	0.87	1.62	1.86	2.22	2.49	2.7	3.05	3.51	3.75	.	6.62	6.87	6.95	7.03	6.95	6.44	6.51	6.46	6.93	.	5835	.	.	+	1.48	-	0.133	.	.	.	.	.	.	.	.	.	.	.
chr17:505000-510000	5000	chr17:505000-510000	3	f30120	Lymphocyte count	.	Quantitative	10^9 cells/Litre	393574	.	.	+	18.875	-	18.841	.	.	Additive	VPS53	ENSG00000263015,VPS53	.	35	318856	85992	320	92	52	8	6	<5	0	0	0	0.87	1.62	1.86	2.22	2.49	2.7	3.05	3.51	3.75	.	1.83	1.94	1.97	2	1.92	1.85	2.16	2.12	2	.	5815	.	.	+	1.313	+	0.109	.	.	.	.	.	.	.	.	.	.	.
chr17:505000-510000	5000	chr17:505000-510000	3	f30140	Neutrophill count	.	Quantitative	10^9 cells/Litre	393574	.	.	+	14.796	-	15.678	.	.	Dosage sensitive	VPS53	ENSG00000263015,VPS53	.	35	318856	85992	320	92	52	8	6	<5	0	0	0	0.87	1.62	1.86	2.22	2.49	2.7	3.05	3.51	3.75	.	4.1	4.24	4.28	4.34	4.34	3.99	3.61	3.67	3.79	.	5815	.	.	+	0.693	-	0.075	.	.	.	.	.	.	.	.	.	.	.
chr17:505000-510000	5000	chr17:505000-510000	3	f30090	Platelet crit	.	Quantitative	percent	394096	.	.	+	11.942	-	12.384	.	.	Dosage sensitive	VPS53	ENSG00000263015,VPS53	.	35	318856	85992	320	92	52	8	6	<5	0	0	0	0.87	1.62	1.86	2.22	2.49	2.7	3.05	3.51	3.75	.	0.23	0.23	0.23	0.23	0.23	0.23	0.22	0.22	0.29	.	5835	.	.	+	1.18	-	0.154	.	.	.	.	.	.	.	.	.	.	.
chr17:505000-510000	5000	chr17:505000-510000	3	f30080	Platelet count	.	Quantitative	10^9 cells/Litre	394255	.	.	+	11.26	-	11.752	.	.	Dosage sensitive	VPS53	ENSG00000263015,VPS53	.	35	318856	85992	320	92	52	8	6	<5	0	0	0	0.87	1.62	1.86	2.22	2.49	2.7	3.05	3.51	3.75	.	248.07	252.55	254.05	252.47	251.36	250.17	233.55	254.72	330.7	.	5835	.	.	+	0.33	-	0.256	.	.	.	.	.	.	.	.	.	.	.
chr17:505000-510000	5000	chr17:505000-510000	3	f49	Hip circumference	.	Quantitative	cm	404656	.	.	+	8.9	-	10.019	.	.	Dosage sensitive	VPS53	ENSG00000263015,VPS53	.	35	318856	85992	320	92	52	8	6	<5	0	0	0	0.87	1.62	1.86	2.22	2.49	2.7	3.05	3.51	3.75	.	101.91	103.28	103.5	103.11	103.11	102.76	102.21	95.83	102.5	.	6097	.	.	+	0.271	+	0.267	.	.	.	.	.	.	.	.	.	.	.
chr17:1050000-1055000	5000	chr17:1050000-1055000	2	f30120	Lymphocyte count	.	Quantitative	10^9 cells/Litre	393574	.	.	+	14.062	-	15.938	.	.	Dosage sensitive	ABR	ABR	.	13	383732	21379	212	23	<5	<5	0	0	0	0	0	0.85	1.63	1.87	2.45	2.73	3.36	3.7	.	.	.	2.05	1.94	1.99	1.95	1.95	2.1	1.51	.	.	.	5815	.	.	+	1.014	-	0.803	.	.	3489	.	.	+	0.719	+	0.381	.	.
chr17:1050000-1055000	5000	chr17:1050000-1055000	2	f30000	White blood cell (leukocyte) count	.	Quantitative	10^9 cells/Litre	394253	.	.	+	10.738	-	12.177	.	.	Dosage sensitive	ABR	ABR	.	13	383732	21379	212	23	<5	<5	0	0	0	0	0	0.85	1.63	1.87	2.45	2.73	3.36	3.7	.	.	.	7.82	6.88	6.98	6.97	6.48	8.78	8.13	.	.	.	5835	.	.	+	1.333	-	0.872	.	.	3499	.	.	-	0.838	-	1.069	.	.
chr17:2815000-2820000	5000	chr17:2815000-2820000	3	f30120	Lymphocyte count	.	Quantitative	10^9 cells/Litre	393574	.	.	+	19.254	.	.	.	.	Additive	RAP1GAP2	RAP1GAP2	.	5	107	80515	240419	84296	6	11	<5	0	0	0	0	0.76	1.1	1.44	1.71	1.98	2.33	2.65	2.86	.	.	1.53	2.21	1.92	1.95	1.95	1.77	2.19	1.93	.	.	5815	.	.	+	0.217	+	0.217	.	.	3489	.	.	+	1.908	-	1.736	.	.
chr17:8340000-8345000	5000	chr17:8340000-8345000	3	f30030	Haematocrit percentage	.	Quantitative	percent	394258	.	.	-	10.153	.	.	.	.	Additive	ODF4	ODF4	.	<5	38223	215574	151448	<5	48	67	0	0	0	0	0	0.92	1.39	1.7	1.99	2.39	2.65	2.96	.	.	.	39.29	41.22	41.16	41.11	45.2	41.56	40.82	.	.	.	5835	.	.	-	1.512	-	1.196	.	.	3499	.	.	+	0.002	+	0.209	.	.
chr17:14180000-15585000	1405000	chr17:15025000-15030000	1	f41270.G600	Diagnoses - ICD10	G60.0 Hereditary motor and sensory neuropathy	Binary	.	362187	162	362025	+	141.769	-	122.727	.	.	Additive	LOC101928475	ENSG00000232058	.	252	404985	125	0	0	0	0	0	0	0	0	0	1.04	2.07	3.13	.	.	.	.	.	.	.	19.86	0.65	1946.37	.	.	.	.	.	.	.	.	.	.	.	.	.	.	.	.	.	.	.	.	.	.	.	.	.
chr17:14180000-15585000	1405000	chr17:15295000-15300000	1	f41270.G60grp	Diagnoses - ICD10	G60 Hereditary and idiopathic neuropathy	Binary	.	362187	303	361884	+	108.143	-	126.788	.	.	Dosage sensitive	.	ENSG00000286792	.	227	405009	126	0	0	0	0	0	0	0	0	0	1.03	2.04	3.05	.	.	.	.	.	.	.	54.56	0.79	1040.23	.	.	.	.	.	.	.	.	.	.	.	.	.	.	.	.	.	.	.	.	.	.	.	.	.
chr17:14185000-15580000	1395000	chr17:14755000-14760000	1	f41270.G62grp	Diagnoses - ICD10	G62 Other polyneuropathies	Binary	.	362187	3704	358483	.	.	-	13.948	.	.	Dosage sensitive	.	.	.	251	404985	126	0	0	0	0	0	0	0	0	0	1.03	1.99	2.98	.	.	.	.	.	.	.	4.03	0.99	15.33	.	.	.	.	.	.	.	.	.	.	.	.	.	.	.	.	.	.	.	.	.	.	.	.	.
chr17:14185000-15580000	1395000	chr17:15375000-15380000	1	f41270.G628	Diagnoses - ICD10	G62.8 Other specified polyneuropathies	Binary	.	362187	484	361703	.	.	-	9.752	.	.	Dosage sensitive	.	ENSG00000266667	.	228	405005	129	0	0	0	0	0	0	0	0	0	1	2	3.02	.	.	.	.	.	.	.	10.99	0.98	39.68	.	.	.	.	.	.	.	.	.	.	.	.	.	.	.	.	.	.	.	.	.	.	.	.	.
chr17:14185000-15580000	1395000	chr17:15310000-15315000	1	f41270.G629	Diagnoses - ICD10	G62.9 Polyneuropathy, unspecified	Binary	.	362187	3179	359008	.	.	-	9.402	.	.	Dosage sensitive	TEKT3	ENSG00000286792,RNU6-799P,TEKT3	.	228	405006	128	0	0	0	0	0	0	0	0	0	1.02	2.05	3.06	.	.	.	.	.	.	.	3.37	1	12.91	.	.	.	.	.	.	.	.	.	.	.	.	.	.	.	.	.	.	.	.	.	.	.	.	.
chr17:14185000-15580000	1395000	chr17:15505000-15510000	1	f120008	Ever had any cause of nerve damage/neuropathy other than diabetic neuropathy	.	Binary	.	136234	14388	121846	.	.	-	15.46	.	.	Dosage sensitive	TVP23C,TVP23C-CDRT4	TVP23C,TVP23C-CDRT4	.	229	404980	153	0	0	0	0	0	0	0	0	0	1.07	2.13	3.19	.	.	.	.	.	.	.	3.12	1	9.12	.	.	.	.	.	.	.	.	.	.	.	.	.	.	.	.	.	.	.	.	.	.	.	.	.
chr17:14185000-15570000	1385000	chr17:15225000-15230000	1	f41272.Z856	Operative procedures - OPCS4	Z85.6 Ankle joint	Binary	.	360367	4124	356243	.	.	-	11.02	.	.	Dosage sensitive	PMP22	PMP22	.	227	404994	141	0	0	0	0	0	0	0	0	0	1.02	2.04	3.07	.	.	.	.	.	.	.	3.02	1	12.12	.	.	.	.	.	.	.	.	.	.	.	.	.	.	.	.	.	.	.	.	.	.	.	.	.
chr17:14185000-15585000	1400000	chr17:14340000-14345000	1	f23107	Impedance of leg (right)	.	Quantitative	ohms	398914	.	.	.	.	-	14.036	.	.	Dosage sensitive	HS3ST3B1	HS3ST3B1	.	235	404998	128	<5	0	0	0	0	0	0	0	0	1.04	2.05	3.08	4.12	.	.	.	.	.	.	255.61	247.17	272.34	242	.	.	.	.	.	.	.	.	.	.	.	.	.	.	.	.	.	.	.	.	.	.	.	.
chr17:14185000-15585000	1400000	chr17:14340000-14345000	1	f23108	Impedance of leg (left)	.	Quantitative	ohms	398910	.	.	.	.	-	16.602	.	.	Dosage sensitive	HS3ST3B1	HS3ST3B1	.	235	404998	128	<5	0	0	0	0	0	0	0	0	1.04	2.05	3.08	4.12	.	.	.	.	.	.	256.64	247.92	275.42	236	.	.	.	.	.	.	.	.	.	.	.	.	.	.	.	.	.	.	.	.	.	.	.	.
chr17:14185000-15580000	1395000	chr17:14215000-14220000	1	f120098	Mobility problems today	.	Quantitative		139658	.	.	.	.	-	10.067	.	.	Dosage sensitive	.	.	.	237	404981	144	0	0	0	0	0	0	0	0	0	1.04	2.05	3.06	.	.	.	.	.	.	.	0.59	0.42	1.25	.	.	.	.	.	.	.	.	.	.	.	.	.	.	.	.	.	.	.	.	.	.	.	.	.
chr17:14185000-15580000	1395000	chr17:15565000-15570000	1	f924	Usual walking pace	.	Quantitative		402888	.	.	.	.	+	15.007	.	.	Dosage sensitive	CDRT1	FBXW10B	chr17:14170711,chr17:18776763	237	404934	191	0	0	0	0	0	0	0	0	0	1.08	2	2.93	.	.	.	.	.	.	.	2.22	2.3	1.91	.	.	.	.	.	.	.	.	.	.	.	.	.	.	.	.	.	.	.	.	.	.	.	.	.
chr17:14185000-15585000	1400000	chr17:14390000-14395000	1	f20002.1255	Non-cancer illness code, self-reported	peripheral neuropathy	Binary	.	317613	691	316922	+	29.926	-	49.039	.	.	Dosage sensitive	.	ENSG00000230647	.	237	404996	128	<5	0	0	0	0	0	0	0	0	1.02	2.02	3.04	4.18	.	.	.	.	.	.	20.27	0.95	158.76	0	.	.	.	.	.	.	.	.	.	.	.	.	.	.	.	.	.	.	.	.	.	.	.	.
chr17:14185000-15580000	1395000	chr17:14240000-14245000	1	f41270.M146	Diagnoses - ICD10	M14.6 Neuropathic arthropathy	Binary	.	362187	154	362033	+	16.157	-	12.316	.	.	Additive	.	.	chr17:14019962	233	405005	124	0	0	0	0	0	0	0	0	0	1.05	2.02	2.99	.	.	.	.	.	.	.	0	0.95	175.77	.	.	.	.	.	.	.	.	.	.	.	.	.	.	.	.	.	.	.	.	.	.	.	.	.
chr17:14185000-15585000	1400000	chr17:14730000-14735000	1	f41272.W62grp	Operative procedures - OPCS4	W62 Other primary fusion of other joint	Binary	.	360367	2310	358057	+	16.136	-	11.063	.	.	Additive	.	.	.	232	404981	149	0	0	0	0	0	0	0	0	0	1.02	2.03	3.03	.	.	.	.	.	.	.	0.74	0.99	21.78	.	.	.	.	.	.	.	.	.	.	.	.	.	.	.	.	.	.	.	.	.	.	.	.	.
chr17:14185000-15585000	1400000	chr17:15530000-15535000	1	f41270.M21grp	Diagnoses - ICD10	M21 Other acquired deformities of limbs	Binary	.	362187	4056	358131	+	15.055	-	17.383	.	.	Dosage sensitive	TVP23C,TVP23C-CDRT4	ENSG00000266538,TVP23C,TVP23C-CDRT4	chr17:18776763	229	404981	152	0	0	0	0	0	0	0	0	0	1.06	2.05	3.05	.	.	.	.	.	.	.	2.62	0.99	18.27	.	.	.	.	.	.	.	.	.	.	.	.	.	.	.	.	.	.	.	.	.	.	.	.	.
chr17:14185000-15580000	1395000	chr17:14240000-14245000	1	f41270.M14grp	Diagnoses - ICD10	M14 Arthropathies in other diseases classified elsewhere	Binary	.	362187	216	361971	+	14.989	-	11.133	.	.	Additive	.	.	chr17:14019962	233	405005	124	0	0	0	0	0	0	0	0	0	1.05	2.02	2.99	.	.	.	.	.	.	.	0	0.96	125.29	.	.	.	.	.	.	.	.	.	.	.	.	.	.	.	.	.	.	.	.	.	.	.	.	.
chr17:14185000-15585000	1400000	chr17:14730000-14735000	1	f41272.W621	Operative procedures - OPCS4	W62.1 Primary arthrodesis and internal fixation of joint NEC	Binary	.	360367	1862	358505	+	13.212	-	9.559	.	.	Additive	.	.	.	232	404981	149	0	0	0	0	0	0	0	0	0	1.02	2.03	3.03	.	.	.	.	.	.	.	0.92	0.99	21.74	.	.	.	.	.	.	.	.	.	.	.	.	.	.	.	.	.	.	.	.	.	.	.	.	.
chr17:14185000-15580000	1395000	chr17:14240000-14245000	1	f41270.G98	Diagnoses - ICD10	G98 Other disorders of nervous system, not elsewhere classified	Binary	.	362187	103	362084	+	12.683	-	9.894	.	.	Additive	.	.	chr17:14019962	233	405005	124	0	0	0	0	0	0	0	0	0	1.05	2.02	2.99	.	.	.	.	.	.	.	0	0.94	193.51	.	.	.	.	.	.	.	.	.	.	.	.	.	.	.	.	.	.	.	.	.	.	.	.	.
chr17:14185000-15585000	1400000	chr17:15300000-15305000	1	f41270.M216	Diagnoses - ICD10	M21.6 Other acquired deformities of ankle and foot	Binary	.	362187	261	361926	+	12.378	-	11.152	.	.	Additive	TEKT3	ENSG00000286792,TEKT3	.	333	404899	130	0	0	0	0	0	0	0	0	0	1.11	2.02	3.02	.	.	.	.	.	.	.	4.62	0.97	99.94	.	.	.	.	.	.	.	.	.	.	.	.	.	.	.	.	.	.	.	.	.	.	.	.	.
chr17:14185000-15585000	1400000	chr17:15215000-15220000	1	f41272.W04grp	Operative procedures - OPCS4	W04 Complex reconstruction of hindfoot	Binary	.	360367	595	359772	+	11.092	-	10.099	.	.	Additive	.	.	.	230	404991	141	0	0	0	0	0	0	0	0	0	0.99	1.96	2.95	.	.	.	.	.	.	.	2.89	0.98	44.97	.	.	.	.	.	.	.	.	.	.	.	.	.	.	.	.	.	.	.	.	.	.	.	.	.
chr17:14185000-14755000	570000	chr17:14185000-14190000	1	f102	Pulse rate, automated reading	.	Quantitative	bpm	384809	.	.	-	10.401	.	.	.	.	Additive	COX10	COX10	chr17:15567588	232	405002	128	0	0	0	0	0	0	0	0	0	1.23	2	2.78	.	.	.	.	.	.	.	73.72	69.24	66.85	.	.	.	.	.	.	.	.	.	.	.	.	.	.	.	.	.	.	.	.	.	.	.	.	.
chr17:14185000-15555000	1370000	chr17:15045000-15050000	1	f41270.G710	Diagnoses - ICD10	G71.0 Muscular dystrophy	Binary	.	362187	121	362066	+	10.044	-	7.609	.	.	Additive	LOC101928475	ENSG00000232058	.	251	404987	124	0	0	0	0	0	0	0	0	0	1	1.99	2.99	.	.	.	.	.	.	.	0	0.96	136.01	.	.	.	.	.	.	.	.	.	.	.	.	.	.	.	.	.	.	.	.	.	.	.	.	.
chr17:14185000-15585000	1400000	chr17:15315000-15320000	1	f47	Hand grip strength (right)	.	Quantitative	Kg	403906	.	.	-	8.556	+	30.944	.	.	Dosage sensitive	TEKT3	TEKT3	.	229	405005	128	0	0	0	0	0	0	0	0	0	1.01	2.02	3.02	.	.	.	.	.	.	.	30.24	31.57	22.41	.	.	.	.	.	.	.	.	.	.	.	.	.	.	.	.	.	.	.	.	.	.	.	.	.
chr17:14185000-15575000	1390000	chr17:14215000-14220000	1	f6146.2	Attendance/disability/mobility allowance	Disability living allowance	Binary	.	402515	18128	384387	+	7.847	-	12.358	.	.	Dosage sensitive	.	.	.	237	404981	144	0	0	0	0	0	0	0	0	0	1.04	2.05	3.06	.	.	.	.	.	.	.	1.65	1	6.94	.	.	.	.	.	.	.	.	.	.	.	.	.	.	.	.	.	.	.	.	.	.	.	.	.
chr17:14185000-15575000	1390000	chr17:15415000-15420000	1	f6146.3	Attendance/disability/mobility allowance	Blue badge	Binary	.	402515	15055	387460	+	7.71	-	13.688	.	.	Dosage sensitive	.	ENSG00000266667	.	228	404995	139	0	0	0	0	0	0	0	0	0	0.99	1.99	3	.	.	.	.	.	.	.	1.95	1	7.92	.	.	.	.	.	.	.	.	.	.	.	.	.	.	.	.	.	.	.	.	.	.	.	.	.
chr17:14185000-15570000	1385000	chr17:14730000-14735000	1	f41272.Z85grp	Operative procedures - OPCS4	Z85 Joint of lower leg or tarsus	Binary	.	360367	5030	355337	+	7.384	-	11.325	.	.	Dosage sensitive	.	.	.	232	404981	149	0	0	0	0	0	0	0	0	0	1.02	2.03	3.03	.	.	.	.	.	.	.	2.42	1	11.28	.	.	.	.	.	.	.	.	.	.	.	.	.	.	.	.	.	.	.	.	.	.	.	.	.
chr17:14185000-15585000	1400000	chr17:15315000-15320000	1	f46	Hand grip strength (left)	.	Quantitative	Kg	403836	.	.	-	7.111	+	24.306	.	.	Dosage sensitive	TEKT3	TEKT3	.	229	405005	128	0	0	0	0	0	0	0	0	0	1.01	2.02	3.02	.	.	.	.	.	.	.	28.33	29.42	21.5	.	.	.	.	.	.	.	.	.	.	.	.	.	.	.	.	.	.	.	.	.	.	.	.	.
chr17:14185000-15575000	1390000	chr17:14925000-14930000	1	f20004.1494	Operation code	foot surgery	Binary	.	328855	8836	320019	+	6.959	-	13.408	.	.	Dosage sensitive	.	LINC02096	.	247	404987	128	0	0	0	0	0	0	0	0	0	1.02	2.05	3.07	.	.	.	.	.	.	.	2.32	1	10.53	.	.	.	.	.	.	.	.	.	.	.	.	.	.	.	.	.	.	.	.	.	.	.	.	.
chr17:14185000-15575000	1390000	chr17:14995000-15000000	1	f6146.-7	Attendance/disability/mobility allowance	None of the above	Binary	.	402515	379388	23127	-	6.85	+	14.262	.	.	Dosage sensitive	.	.	.	250	404985	127	0	0	0	0	0	0	0	0	0	0.98	1.97	2.95	.	.	.	.	.	.	.	0.57	1	0.13	.	.	.	.	.	.	.	.	.	.	.	.	.	.	.	.	.	.	.	.	.	.	.	.	.
chr17:14195000-15555000	1360000	chr17:14430000-14435000	1	f2188	Long-standing illness, disability or infirmity	.	Binary	.	396796	137353	259443	.	.	-	12.746	.	.	Dosage sensitive	.	ENSG00000230647	.	229	404926	83	123	<5	0	0	0	0	0	0	0	1.12	2.22	2.83	3.34	4.83	.	.	.	.	.	1.61	1	2.31	2.72	Inf	.	.	.	.	.	5859	3693	2166	+	1.004	-	0.631	.	.	.	.	.	.	.	.	.	.	.
chr17:14335000-15575000	1240000	chr17:15565000-15570000	1	f2296	Falls in the last year	.	Quantitative		404415	.	.	+	6.374	-	10.993	.	.	Dosage sensitive	CDRT1	FBXW10B	chr17:14170711,chr17:18776763	237	404934	191	0	0	0	0	0	0	0	0	0	1.08	2	2.93	.	.	.	.	.	.	.	1.32	1.28	1.65	.	.	.	.	.	.	.	.	.	.	.	.	.	.	.	.	.	.	.	.	.	.	.	.	.
chr17:15555000-15560000	5000	chr17:15555000-15560000	1	f41270.G600	Diagnoses - ICD10	G60.0 Hereditary motor and sensory neuropathy	Binary	.	362187	162	362025	+	69.093	-	8.845	.	.	Additive	TVP23C,TVP23C-CDRT4	TVP23C,TVP23C-CDRT4	chr17:18776763	4978	77653	322563	168	0	0	0	0	0	0	0	0	0.94	1.47	2.01	2.9	.	.	.	.	.	.	1.52	0.58	0.73	981.61	.	.	.	.	.	.	.	.	.	.	.	.	.	.	.	.	.	.	.	.	.	.	.	.
chr17:15555000-15560000	5000	chr17:15555000-15560000	1	f41270.G60grp	Diagnoses - ICD10	G60 Hereditary and idiopathic neuropathy	Binary	.	362187	303	361884	+	25.326	-	8.492	.	.	Additive	TVP23C,TVP23C-CDRT4	TVP23C,TVP23C-CDRT4	chr17:18776763	4978	77653	322563	168	0	0	0	0	0	0	0	0	0.94	1.47	2.01	2.9	.	.	.	.	.	.	3.79	0.77	0.81	540.83	.	.	.	.	.	.	.	.	.	.	.	.	.	.	.	.	.	.	.	.	.	.	.	.
chr17:16755000-18560000	1805000	chr17:18550000-18555000	1	f50	Standing height	.	Quantitative	cm	404519	.	.	+	12.994	.	.	+	7.131	Additive	CCDC144B	CCDC144BP,FAM106A	chr17:16747506,chr17:20377554	92616	202739	109965	34	<5	<5	<5	<5	<5	<5	0	0	0.29	1.16	2.04	2.95	4.86	5.77	6.83	7.68	12.15	13.15	168.59	168.68	168.84	171.85	155.5	175	173	185	169.75	192	6087	.	.	-	0.268	-	0.311	-	0.025	3535	.	.	+	1.405	+	0.262	+	1.86
chr17:16755000-18560000	1805000	chr17:18515000-18520000	1	f1697	Comparative height size at age 10	.	Quantitative		398937	.	.	+	11.887	.	.	.	.	Additive	USP32P2	ENSG00000290659,FAM106A	chr17:16747506,chr17:20377554,chr17:5164788,chr17:5168347,chr17:60176792	92616	202746	109971	29	0	0	0	0	0	0	0	0	0.08	1.07	2.06	3.07	.	.	.	.	.	.	2.04	2.05	2.07	2.24	.	.	.	.	.	.	5764	.	.	-	1.264	-	1.375	-	0.329	3402	.	.	+	1.753	-	0.288	+	1.254
chr17:20465000-20470000	5000	chr17:20465000-20470000	2	f30120	Lymphocyte count	.	Quantitative	10^9 cells/Litre	393574	.	.	+	11.953	-	11.388	.	.	Additive	LGALS9B	LGALS9B	chr17:18384909,chr17:20698417,chr17:27628057,chr17:27741244	120	352628	52302	222	90	0	0	0	0	0	0	0	1.08	1.75	2.01	2.35	2.65	.	.	.	.	.	2.21	1.94	1.96	2.02	1.89	.	.	.	.	.	5815	.	.	+	1.032	.	.	.	.	.	.	.	.	.	.	.	.	.
chr17:21440000-21445000	5000	chr17:21440000-21445000	2	f30150	Eosinophill count	.	Quantitative	10^9 cells/Litre	393574	.	.	.	.	-	11.556	.	.	Dosage sensitive	.	ENSG00000287671,LINC02693	chr17:21687226,chr17:26981691	328	32	385084	17765	79	2061	12	<5	0	0	0	0	1.71	2.24	2.71	2.96	3.28	3.73	4.69	6.01	.	.	0.18	0.15	0.17	0.18	0.17	0.18	0.15	0.1	.	.	5815	.	.	-	0.31	+	0.204	.	.	3489	.	.	+	1.059	-	1.664	.	.
chr17:21440000-22525000	1085000	chr17:22520000-22525000	1	f30000	White blood cell (leukocyte) count	.	Quantitative	10^9 cells/Litre	394253	.	.	-	91.767	+	101.119	.	.	Dosage sensitive	MTRNR2L1	ENSG00000243655	.	62	403897	1310	86	<5	<5	<5	0	0	0	0	0	1.31	2.31	3.22	4.26	5.52	6.16	7.47	.	.	.	6.97	6.89	6	6.7	6.94	6.38	2.9	.	.	.	5835	.	.	-	28.9	+	26.247	.	.	3499	.	.	-	0.165	+	0.061	.	.
chr17:21440000-22525000	1085000	chr17:22520000-22525000	1	f30140	Neutrophill count	.	Quantitative	10^9 cells/Litre	393574	.	.	-	89.667	+	101.187	.	.	Dosage sensitive	MTRNR2L1	ENSG00000243655	.	62	403897	1310	86	<5	<5	<5	0	0	0	0	0	1.31	2.31	3.22	4.26	5.52	6.16	7.47	.	.	.	4.25	4.25	3.55	3.8	4.79	3.96	0.8	.	.	.	5815	.	.	-	25.994	+	25.936	.	.	3489	.	.	+	0.148	-	0.118	.	.
chr17:21440000-22525000	1085000	chr17:22520000-22525000	1	f30200	Neutrophill percentage	.	Quantitative	percent	393579	.	.	-	26.011	+	31.385	.	.	Dosage sensitive	MTRNR2L1	ENSG00000243655	.	62	403897	1310	86	<5	<5	<5	0	0	0	0	0	1.31	2.31	3.22	4.26	5.52	6.16	7.47	.	.	.	60.57	61.2	58.3	59.07	68.93	61.15	27.4	.	.	.	5815	.	.	-	7.207	+	8.965	.	.	3489	.	.	+	0.71	-	0.453	.	.
chr17:21440000-22525000	1085000	chr17:22520000-22525000	1	f30120	Lymphocyte count	.	Quantitative	10^9 cells/Litre	393574	.	.	-	20.787	+	20.28	.	.	Additive	MTRNR2L1	ENSG00000243655	.	62	403897	1310	86	<5	<5	<5	0	0	0	0	0	1.31	2.31	3.22	4.26	5.52	6.16	7.47	.	.	.	2.02	1.94	1.82	2.24	1.53	2.06	1.5	.	.	.	5815	.	.	-	5.451	+	3.817	.	.	3489	.	.	-	0.651	+	0.676	.	.
chr17:21440000-22525000	1085000	chr17:22520000-22525000	1	f30180	Lymphocyte percentage	.	Quantitative	percent	393579	.	.	+	19.807	-	24.629	.	.	Dosage sensitive	MTRNR2L1	ENSG00000243655	.	62	403897	1310	86	<5	<5	<5	0	0	0	0	0	1.31	2.31	3.22	4.26	5.52	6.16	7.47	.	.	.	29.25	28.61	30.86	29.88	22.02	32.82	52.6	.	.	.	5815	.	.	+	7.156	-	9.224	.	.	3489	.	.	-	0.642	+	0.886	.	.
chr17:21440000-22525000	1085000	chr17:22520000-22525000	1	f30130	Monocyte count	.	Quantitative	10^9 cells/Litre	393574	.	.	-	17.491	+	17.341	.	.	Additive	MTRNR2L1	ENSG00000243655	.	62	403897	1310	86	<5	<5	<5	0	0	0	0	0	1.31	2.31	3.22	4.26	5.52	6.16	7.47	.	.	.	0.51	0.48	0.44	0.46	0.39	0.25	0.4	.	.	.	5815	.	.	-	7.992	+	8.055	.	.	3489	.	.	-	0.348	+	0.221	.	.
chr17:21440000-22525000	1085000	chr17:22520000-22525000	1	f30190	Monocyte percentage	.	Quantitative	percent	393579	.	.	+	13.977	-	17.138	.	.	Dosage sensitive	MTRNR2L1	ENSG00000243655	.	62	403897	1310	86	<5	<5	<5	0	0	0	0	0	1.31	2.31	3.22	4.26	5.52	6.16	7.47	.	.	.	7.45	7.07	7.63	7.69	5.96	4.18	13.4	.	.	.	5815	.	.	+	1.474	-	1.035	.	.	3489	.	.	-	0.148	+	0.132	.	.
chr17:21830000-21835000	5000	chr17:21830000-21835000	2	f30120	Lymphocyte count	.	Quantitative	10^9 cells/Litre	393574	.	.	.	.	-	11.731	.	.	Dosage sensitive	.	.	chr10:38953670,chr10:42149614,chr14_KI270725v1_random:117214,chr15:19911003,chr16:32084570,chr16:32128900,chr16:32788364,chr16:33027822,chr16:33072138,chr16:33715001,chr16:33782081,chr16:34473939,chr16:34632767,chr16:34671902,chr16:34771864,chr16:34815851,chr16:34867390,chr16:34921576,chr16:36101459,chr16:36143700,chr16:36201884,chr16:46456501,chr16_KI270728v1_random:1050616,chr16_KI270728v1_random:1327576,chr16_KI270728v1_random:1563154,chr17:26716619,chr17:26721387,chr17:26974107,chr17_KI270729v1_random:176472,chr17_KI270729v1_random:70972,chr18:15165347,chr1:125104148,chr1:143293687,chr1:143512075,chr1:144338504,chr1:144618088,chr1_KI270709v1_random:22888,chr21:8562259,chr22:10539166,chr22_KI270735v1_random:0,chr22_KI270738v1_random:6462,chr2:132010290,chr2:90360963,chr2:91425941,chr7:53149939,chr7:57854673,chr7:58070285,chr7:60940898,chr7:61004243,chr7:61089980,chr7:62277077,chr7:62360509,chr7:62392083,chr7:62409501,chr7:65490791,chrUn_KI270749v1:39793	11	<5	397896	6741	699	13	0	0	0	0	0	0	1.37	1.94	2.36	2.62	3.38	4.35	.	.	.	.	2.07	2.04	1.94	2.04	1.9	2.07	.	.	.	.	5815	.	.	+	0.51	-	0.631	.	.	3489	.	.	-	0.601	+	0.615	.	.
chr17:21830000-21835000	5000	chr17:21830000-21835000	2	f30130	Monocyte count	.	Quantitative	10^9 cells/Litre	393574	.	.	.	.	-	9.75	.	.	Dosage sensitive	.	.	chr10:38953670,chr10:42149614,chr14_KI270725v1_random:117214,chr15:19911003,chr16:32084570,chr16:32128900,chr16:32788364,chr16:33027822,chr16:33072138,chr16:33715001,chr16:33782081,chr16:34473939,chr16:34632767,chr16:34671902,chr16:34771864,chr16:34815851,chr16:34867390,chr16:34921576,chr16:36101459,chr16:36143700,chr16:36201884,chr16:46456501,chr16_KI270728v1_random:1050616,chr16_KI270728v1_random:1327576,chr16_KI270728v1_random:1563154,chr17:26716619,chr17:26721387,chr17:26974107,chr17_KI270729v1_random:176472,chr17_KI270729v1_random:70972,chr18:15165347,chr1:125104148,chr1:143293687,chr1:143512075,chr1:144338504,chr1:144618088,chr1_KI270709v1_random:22888,chr21:8562259,chr22:10539166,chr22_KI270735v1_random:0,chr22_KI270738v1_random:6462,chr2:132010290,chr2:90360963,chr2:91425941,chr7:53149939,chr7:57854673,chr7:58070285,chr7:60940898,chr7:61004243,chr7:61089980,chr7:62277077,chr7:62360509,chr7:62392083,chr7:62409501,chr7:65490791,chrUn_KI270749v1:39793	11	<5	397896	6741	699	13	0	0	0	0	0	0	1.37	1.94	2.36	2.62	3.38	4.35	.	.	.	.	0.42	0.5	0.48	0.49	0.47	0.53	.	.	.	.	5815	.	.	+	1.806	-	1.605	.	.	3489	.	.	-	0.189	+	0.228	.	.
chr17:21830000-21835000	5000	chr17:21830000-21835000	2	f30000	White blood cell (leukocyte) count	.	Quantitative	10^9 cells/Litre	394253	.	.	+	6.493	-	14.611	.	.	Dosage sensitive	.	.	chr10:38953670,chr10:42149614,chr14_KI270725v1_random:117214,chr15:19911003,chr16:32084570,chr16:32128900,chr16:32788364,chr16:33027822,chr16:33072138,chr16:33715001,chr16:33782081,chr16:34473939,chr16:34632767,chr16:34671902,chr16:34771864,chr16:34815851,chr16:34867390,chr16:34921576,chr16:36101459,chr16:36143700,chr16:36201884,chr16:46456501,chr16_KI270728v1_random:1050616,chr16_KI270728v1_random:1327576,chr16_KI270728v1_random:1563154,chr17:26716619,chr17:26721387,chr17:26974107,chr17_KI270729v1_random:176472,chr17_KI270729v1_random:70972,chr18:15165347,chr1:125104148,chr1:143293687,chr1:143512075,chr1:144338504,chr1:144618088,chr1_KI270709v1_random:22888,chr21:8562259,chr22:10539166,chr22_KI270735v1_random:0,chr22_KI270738v1_random:6462,chr2:132010290,chr2:90360963,chr2:91425941,chr7:53149939,chr7:57854673,chr7:58070285,chr7:60940898,chr7:61004243,chr7:61089980,chr7:62277077,chr7:62360509,chr7:62392083,chr7:62409501,chr7:65490791,chrUn_KI270749v1:39793	11	<5	397896	6741	699	13	0	0	0	0	0	0	1.37	1.94	2.36	2.62	3.38	4.35	.	.	.	.	6.67	7.4	6.88	7.1	6.87	7.48	.	.	.	.	5835	.	.	-	0.112	+	0.034	.	.	3499	.	.	-	0.328	+	0.293	.	.
chr17:22520000-22525000	5000	chr17:22520000-22525000	1	f30710	C-reactive protein	.	Quantitative	mg/L	386818	.	.	-	14.133	+	18.386	.	.	Dosage sensitive	MTRNR2L1	ENSG00000243655	.	62	403897	1310	86	<5	<5	<5	0	0	0	0	0	1.31	2.31	3.22	4.26	5.52	6.16	7.47	.	.	.	2.94	2.58	2.12	2.15	1.63	2.68	10.98	.	.	.	5770	.	.	-	3.969	+	4.765	.	.	3440	.	.	+	0.077	+	0.185	.	.
chr17:22520000-22525000	5000	chr17:22520000-22525000	1	f30030	Haematocrit percentage	.	Quantitative	percent	394258	.	.	-	12.678	+	13.214	.	.	Dosage sensitive	MTRNR2L1	ENSG00000243655	.	62	403897	1310	86	<5	<5	<5	0	0	0	0	0	1.31	2.31	3.22	4.26	5.52	6.16	7.47	.	.	.	41.45	41.15	40.41	40.23	42.6	37.92	41.7	.	.	.	5835	.	.	-	1.216	+	1.481	.	.	3499	.	.	-	0.435	+	0.913	.	.
chr17:22520000-22525000	5000	chr17:22520000-22525000	1	f23119	Arm fat percentage (right)	.	Quantitative	percent	398865	.	.	-	12.507	+	13.891	.	.	Dosage sensitive	MTRNR2L1	ENSG00000243655	.	62	403897	1310	86	<5	<5	<5	0	0	0	0	0	1.31	2.31	3.22	4.26	5.52	6.16	7.47	.	.	.	29.13	29.38	28.05	28.08	36.14	25.8	39.4	.	.	.	6002	.	.	-	0.937	+	0.591	.	.	3545	.	.	+	0.138	-	0.002	.	.
chr17:22520000-22525000	5000	chr17:22520000-22525000	1	f23123	Arm fat percentage (left)	.	Quantitative	percent	398819	.	.	-	12.349	+	13.393	.	.	Dosage sensitive	MTRNR2L1	ENSG00000243655	.	62	403897	1310	86	<5	<5	<5	0	0	0	0	0	1.31	2.31	3.22	4.26	5.52	6.16	7.47	.	.	.	30.11	30.26	28.96	28.94	36.65	26.75	40.9	.	.	.	6002	.	.	-	0.836	+	0.692	.	.	3545	.	.	+	0.106	+	0.062	.	.
chr17:22520000-22525000	5000	chr17:22520000-22525000	1	f23099	Body fat percentage	.	Quantitative	percent	398738	.	.	-	12.295	+	13.298	.	.	Dosage sensitive	MTRNR2L1	ENSG00000243655	.	62	403897	1310	86	<5	<5	<5	0	0	0	0	0	1.31	2.31	3.22	4.26	5.52	6.16	7.47	.	.	.	31.45	31.44	30.26	29.92	36.09	29.3	42.8	.	.	.	6003	.	.	-	1.047	+	0.766	.	.	3545	.	.	+	0.195	+	0.056	.	.
chr17:22520000-22525000	5000	chr17:22520000-22525000	1	f30020	Haemoglobin concentration	.	Quantitative	grams/decilitre	394257	.	.	-	11.964	+	11.794	.	.	Additive	MTRNR2L1	ENSG00000243655	.	62	403897	1310	86	<5	<5	<5	0	0	0	0	0	1.31	2.31	3.22	4.26	5.52	6.16	7.47	.	.	.	14.33	14.21	13.97	13.91	14.51	12.94	13.9	.	.	.	5835	.	.	-	1.048	+	1.275	.	.	3499	.	.	-	0.645	+	1.017	.	.
chr17:22520000-22525000	5000	chr17:22520000-22525000	1	f23127	Trunk fat percentage	.	Quantitative	percent	398743	.	.	-	11.916	+	12.396	.	.	Dosage sensitive	MTRNR2L1	ENSG00000243655	.	62	403897	1310	86	<5	<5	<5	0	0	0	0	0	1.31	2.31	3.22	4.26	5.52	6.16	7.47	.	.	.	31.69	31.19	29.74	29.36	33.88	26.35	41.3	.	.	.	6001	.	.	-	1.291	+	0.95	.	.	3544	.	.	+	0.076	+	0.069	.	.
chr17:22520000-22525000	5000	chr17:22520000-22525000	1	f23100	Whole body fat mass	.	Quantitative	Kg	398338	.	.	-	11.752	+	12.561	.	.	Dosage sensitive	MTRNR2L1	ENSG00000243655	.	62	403897	1310	86	<5	<5	<5	0	0	0	0	0	1.31	2.31	3.22	4.26	5.52	6.16	7.47	.	.	.	24.93	24.88	23.26	22.73	28.33	19.9	26	.	.	.	5998	.	.	-	1.204	+	0.887	.	.	3543	.	.	+	0.119	+	0.107	.	.
chr17:22520000-22525000	5000	chr17:22520000-22525000	1	f21001	Body mass index (BMI)	.	Quantitative	Kg/m2	404118	.	.	-	11.566	+	13.173	.	.	Dosage sensitive	MTRNR2L1	ENSG00000243655	.	62	403897	1310	86	<5	<5	<5	0	0	0	0	0	1.31	2.31	3.22	4.26	5.52	6.16	7.47	.	.	.	27.21	27.4	26.49	26.23	29.48	23.59	25.26	.	.	.	6079	.	.	-	1.438	+	1.057	.	.	3532	.	.	+	0.472	-	0.202	.	.
chr17:22520000-22525000	5000	chr17:22520000-22525000	1	f23128	Trunk fat mass	.	Quantitative	Kg	398728	.	.	-	11.415	+	11.906	.	.	Dosage sensitive	MTRNR2L1	ENSG00000243655	.	62	403897	1310	86	<5	<5	<5	0	0	0	0	0	1.31	2.31	3.22	4.26	5.52	6.16	7.47	.	.	.	14.06	13.79	12.8	12.52	14.49	9.9	13.9	.	.	.	6000	.	.	-	1.189	+	0.856	.	.	3544	.	.	+	0.08	+	0.146	.	.
chr17:22520000-22525000	5000	chr17:22520000-22525000	1	f23104	Body mass index (BMI)	.	Quantitative	Kg/m2	398931	.	.	-	11.252	+	13.039	.	.	Dosage sensitive	MTRNR2L1	ENSG00000243655	.	62	403897	1310	86	<5	<5	<5	0	0	0	0	0	1.31	2.31	3.22	4.26	5.52	6.16	7.47	.	.	.	27.18	27.4	26.5	26.25	29.88	23.6	25.3	.	.	.	6006	.	.	-	1.453	+	1.134	.	.	3545	.	.	+	0.404	-	0.147	.	.
chr17:22520000-22525000	5000	chr17:22520000-22525000	1	f23120	Arm fat mass (right)	.	Quantitative	Kg	398840	.	.	-	11.195	+	12.374	.	.	Dosage sensitive	MTRNR2L1	ENSG00000243655	.	62	403897	1310	86	<5	<5	<5	0	0	0	0	0	1.31	2.31	3.22	4.26	5.52	6.16	7.47	.	.	.	1.21	1.23	1.14	1.12	1.52	0.85	1.1	.	.	.	6002	.	.	-	1.143	+	0.772	.	.	3545	.	.	+	0.065	+	0.104	.	.
chr17:22520000-22525000	5000	chr17:22520000-22525000	1	f23124	Arm fat mass (left)	.	Quantitative	Kg	398790	.	.	-	11.043	+	11.886	.	.	Dosage sensitive	MTRNR2L1	ENSG00000243655	.	62	403897	1310	86	<5	<5	<5	0	0	0	0	0	1.31	2.31	3.22	4.26	5.52	6.16	7.47	.	.	.	1.31	1.31	1.21	1.19	1.62	0.9	1.2	.	.	.	6002	.	.	-	1.071	+	0.872	.	.	3545	.	.	+	0.032	+	0.141	.	.
chr17:22520000-22525000	5000	chr17:22520000-22525000	1	f23116	Leg fat mass (left)	.	Quantitative	Kg	398886	.	.	-	10.158	+	11.475	.	.	Dosage sensitive	MTRNR2L1	ENSG00000243655	.	62	403897	1310	86	<5	<5	<5	0	0	0	0	0	1.31	2.31	3.22	4.26	5.52	6.16	7.47	.	.	.	4.13	4.24	4.01	3.94	5.35	4.1	4.9	.	.	.	6003	.	.	-	0.733	+	0.573	.	.	3545	.	.	+	0.179	+	0.055	.	.
chr17:22520000-22525000	5000	chr17:22520000-22525000	1	f23472	Pyruvate	.	Quantitative	mmol/l	227796	.	.	-	9.886	+	12.626	.	.	Dosage sensitive	MTRNR2L1	ENSG00000243655	.	62	403897	1310	86	<5	<5	<5	0	0	0	0	0	1.31	2.31	3.22	4.26	5.52	6.16	7.47	.	.	.	0.08	0.08	0.07	0.07	0.07	0.1	.	.	.	.	3038	.	.	-	0.954	+	0.615	.	.	1871	.	.	+	0.308	+	0.099	.	.
chr17:22520000-22525000	5000	chr17:22520000-22525000	1	f48	Waist circumference	.	Quantitative	cm	404701	.	.	-	9.743	+	10.407	.	.	Dosage sensitive	MTRNR2L1	ENSG00000243655	.	62	403897	1310	86	<5	<5	<5	0	0	0	0	0	1.31	2.31	3.22	4.26	5.52	6.16	7.47	.	.	.	90.96	90.44	88.06	87.35	94.75	73.5	79	.	.	.	6100	.	.	-	1.432	+	1.219	.	.	3591	.	.	-	0.163	+	0.296	.	.
chr17:22520000-22525000	5000	chr17:22520000-22525000	1	f30870	Triglycerides	.	Quantitative	mmol/L	387324	.	.	-	9.725	+	11.934	.	.	Dosage sensitive	MTRNR2L1	ENSG00000243655	.	62	403897	1310	86	<5	<5	<5	0	0	0	0	0	1.31	2.31	3.22	4.26	5.52	6.16	7.47	.	.	.	1.64	1.75	1.58	1.66	1.56	1.15	1.83	.	.	.	5780	.	.	-	3.436	+	3.433	.	.	3449	.	.	+	0.056	-	0.131	.	.
chr17:22520000-22525000	5000	chr17:22520000-22525000	1	f23112	Leg fat mass (right)	.	Quantitative	Kg	398902	.	.	-	9.425	+	10.531	.	.	Dosage sensitive	MTRNR2L1	ENSG00000243655	.	62	403897	1310	86	<5	<5	<5	0	0	0	0	0	1.31	2.31	3.22	4.26	5.52	6.16	7.47	.	.	.	4.19	4.3	4.08	3.98	5.4	4.15	4.9	.	.	.	6006	.	.	-	1.015	+	0.835	.	.	3545	.	.	+	0.164	+	0.105	.	.
chr17:22520000-22525000	5000	chr17:22520000-22525000	1	f23115	Leg fat percentage (left)	.	Quantitative	percent	398888	.	.	-	9.134	+	10.987	.	.	Dosage sensitive	MTRNR2L1	ENSG00000243655	.	62	403897	1310	86	<5	<5	<5	0	0	0	0	0	1.31	2.31	3.22	4.26	5.52	6.16	7.47	.	.	.	31.2	31.94	31.16	30.84	39.24	34.7	45.8	.	.	.	6005	.	.	-	0.594	+	0.43	.	.	3545	.	.	+	0.279	-	0.007	.	.
chr17:22520000-22525000	5000	chr17:22520000-22525000	1	f23471	Lactate	.	Quantitative	mmol/l	228084	.	.	-	8.319	+	11.79	.	.	Dosage sensitive	MTRNR2L1	ENSG00000243655	.	62	403897	1310	86	<5	<5	<5	0	0	0	0	0	1.31	2.31	3.22	4.26	5.52	6.16	7.47	.	.	.	3.65	3.91	3.65	3.81	3.33	2.71	.	.	.	.	3050	.	.	-	3.223	+	2.827	.	.	1878	.	.	+	0.356	+	0.105	.	.
chr17:22520000-22525000	5000	chr17:22520000-22525000	1	f23111	Leg fat percentage (right)	.	Quantitative	percent	398907	.	.	-	8.26	+	9.631	.	.	Dosage sensitive	MTRNR2L1	ENSG00000243655	.	62	403897	1310	86	<5	<5	<5	0	0	0	0	0	1.31	2.31	3.22	4.26	5.52	6.16	7.47	.	.	.	31.44	32.05	31.28	30.86	39.03	34.6	46	.	.	.	6006	.	.	-	0.909	+	0.761	.	.	3545	.	.	+	0.235	+	0.086	.	.
chr17:29485000-29490000	5000	chr17:29485000-29490000	1	f30100	Mean platelet (thrombocyte) volume	.	Quantitative	femtolitres	394252	.	.	-	121.5	+	115.958	.	.	Additive	TAOK1	TAOK1	.	300498	95186	9634	44	0	0	0	0	0	0	0	0	2.01	2.58	3.18	4.31	.	.	.	.	.	.	9.34	9.26	9.19	9.31	.	.	.	.	.	.	.	.	.	.	.	.	.	.	.	3499	.	.	-	0.069	+	0.069	.	.
chr17:29485000-29490000	5000	chr17:29485000-29490000	1	f30080	Platelet count	.	Quantitative	10^9 cells/Litre	394255	.	.	+	24.275	-	27.022	.	.	Dosage sensitive	TAOK1	TAOK1	.	300498	95186	9634	44	0	0	0	0	0	0	0	0	2.01	2.58	3.18	4.31	.	.	.	.	.	.	252.29	254.54	254.52	250.12	.	.	.	.	.	.	.	.	.	.	.	.	.	.	.	3499	.	.	-	0.407	+	0.407	.	.
chr17:32175000-32180000	5000	chr17:32175000-32180000	2	f30200	Neutrophill percentage	.	Quantitative	percent	393579	.	.	+	14.807	+	15.059	.	.	Dosage sensitive	RHOT1	ENSG00000280020,RHOT1	.	<5	7875	397483	<5	0	0	0	0	0	0	0	0	1.05	1.55	1.76	2.46	.	.	.	.	.	.	63.74	60.44	61.2	58.3	.	.	.	.	.	.	.	.	.	.	.	.	.	.	.	.	.	.	.	.	.	.	.	.
chr17:32175000-32180000	5000	chr17:32175000-32180000	2	f30120	Lymphocyte count	.	Quantitative	10^9 cells/Litre	393574	.	.	-	12.899	-	12.815	.	.	Additive	RHOT1	ENSG00000280020,RHOT1	.	<5	7875	397483	<5	0	0	0	0	0	0	0	0	1.05	1.55	1.76	2.46	.	.	.	.	.	.	2.22	2.01	1.94	1.8	.	.	.	.	.	.	.	.	.	.	.	.	.	.	.	.	.	.	.	.	.	.	.	.
chr17:32175000-32180000	5000	chr17:32175000-32180000	2	f30180	Lymphocyte percentage	.	Quantitative	percent	393579	.	.	-	11.391	-	11.509	.	.	Dosage sensitive	RHOT1	ENSG00000280020,RHOT1	.	<5	7875	397483	<5	0	0	0	0	0	0	0	0	1.05	1.55	1.76	2.46	.	.	.	.	.	.	28.07	29.15	28.6	29.4	.	.	.	.	.	.	.	.	.	.	.	.	.	.	.	.	.	.	.	.	.	.	.	.
chr17:32175000-32180000	5000	chr17:32175000-32180000	2	f30150	Eosinophill count	.	Quantitative	10^9 cells/Litre	393574	.	.	-	9.725	-	10.091	.	.	Dosage sensitive	RHOT1	ENSG00000280020,RHOT1	.	<5	7875	397483	<5	0	0	0	0	0	0	0	0	1.05	1.55	1.76	2.46	.	.	.	.	.	.	0.12	0.18	0.17	0.3	.	.	.	.	.	.	.	.	.	.	.	.	.	.	.	.	.	.	.	.	.	.	.	.
chr17:36270000-38240000	1970000	chr17:38120000-38125000	5	f30730	Gamma glutamyltransferase	.	Quantitative	U/L	387435	.	.	-	20.186	.	.	.	.	Additive	TBC1D3C	.	chr17:36222498,chr17:38179520,chr17:47537944	9	6157	25271	27441	67164	48307	68660	40374	42889	75597	2773	720	0.4	0.73	0.97	1.14	1.34	1.54	1.73	1.92	2.12	2.32	79.16	39.04	37.99	37.84	37.71	37.42	37.58	37.53	37.33	36.85	5779	.	.	+	0.163	.	.	.	.	3453	.	.	+	0.019	-	0.277	.	.
chr17:36270000-38240000	1970000	chr17:38070000-38075000	1	f30880	Urate	.	Quantitative	umol/L	387159	.	.	-	15.531	.	.	.	.	Additive	TBC1D3C	.	chr17:36154432,chr17:36222498,chr17:36422343,chr17:37922684,chr17:37995898,chr17:38126188,chr17:38179520,chr17:47537944,chr17:5127305,chr17:60005984,chr17:60125684,chr17:62249434	9448	98341	145326	113986	27448	9198	1376	189	43	7	0	0	0.72	1.43	2.12	2.91	3.73	4.44	5.47	6.26	7.01	8.24	312.03	310.5	309.59	308.98	308.58	306.63	306.56	319.99	308.99	280.41	5773	.	.	+	0.223	.	.	.	.	3449	.	.	-	0.076	.	.	.	.
chr17:36460000-37885000	1425000	chr17:36705000-36710000	1	f30670	Urea	.	Quantitative	mmol/L	387372	.	.	.	.	-	13.895	.	.	Dosage sensitive	.	.	.	11	405256	95	0	0	0	0	0	0	0	0	0	1.09	2.07	3.08	.	.	.	.	.	.	.	8.77	5.43	6.46	.	.	.	.	.	.	.	.	.	.	.	.	.	.	.	.	.	.	.	.	.	.	.	.	.
chr17:36460000-37885000	1425000	chr17:37045000-37050000	1	f30720	Cystatin C	.	Quantitative	mg/L	387599	.	.	+	14.784	-	24.102	.	.	Dosage sensitive	AATF	AATF,ENSG00000278638	.	9	405251	102	0	0	0	0	0	0	0	0	0	1.06	2.02	3.05	.	.	.	.	.	.	.	1.15	0.91	1.08	.	.	.	.	.	.	.	.	.	.	.	.	.	.	.	.	.	.	.	.	.	.	.	.	.
chr17:36460000-37885000	1425000	chr17:37530000-37535000	1	f30700	Creatinine	.	Quantitative	umol/L	387442	.	.	+	13.943	-	19.611	.	.	Dosage sensitive	SYNRG	SYNRG	.	6	405255	101	0	0	0	0	0	0	0	0	0	1.01	1.95	2.89	.	.	.	.	.	.	.	106.24	72.33	87.63	.	.	.	.	.	.	.	.	.	.	.	.	.	.	.	.	.	.	.	.	.	.	.	.	.
chr17:36460000-37885000	1425000	chr17:37070000-37075000	1	f30710	C-reactive protein	.	Quantitative	mg/L	386818	.	.	+	9.566	.	.	.	.	Additive	.	.	.	28	405231	103	0	0	0	0	0	0	0	0	0	1.01	1.9	2.84	.	.	.	.	.	.	.	1.2	2.58	4.02	.	.	.	.	.	.	.	.	.	.	.	.	.	.	.	.	.	.	.	.	.	.	.	.	.
chr17:43055000-43085000	30000	chr17:43080000-43085000	1	f41270.Z853	Diagnoses - ICD10	Z85.3 Personal history of malignant neoplasm of breast	Binary	.	362187	12315	349872	.	.	-	10.865	.	.	Dosage sensitive	BRCA1	BRCA1	.	22	405269	71	0	0	0	0	0	0	0	0	0	1	1.99	2.88	.	.	.	.	.	.	.	7.58	1	7.5	.	.	.	.	.	.	.	.	.	.	.	.	.	.	.	.	.	.	.	.	.	.	.	.	.
chr17:43055000-43130000	75000	chr17:43120000-43125000	1	f41270.Z400	Diagnoses - ICD10	Z40.0 Prophylactic surgery for risk-factors related to malignant neoplasms	Binary	.	362187	865	361322	-	15.647	-	12.125	.	.	Additive	BRCA1	BRCA1	chr17:43153705	37	405277	48	0	0	0	0	0	0	0	0	0	1.13	2	3	.	.	.	.	.	.	.	133.67	0.99	0	.	.	.	.	.	.	.	.	.	.	.	.	.	.	.	.	.	.	.	.	.	.	.	.	.
chr17:43055000-43130000	75000	chr17:43120000-43125000	1	f41270.Z40grp	Diagnoses - ICD10	Z40 Prophylactic surgery	Binary	.	362187	963	361224	-	15.149	-	11.666	.	.	Additive	BRCA1	BRCA1	chr17:43153705	37	405277	48	0	0	0	0	0	0	0	0	0	1.13	2	3	.	.	.	.	.	.	.	120.03	0.99	0	.	.	.	.	.	.	.	.	.	.	.	.	.	.	.	.	.	.	.	.	.	.	.	.	.
chr17:43055000-43085000	30000	chr17:43055000-43060000	1	f41270.Z901	Diagnoses - ICD10	Z90.1 Acquired absence of breast(s)	Binary	.	362187	4915	357272	-	9.611	-	7.45	.	.	Additive	BRCA1	BRCA1	.	33	405315	14	0	0	0	0	0	0	0	0	0	1.1	1.97	2.93	.	.	.	.	.	.	.	26.43	1	0	.	.	.	.	.	.	.	.	.	.	.	.	.	.	.	.	.	.	.	.	.	.	.	.	.
chr17:43255000-43305000	50000	chr17:43290000-43295000	7	f30200	Neutrophill percentage	.	Quantitative	percent	393579	.	.	-	18.192	.	.	.	.	Additive	.	CCDC200,U2	chr17:43231423,chr17:43257198,chr17:43261695	<5	62	155	525	2540	4676	5302	7918	12471	181268	147481	42962	0.52	0.67	0.78	0.89	1.05	1.2	1.32	1.43	1.56	1.73	59.5	62.42	61.55	61.86	61.62	61.41	61.48	61.56	61.38	61.41	5815	.	.	-	1.008	.	.	.	.	3489	.	.	-	0.274	.	.	.	.
chr17:43255000-43305000	50000	chr17:43290000-43295000	7	f30180	Lymphocyte percentage	.	Quantitative	percent	393579	.	.	+	17.031	.	.	.	.	Additive	.	CCDC200,U2	chr17:43231423,chr17:43257198,chr17:43261695	<5	62	155	525	2540	4676	5302	7918	12471	181268	147481	42962	0.52	0.67	0.78	0.89	1.05	1.2	1.32	1.43	1.56	1.73	29.17	27.68	27.95	27.93	28.24	28.49	28.44	28.32	28.46	28.42	5815	.	.	+	1.908	.	.	.	.	3489	.	.	+	0.27	.	.	.	.
chr17:43255000-43305000	50000	chr17:43290000-43295000	7	f30140	Neutrophill count	.	Quantitative	10^9 cells/Litre	393574	.	.	-	15.766	.	.	.	.	Additive	.	CCDC200,U2	chr17:43231423,chr17:43257198,chr17:43261695	<5	62	155	525	2540	4676	5302	7918	12471	181268	147481	42962	0.52	0.67	0.78	0.89	1.05	1.2	1.32	1.43	1.56	1.73	4.1	4.31	4.33	4.33	4.34	4.31	4.27	4.3	4.26	4.28	5815	.	.	-	1.085	.	.	.	.	3489	.	.	-	0.056	.	.	.	.
chr17:43255000-43305000	50000	chr17:43290000-43295000	7	f30190	Monocyte percentage	.	Quantitative	percent	393579	.	.	+	13.348	.	.	.	.	Additive	.	CCDC200,U2	chr17:43231423,chr17:43257198,chr17:43261695	<5	62	155	525	2540	4676	5302	7918	12471	181268	147481	42962	0.52	0.67	0.78	0.89	1.05	1.2	1.32	1.43	1.56	1.73	6.88	7.05	7.19	6.97	7.04	7.01	6.98	7.05	7.05	7.02	5815	.	.	-	0.99	.	.	.	.	3489	.	.	-	0.286	.	.	.	.
chr17:43255000-43305000	50000	chr17:43260000-43265000	6	f30720	Cystatin C	.	Quantitative	mg/L	387599	.	.	+	11.479	.	.	.	.	Additive	.	CCDC200	chr17:43279510	<5	111	925	2688	2771	9344	9375	15415	12864	225316	108886	17665	0.53	0.72	0.92	1.11	1.23	1.38	1.53	1.69	1.84	2.01	0.89	0.9	0.91	0.91	0.91	0.9	0.91	0.91	0.91	0.91	5780	.	.	+	1.536	.	.	.	.	3455	.	.	+	0.507	.	.	.	.
chr17:43255000-43305000	50000	chr17:43290000-43295000	7	f30860	Total protein	.	Quantitative	g/L	355451	.	.	+	10.15	.	.	.	.	Additive	.	CCDC200,U2	chr17:43231423,chr17:43257198,chr17:43261695	<5	62	155	525	2540	4676	5302	7918	12471	181268	147481	42962	0.52	0.67	0.78	0.89	1.05	1.2	1.32	1.43	1.56	1.73	73.71	72.38	71.85	72.21	72.53	72.36	72.38	72.32	72.36	72.3	5358	.	.	+	0.092	.	.	.	.	3148	.	.	+	0.102	.	.	.	.
chr17:43255000-43305000	50000	chr17:43255000-43260000	9	f30650	Aspartate aminotransferase	.	Quantitative	U/L	386259	.	.	+	9.785	.	.	.	.	Additive	.	CCDC200	chr17:43242659,chr17:43268107,chr17:43274574,chr17:43279452,chr17:43285613,chr17:43291757	41	375	772	2044	5396	5996	6239	8918	11293	178159	129155	56974	0.58	0.73	0.85	0.95	1.07	1.19	1.27	1.36	1.47	1.59	24.47	26.34	26.54	26.07	26.23	26.14	26.12	26.46	26.15	26.12	5750	.	.	+	0.146	.	.	.	.	3441	.	.	-	0.243	.	.	.	.
chr17:43260000-43295000	35000	chr17:43275000-43280000	7	f30110	Platelet distribution width	.	Quantitative	percent	394095	.	.	-	9.876	.	.	.	.	Additive	RNU2-1	CCDC200,U2	chr17:43231423,chr17:43257197,chr17:43261695,chr17:43279510	32	154	265	1567	1839	4577	4662	8239	9847	166593	159909	47678	0.81	0.92	1.03	1.19	1.32	1.44	1.56	1.68	1.81	1.96	16.62	16.55	16.53	16.51	16.51	16.5	16.51	16.49	16.5	16.5	5835	.	.	-	0.209	.	.	.	.	3499	.	.	-	0.157	.	.	.	.
chr17:44170000-44175000	5000	chr17:44170000-44175000	2	f30000	White blood cell (leukocyte) count	.	Quantitative	10^9 cells/Litre	394253	.	.	+	9.668	-	9.605	.	.	Additive	ASB16	ASB16	.	<5	357824	47534	<5	0	0	0	0	0	0	0	0	1.26	1.76	1.94	2.7	.	.	.	.	.	.	6.56	6.88	6.93	7.87	.	.	.	.	.	.	.	.	.	.	.	.	.	.	.	.	.	.	.	.	.	.	.	.
chr17:44170000-44175000	5000	chr17:44170000-44175000	2	f30140	Neutrophill count	.	Quantitative	10^9 cells/Litre	393574	.	.	+	9.472	-	9.351	.	.	Additive	ASB16	ASB16	.	<5	357824	47534	<5	0	0	0	0	0	0	0	0	1.26	1.76	1.94	2.7	.	.	.	.	.	.	3.77	4.25	4.29	5.71	.	.	.	.	.	.	.	.	.	.	.	.	.	.	.	.	.	.	.	.	.	.	.	.
chr17:45495000-47035000	1540000	chr17:45570000-45575000	3	f30010	Red blood cell (erythrocyte) count	.	Quantitative	10^12 cells/Litre	394258	.	.	-	87.65	-	17.973	.	.	Additive	.	ENSG00000291175	chr17:32008863,chr17:46489409,chr17:64857735,chr17:67824992	18502	2158	41769	54254	21456	50196	70606	81297	45912	19212	0	0	0.8	1.12	1.4	1.72	1.92	2.1	2.37	2.71	3.03	3.32	4.54	4.55	4.53	4.52	4.52	4.52	4.51	4.5	4.5	4.5	5835	.	.	+	0.232	+	0.521	.	.	3499	.	.	-	0.826	-	1.086	.	.
chr17:45495000-47035000	1540000	chr17:45595000-45600000	1	f30270	Mean sphered cell volume	.	Quantitative	femtolitres	387805	.	.	+	82.692	+	71.386	.	.	Additive	.	.	chr17:32033419,chr17:45524349,chr17:46217039,chr17:46320725,chr17:46538580,chr17:47042869,chr17:64867271,chr17:68139240	20860	141585	242886	31	0	0	0	0	0	0	0	0	0.61	1.32	2.04	2.88	.	.	.	.	.	.	82.56	82.86	83.13	84.31	.	.	.	.	.	.	5680	.	.	+	0.177	+	0.526	.	.	3404	.	.	+	0.887	+	0.596	.	.
chr17:45495000-47035000	1540000	chr17:45520000-45525000	1	f30260	Mean reticulocyte volume	.	Quantitative	femtolitres	388005	.	.	+	77.251	+	69.097	.	.	Additive	LRRC37A4P	ENSG00000291175	chr17:30616128,chr17:30626843,chr17:32042866,chr17:45512138,chr17:45598725,chr17:46292046,chr17:46489409,chr17:47013620,chr17:64857735,chr17:68124737,chr2:148216453	20832	141436	243086	8	0	0	0	0	0	0	0	0	0.56	1.49	2.42	3.3	.	.	.	.	.	.	105.43	105.79	106.18	103.92	.	.	.	.	.	.	5679	.	.	+	0.187	+	0.649	.	.	3405	.	.	+	0.253	+	0.269	.	.
chr17:45495000-47035000	1540000	chr17:45570000-45575000	3	f30070	Red blood cell (erythrocyte) distribution width	.	Quantitative	percent	394257	.	.	-	75.012	-	13.55	.	.	Additive	.	ENSG00000291175	chr17:32008863,chr17:46489409,chr17:64857735,chr17:67824992	18502	2158	41769	54254	21456	50196	70606	81297	45912	19212	0	0	0.8	1.12	1.4	1.72	1.92	2.1	2.37	2.71	3.03	3.32	13.52	13.51	13.5	13.48	13.48	13.48	13.46	13.45	13.44	13.43	5835	.	.	+	0.025	-	0.115	.	.	3499	.	.	-	1.148	-	0.931	.	.
chr17:45495000-47035000	1540000	chr17:45505000-45510000	1	f2395.1	Hair/balding pattern	Pattern 1	Binary	.	185459	60778	124681	-	72.188	-	69.184	-	19.809	Additive	LRRC37A4P	ENSG00000291175	chr17:43134928,chr17:46329705,chr17:46547567,chr17:47048452,chr17:64764433	20831	141601	242928	<5	0	0	0	0	0	0	0	0	0.03	1.03	2.02	2.98	.	.	.	.	.	.	1.21	1.09	0.93	Inf	.	.	.	.	.	.	2387	1414	973	-	0.953	-	0.858	.	.	1850	1198	652	-	0.812	-	0.577	-	1.139
chr17:45495000-47035000	1540000	chr17:45600000-45605000	1	f2395.4	Hair/balding pattern	Pattern 4	Binary	.	185459	36298	149161	-	68.829	+	66.167	.	.	Additive	MAPK8IP1P2	.	chr17:46217039,chr17:47112689	9	251381	134141	1202	18576	53	0	0	0	0	0	0	1.27	2.23	3.47	3.96	4.72	5.96	.	.	.	.	0	1.08	0.89	0.79	0.79	0	.	.	.	.	2387	1940	447	+	0.426	-	1.025	.	.	1850	1516	334	-	1.508	+	1.599	.	.
chr17:45495000-47035000	1540000	chr17:46305000-46310000	1	f27600	Area of S-collat-transv-ant (right hemisphere)	.	Quantitative	mm2	38796	.	.	+	61.647	-	58.978	.	.	Additive	ARL17B,LRRC37A	ARL17B,LRRC37A	chr17:30671185,chr17:31037007,chr17:32018345,chr17:32087286,chr17:39038348,chr17:45516131,chr17:46509623,chr17:47014106,chr17:64842247,chr17:68143079	234530	140223	27724	2885	0	0	0	0	0	0	0	0	0.68	1.43	2.09	2.62	.	.	.	.	.	.	730.81	753.26	765.59	767.67	.	.	.	.	.	.	216	.	.	+	0.052	+	0.108	.	.	167	.	.	-	0.035	-	0.627	.	.
chr17:45495000-47035000	1540000	chr17:45565000-45570000	1	f26828	Area of fusiform (right hemisphere)	.	Quantitative	mm2	38796	.	.	+	58.107	+	53.264	+	18.849	Additive	.	ENSG00000291175	chr17:32008863,chr17:46489409,chr17:64857735,chr17:67824992	20889	141787	242646	40	0	0	0	0	0	0	0	0	0.07	1.05	2.03	3.02	.	.	.	.	.	.	2981.34	3017.05	3062.77	2972.25	.	.	.	.	.	.	216	.	.	-	0.729	-	0.729	.	.	167	.	.	+	0.856	+	0.724	.	.
chr17:45495000-47035000	1540000	chr17:45495000-45500000	1	f26727	Area of fusiform (left hemisphere)	.	Quantitative	mm2	38796	.	.	+	57.429	+	49.096	.	.	Additive	.	.	chr17:43131794,chr17:46329705,chr17:46547567,chr17:47048452,chr17:64764433	20836	141532	242992	<5	0	0	0	0	0	0	0	0	0.94	1.45	1.96	2.49	.	.	.	.	.	.	3025.4	3070.95	3112.84	.	.	.	.	.	.	.	216	.	.	-	0.333	-	0.333	.	.	167	.	.	+	1.033	+	1.033	.	.
chr17:45495000-47035000	1540000	chr17:45595000-45600000	1	f27147	Area of fusiform (left hemisphere)	.	Quantitative	mm2	38796	.	.	+	56.611	+	48.572	.	.	Additive	.	.	chr17:32033419,chr17:45524349,chr17:46217039,chr17:46320725,chr17:46538580,chr17:47042869,chr17:64867271,chr17:68139240	20860	141585	242886	31	0	0	0	0	0	0	0	0	0.61	1.32	2.04	2.88	.	.	.	.	.	.	2757.67	2801.1	2840.66	2661.33	.	.	.	.	.	.	216	.	.	-	0.196	-	0.295	.	.	167	.	.	+	1.303	+	1.217	.	.
chr17:45495000-47035000	1540000	chr17:45595000-45600000	1	f3062	Forced vital capacity (FVC)	.	Quantitative	litres	372597	.	.	+	56.542	+	47.55	.	.	Additive	.	.	chr17:32033419,chr17:45524349,chr17:46217039,chr17:46320725,chr17:46538580,chr17:47042869,chr17:64867271,chr17:68139240	20860	141585	242886	31	0	0	0	0	0	0	0	0	0.61	1.32	2.04	2.88	.	.	.	.	.	.	3.58	3.6	3.63	3.87	.	.	.	.	.	.	5586	.	.	+	0.099	+	0.361	.	.	3323	.	.	+	0.052	+	0.129	.	.
chr17:45495000-47035000	1540000	chr17:45565000-45570000	1	f27240	Area of fusiform (right hemisphere)	.	Quantitative	mm2	38796	.	.	+	55.664	+	51.033	+	18.114	Additive	.	ENSG00000291175	chr17:32008863,chr17:46489409,chr17:64857735,chr17:67824992	20889	141787	242646	40	0	0	0	0	0	0	0	0	0.07	1.05	2.03	3.02	.	.	.	.	.	.	2712.19	2745.34	2787.93	2686.25	.	.	.	.	.	.	216	.	.	-	0.911	-	0.911	.	.	167	.	.	+	0.663	+	0.572	.	.
chr17:45495000-47035000	1540000	chr17:45495000-45500000	1	f20151	Forced vital capacity (FVC), Best measure	.	Quantitative	litres	305595	.	.	+	55.597	+	47.066	.	.	Additive	.	.	chr17:43131794,chr17:46329705,chr17:46547567,chr17:47048452,chr17:64764433	20836	141532	242992	<5	0	0	0	0	0	0	0	0	0.94	1.45	1.96	2.49	.	.	.	.	.	.	3.74	3.77	3.8	3.57	.	.	.	.	.	.	.	.	.	.	.	.	.	.	.	.	.	.	.	.	.	.	.	.
chr17:45495000-47035000	1540000	chr17:45525000-45530000	1	f3063	Forced expiratory volume in 1-second (FEV1)	.	Quantitative	litres	372597	.	.	+	54.046	+	46.481	.	.	Additive	.	ENSG00000291175,Metazoa_SRP	chr17:45598725,chr17:46292046,chr17:46489409,chr17:47013620,chr17:64857735	20854	141557	242942	9	0	0	0	0	0	0	0	0	0.58	1.41	2.24	3.06	.	.	.	.	.	.	2.7	2.72	2.74	3.19	.	.	.	.	.	.	5586	.	.	+	0.143	+	0.106	.	.	3323	.	.	+	0.158	+	0.386	.	.
chr17:45495000-47035000	1540000	chr17:45570000-45575000	3	f30030	Haematocrit percentage	.	Quantitative	percent	394258	.	.	-	53.911	-	11.444	.	.	Additive	.	ENSG00000291175	chr17:32008863,chr17:46489409,chr17:64857735,chr17:67824992	18502	2158	41769	54254	21456	50196	70606	81297	45912	19212	0	0	0.8	1.12	1.4	1.72	1.92	2.1	2.37	2.71	3.03	3.32	41.34	41.34	41.22	41.21	41.21	41.16	41.11	41.08	41.07	41.05	5835	.	.	+	0.803	+	0.505	.	.	3499	.	.	-	0.188	-	0.519	.	.
chr17:45495000-47035000	1540000	chr17:45505000-45510000	1	f30020	Haemoglobin concentration	.	Quantitative	grams/decilitre	394257	.	.	-	53.303	-	44.552	-	23.486	Additive	LRRC37A4P	ENSG00000291175	chr17:43134928,chr17:46329705,chr17:46547567,chr17:47048452,chr17:64764433	20831	141601	242928	<5	0	0	0	0	0	0	0	0	0.03	1.03	2.02	2.98	.	.	.	.	.	.	14.28	14.23	14.19	14.08	.	.	.	.	.	.	5835	.	.	+	0.433	+	0.426	.	.	3499	.	.	-	0.12	-	0.102	-	0.105
chr17:45495000-47035000	1540000	chr17:45595000-45600000	1	f26822	Area of TotalSurface (right hemisphere)	.	Quantitative	mm2	38796	.	.	+	52.803	+	45.487	.	.	Additive	.	.	chr17:32033419,chr17:45524349,chr17:46217039,chr17:46320725,chr17:46538580,chr17:47042869,chr17:64867271,chr17:68139240	20860	141585	242886	31	0	0	0	0	0	0	0	0	0.61	1.32	2.04	2.88	.	.	.	.	.	.	83548.3	84469.3	85270.8	80614.2	.	.	.	.	.	.	216	.	.	-	0.127	-	0.35	.	.	167	.	.	+	1.079	+	0.746	.	.
chr17:45495000-47035000	1540000	chr17:45525000-45530000	1	f20150	Forced expiratory volume in 1-second (FEV1), Best measure	.	Quantitative	litres	305595	.	.	+	50.208	+	42.101	.	.	Additive	.	ENSG00000291175,Metazoa_SRP	chr17:45598725,chr17:46292046,chr17:46489409,chr17:47013620,chr17:64857735	20854	141557	242942	9	0	0	0	0	0	0	0	0	0.58	1.41	2.24	3.06	.	.	.	.	.	.	2.82	2.84	2.87	3.33	.	.	.	.	.	.	.	.	.	.	.	.	.	.	.	.	.	.	.	.	.	.	.	.
chr17:45495000-47035000	1540000	chr17:45595000-45600000	1	f26721	Area of TotalSurface (left hemisphere)	.	Quantitative	mm2	38796	.	.	+	50.068	+	43.39	.	.	Additive	.	.	chr17:32033419,chr17:45524349,chr17:46217039,chr17:46320725,chr17:46538580,chr17:47042869,chr17:64867271,chr17:68139240	20860	141585	242886	31	0	0	0	0	0	0	0	0	0.61	1.32	2.04	2.88	.	.	.	.	.	.	82873.7	83742.8	84515.5	79585.7	.	.	.	.	.	.	216	.	.	-	0.093	-	0.346	.	.	167	.	.	+	1.011	+	0.683	.	.
chr17:45495000-47035000	1540000	chr17:45565000-45570000	1	f26962	Area of fusiform (right hemisphere)	.	Quantitative	mm2	38796	.	.	+	48.387	+	44.371	+	15.59	Additive	.	ENSG00000291175	chr17:32008863,chr17:46489409,chr17:64857735,chr17:67824992	20889	141787	242646	40	0	0	0	0	0	0	0	0	0.07	1.05	2.03	3.02	.	.	.	.	.	.	3702.56	3747.58	3805.78	3819.38	.	.	.	.	.	.	216	.	.	-	0.997	-	0.997	.	.	167	.	.	+	1.253	+	1.246	.	.
chr17:45495000-47035000	1540000	chr17:45595000-45600000	1	f20257	Forced vital capacity (FVC) Z-score	.	Quantitative	Z	325340	.	.	-	47.989	-	41.813	.	.	Additive	.	.	chr17:32033419,chr17:45524349,chr17:46217039,chr17:46320725,chr17:46538580,chr17:47042869,chr17:64867271,chr17:68139240	20860	141585	242886	31	0	0	0	0	0	0	0	0	0.61	1.32	2.04	2.88	.	.	.	.	.	.	0.25	0.21	0.16	0	.	.	.	.	.	.	.	.	.	.	.	.	.	.	.	.	.	.	.	.	.	.	.	.
chr17:45495000-47035000	1540000	chr17:45565000-45570000	1	f26929	Area of fusiform (left hemisphere)	.	Quantitative	mm2	38796	.	.	+	46.643	+	40.661	+	17.999	Additive	.	ENSG00000291175	chr17:32008863,chr17:46489409,chr17:64857735,chr17:67824992	20889	141787	242646	40	0	0	0	0	0	0	0	0	0.07	1.05	2.03	3.02	.	.	.	.	.	.	3815.97	3870.22	3925.5	3926.88	.	.	.	.	.	.	216	.	.	-	0.264	-	0.264	.	.	167	.	.	+	1.289	+	1.284	.	.
chr17:45495000-47035000	1540000	chr17:45495000-45500000	1	f26584	Volume of CerebralWhiteMatter (right hemisphere)	.	Quantitative	mm3	38796	.	.	+	46.315	+	38.98	.	.	Additive	.	.	chr17:43131794,chr17:46329705,chr17:46547567,chr17:47048452,chr17:64764433	20836	141532	242992	<5	0	0	0	0	0	0	0	0	0.94	1.45	1.96	2.49	.	.	.	.	.	.	234387	237703	240418	.	.	.	.	.	.	.	216	.	.	+	0.232	+	0.232	.	.	167	.	.	+	0.281	+	0.281	.	.
chr17:45495000-47035000	1540000	chr17:45545000-45550000	1	f27111	Area of V2 (right hemisphere)	.	Quantitative	mm2	38796	.	.	+	45.955	+	40.146	.	.	Additive	.	ENSG00000267198,ENSG00000267246,ENSG00000291175	chr10:27248859,chr17:31037007,chr17:32008863,chr17:32087286,chr17:39031258,chr17:43922586,chr17:46292046,chr17:46489409,chr17:47013620,chr17:64857735,chr17:68143079	21028	137681	246639	14	0	0	0	0	0	0	0	0	0.6	1.39	2.19	3.27	.	.	.	.	.	.	5473.48	5548.55	5619.8	5128.5	.	.	.	.	.	.	216	.	.	+	0.541	.	.	.	.	167	.	.	+	1.786	-	1.032	.	.
chr17:45495000-47035000	1540000	chr17:45560000-45565000	1	f30210	Eosinophill percentage	.	Quantitative	percent	393579	.	.	+	45.742	+	38.014	+	20.628	Additive	.	ENSG00000267198,ENSG00000291175	chr17:32008863,chr17:46489409,chr17:64857735,chr17:67824992,chr17:67847195,chr17:68154139	20894	141782	242646	40	0	0	0	0	0	0	0	0	0.3	1.21	2.12	3.01	.	.	.	.	.	.	2.45	2.52	2.58	2.61	.	.	.	.	.	.	5815	.	.	-	0.554	-	0.169	.	.	3489	.	.	+	1.766	+	1.706	+	0.319
chr17:45495000-47035000	1540000	chr17:45540000-45545000	3	f30140	Neutrophill count	.	Quantitative	10^9 cells/Litre	393574	.	.	-	44.794	.	.	.	.	Additive	.	ENSG00000291175	chr17:31037007,chr17:32008863,chr17:32087286,chr17:39031258,chr17:39038348,chr17:46292046,chr17:46489409,chr17:47013620,chr17:64857735,chr17:68143079	13	20098	99191	153970	98732	14315	17713	1072	192	66	0	0	1.12	1.51	1.92	2.31	2.66	2.89	3.1	3.43	3.62	3.85	4.5	4.31	4.28	4.26	4.22	4.19	4.18	4.16	4.32	4.48	5815	.	.	-	0.238	.	.	.	.	3489	.	.	-	0.73	.	.	.	.
chr17:45495000-47035000	1540000	chr17:45595000-45600000	1	f20256	Forced expiratory volume in 1-second (FEV1) Z-score	.	Quantitative	Z	325340	.	.	-	44.348	-	39.539	.	.	Additive	.	.	chr17:32033419,chr17:45524349,chr17:46217039,chr17:46320725,chr17:46538580,chr17:47042869,chr17:64867271,chr17:68139240	20860	141585	242886	31	0	0	0	0	0	0	0	0	0.61	1.32	2.04	2.88	.	.	.	.	.	.	0.46	0.42	0.38	0.27	.	.	.	.	.	.	.	.	.	.	.	.	.	.	.	.	.	.	.	.	.	.	.	.
chr17:45495000-47035000	1540000	chr17:45495000-45500000	1	f26553	Volume of CerebralWhiteMatter (left hemisphere)	.	Quantitative	mm3	38796	.	.	+	44.108	+	37.474	.	.	Additive	.	.	chr17:43131794,chr17:46329705,chr17:46547567,chr17:47048452,chr17:64764433	20836	141532	242992	<5	0	0	0	0	0	0	0	0	0.94	1.45	1.96	2.49	.	.	.	.	.	.	233459	236576	239233	.	.	.	.	.	.	.	216	.	.	+	0.223	+	0.223	.	.	167	.	.	+	0.233	+	0.233	.	.
chr17:45495000-47035000	1540000	chr17:45595000-45600000	1	f1190	Nap during day	.	Quantitative		404950	.	.	+	43.61	+	43.427	.	.	Additive	.	.	chr17:32033419,chr17:45524349,chr17:46217039,chr17:46320725,chr17:46538580,chr17:47042869,chr17:64867271,chr17:68139240	20860	141585	242886	31	0	0	0	0	0	0	0	0	0.61	1.32	2.04	2.88	.	.	.	.	.	.	1.48	1.49	1.51	1.48	.	.	.	.	.	.	6058	.	.	-	0.046	-	0.079	.	.	3459	.	.	+	0.329	+	0.251	.	.
chr17:45495000-47035000	1540000	chr17:45495000-45500000	1	f27244	Area of lateraloccipital (right hemisphere)	.	Quantitative	mm2	38796	.	.	+	42.655	+	36.643	.	.	Additive	.	.	chr17:43131794,chr17:46329705,chr17:46547567,chr17:47048452,chr17:64764433	20836	141532	242992	<5	0	0	0	0	0	0	0	0	0.94	1.45	1.96	2.49	.	.	.	.	.	.	4991.2	5064.17	5129.77	.	.	.	.	.	.	.	216	.	.	-	0.52	-	0.52	.	.	167	.	.	+	1.055	+	1.055	.	.
chr17:45495000-47035000	1540000	chr17:45495000-45500000	1	f26731	Area of lateraloccipital (left hemisphere)	.	Quantitative	mm2	38796	.	.	+	42.175	+	36.618	.	.	Additive	.	.	chr17:43131794,chr17:46329705,chr17:46547567,chr17:47048452,chr17:64764433	20836	141532	242992	<5	0	0	0	0	0	0	0	0	0.94	1.45	1.96	2.49	.	.	.	.	.	.	4914.73	4981.27	5044.05	.	.	.	.	.	.	.	216	.	.	-	0.71	-	0.71	.	.	167	.	.	+	0.307	+	0.307	.	.
chr17:45495000-47035000	1540000	chr17:45495000-45500000	1	f26832	Area of lateraloccipital (right hemisphere)	.	Quantitative	mm2	38796	.	.	+	42.175	+	36.275	.	.	Additive	.	.	chr17:43131794,chr17:46329705,chr17:46547567,chr17:47048452,chr17:64764433	20836	141532	242992	<5	0	0	0	0	0	0	0	0	0.94	1.45	1.96	2.49	.	.	.	.	.	.	4951.69	5023.53	5088.44	.	.	.	.	.	.	.	216	.	.	-	0.558	-	0.558	.	.	167	.	.	+	0.983	+	0.983	.	.
chr17:45495000-47035000	1540000	chr17:45495000-45500000	1	f27151	Area of lateraloccipital (left hemisphere)	.	Quantitative	mm2	38796	.	.	+	41.769	+	36.178	.	.	Additive	.	.	chr17:43131794,chr17:46329705,chr17:46547567,chr17:47048452,chr17:64764433	20836	141532	242992	<5	0	0	0	0	0	0	0	0	0.94	1.45	1.96	2.49	.	.	.	.	.	.	4904.46	4971.09	5033.23	.	.	.	.	.	.	.	216	.	.	-	0.591	-	0.591	.	.	167	.	.	+	0.4	+	0.4	.	.
chr17:45495000-47035000	1540000	chr17:45525000-45530000	1	f20015	Sitting height	.	Quantitative	cm	404530	.	.	+	41.585	+	34.929	.	.	Additive	.	ENSG00000291175,Metazoa_SRP	chr17:45598725,chr17:46292046,chr17:46489409,chr17:47013620,chr17:64857735	20854	141557	242942	9	0	0	0	0	0	0	0	0	0.58	1.41	2.24	3.06	.	.	.	.	.	.	89.13	89.24	89.36	91.22	.	.	.	.	.	.	6084	.	.	+	0.331	+	0.231	.	.	3533	.	.	-	0.523	-	0.414	.	.
chr17:45495000-47035000	1540000	chr17:45495000-45500000	1	f27069	Area of V2 (left hemisphere)	.	Quantitative	mm2	38796	.	.	+	41.036	+	35.987	.	.	Additive	.	.	chr17:43131794,chr17:46329705,chr17:46547567,chr17:47048452,chr17:64764433	20836	141532	242992	<5	0	0	0	0	0	0	0	0	0.94	1.45	1.96	2.49	.	.	.	.	.	.	5410.47	5475.96	5540.39	.	.	.	.	.	.	.	216	.	.	-	0.9	-	0.9	.	.	167	.	.	+	0.417	+	0.417	.	.
chr17:45495000-47035000	1540000	chr17:45595000-45600000	1	f20154	Forced expiratory volume in 1-second (FEV1), predicted percentage	.	Quantitative	percent	238481	.	.	+	40.937	+	35.153	.	.	Additive	.	.	chr17:32033419,chr17:45524349,chr17:46217039,chr17:46320725,chr17:46538580,chr17:47042869,chr17:64867271,chr17:68139240	20860	141585	242886	31	0	0	0	0	0	0	0	0	0.61	1.32	2.04	2.88	.	.	.	.	.	.	95.54	96.35	97.09	97.88	.	.	.	.	.	.	.	.	.	.	.	.	.	.	.	.	.	.	.	.	.	.	.	.
chr17:45495000-47035000	1540000	chr17:46305000-46310000	1	f27748	Volume of S-collat-transv-ant (right hemisphere)	.	Quantitative	mm3	38796	.	.	+	40.859	-	39.686	.	.	Additive	ARL17B,LRRC37A	ARL17B,LRRC37A	chr17:30671185,chr17:31037007,chr17:32018345,chr17:32087286,chr17:39038348,chr17:45516131,chr17:46509623,chr17:47014106,chr17:64842247,chr17:68143079	234530	140223	27724	2885	0	0	0	0	0	0	0	0	0.68	1.43	2.09	2.62	.	.	.	.	.	.	1913.11	1957.21	1978.58	1982.34	.	.	.	.	.	.	216	.	.	-	0.045	-	0.367	.	.	167	.	.	+	0.033	-	0.822	.	.
chr17:45495000-47035000	1540000	chr17:45545000-45550000	1	f27246	Area of lingual (right hemisphere)	.	Quantitative	mm2	38796	.	.	+	40.788	+	36.503	.	.	Additive	.	ENSG00000267198,ENSG00000267246,ENSG00000291175	chr10:27248859,chr17:31037007,chr17:32008863,chr17:32087286,chr17:39031258,chr17:43922586,chr17:46292046,chr17:46489409,chr17:47013620,chr17:64857735,chr17:68143079	21028	137681	246639	14	0	0	0	0	0	0	0	0	0.6	1.39	2.19	3.27	.	.	.	.	.	.	3137.42	3180.53	3227.47	2971.5	.	.	.	.	.	.	216	.	.	+	0.644	.	.	.	.	167	.	.	+	0.841	-	0.552	.	.
chr17:45495000-47035000	1540000	chr17:45520000-45525000	1	f26516	Volume of BrainSegNotVentSurf (whole brain)	.	Quantitative	mm3	38796	.	.	+	40.421	+	34.415	.	.	Additive	LRRC37A4P	ENSG00000291175	chr17:30616128,chr17:30626843,chr17:32042866,chr17:45512138,chr17:45598725,chr17:46292046,chr17:46489409,chr17:47013620,chr17:64857735,chr17:68124737,chr2:148216453	20832	141436	243086	8	0	0	0	0	0	0	0	0	0.56	1.49	2.42	3.3	.	.	.	.	.	.	1.15504e+06	1.16622e+06	1.17566e+06	.	.	.	.	.	.	.	216	.	.	-	0.014	+	0.261	.	.	167	.	.	+	0.439	+	0.191	.	.
chr17:45495000-47035000	1540000	chr17:45545000-45550000	1	f26834	Area of lingual (right hemisphere)	.	Quantitative	mm2	38796	.	.	+	40.085	+	35.865	.	.	Additive	.	ENSG00000267198,ENSG00000267246,ENSG00000291175	chr10:27248859,chr17:31037007,chr17:32008863,chr17:32087286,chr17:39031258,chr17:43922586,chr17:46292046,chr17:46489409,chr17:47013620,chr17:64857735,chr17:68143079	21028	137681	246639	14	0	0	0	0	0	0	0	0	0.6	1.39	2.19	3.27	.	.	.	.	.	.	3191.66	3235.25	3282.7	3025.5	.	.	.	.	.	.	216	.	.	+	0.553	.	.	.	.	167	.	.	+	0.94	-	0.555	.	.
chr17:45495000-47035000	1540000	chr17:45520000-45525000	1	f26515	Volume of BrainSegNotVent (whole brain)	.	Quantitative	mm3	38796	.	.	+	39.947	+	33.864	.	.	Additive	LRRC37A4P	ENSG00000291175	chr17:30616128,chr17:30626843,chr17:32042866,chr17:45512138,chr17:45598725,chr17:46292046,chr17:46489409,chr17:47013620,chr17:64857735,chr17:68124737,chr2:148216453	20832	141436	243086	8	0	0	0	0	0	0	0	0	0.56	1.49	2.42	3.3	.	.	.	.	.	.	1.15495e+06	1.16623e+06	1.17559e+06	.	.	.	.	.	.	.	216	.	.	-	0.015	+	0.26	.	.	167	.	.	+	0.451	+	0.2	.	.
chr17:45495000-47035000	1540000	chr17:45520000-45525000	1	f26520	Volume of SupraTentorialNotVent (whole brain)	.	Quantitative	mm3	38796	.	.	+	38.685	+	32.661	.	.	Additive	LRRC37A4P	ENSG00000291175	chr17:30616128,chr17:30626843,chr17:32042866,chr17:45512138,chr17:45598725,chr17:46292046,chr17:46489409,chr17:47013620,chr17:64857735,chr17:68124737,chr2:148216453	20832	141436	243086	8	0	0	0	0	0	0	0	0	0.56	1.49	2.42	3.3	.	.	.	.	.	.	1.01552e+06	1.02593e+06	1.0344e+06	.	.	.	.	.	.	.	216	.	.	+	0.005	+	0.304	.	.	167	.	.	+	0.729	+	0.436	.	.
chr17:45495000-47035000	1540000	chr17:45520000-45525000	1	f26596	Volume of VentralDC (right hemisphere)	.	Quantitative	mm3	38796	.	.	+	38.51	+	31.934	.	.	Additive	LRRC37A4P	ENSG00000291175	chr17:30616128,chr17:30626843,chr17:32042866,chr17:45512138,chr17:45598725,chr17:46292046,chr17:46489409,chr17:47013620,chr17:64857735,chr17:68124737,chr2:148216453	20832	141436	243086	8	0	0	0	0	0	0	0	0	0.56	1.49	2.42	3.3	.	.	.	.	.	.	3815.23	3858.45	3892.38	.	.	.	.	.	.	.	216	.	.	+	0.157	+	0.218	.	.	167	.	.	+	0.034	-	0.113	.	.
chr17:45495000-47035000	1540000	chr17:45520000-45525000	1	f25008	Volume of white matter	.	Quantitative	mm3	38488	.	.	+	38.104	+	32.306	.	.	Additive	LRRC37A4P	ENSG00000291175	chr17:30616128,chr17:30626843,chr17:32042866,chr17:45512138,chr17:45598725,chr17:46292046,chr17:46489409,chr17:47013620,chr17:64857735,chr17:68124737,chr2:148216453	20832	141436	243086	8	0	0	0	0	0	0	0	0	0.56	1.49	2.42	3.3	.	.	.	.	.	.	536776	542672	547864	.	.	.	.	.	.	.	215	.	.	+	0.117	+	0.297	.	.	167	.	.	+	0.624	+	0.348	.	.
chr17:45495000-47035000	1540000	chr17:45520000-45525000	1	f30250	Reticulocyte count	.	Quantitative	10^12 cells/Litre	388005	.	.	-	37.195	-	31.68	.	.	Additive	LRRC37A4P	ENSG00000291175	chr17:30616128,chr17:30626843,chr17:32042866,chr17:45512138,chr17:45598725,chr17:46292046,chr17:46489409,chr17:47013620,chr17:64857735,chr17:68124737,chr2:148216453	20832	141436	243086	8	0	0	0	0	0	0	0	0	0.56	1.49	2.42	3.3	.	.	.	.	.	.	0.06	0.06	0.06	0.07	.	.	.	.	.	.	5680	.	.	+	0.157	+	0.238	.	.	3405	.	.	-	0.26	-	0.291	.	.
chr17:45495000-47035000	1540000	chr17:45520000-45525000	1	f26514	Volume of BrainSeg (whole brain)	.	Quantitative	mm3	38796	.	.	+	36.656	+	31.128	.	.	Additive	LRRC37A4P	ENSG00000291175	chr17:30616128,chr17:30626843,chr17:32042866,chr17:45512138,chr17:45598725,chr17:46292046,chr17:46489409,chr17:47013620,chr17:64857735,chr17:68124737,chr2:148216453	20832	141436	243086	8	0	0	0	0	0	0	0	0	0.56	1.49	2.42	3.3	.	.	.	.	.	.	1.18827e+06	1.19956e+06	1.20889e+06	.	.	.	.	.	.	.	216	.	.	-	0.027	+	0.231	.	.	167	.	.	+	0.519	+	0.256	.	.
chr17:45495000-47035000	1540000	chr17:45545000-45550000	1	f26956	Area of TotalSurface (right hemisphere)	.	Quantitative	mm2	38796	.	.	+	35.71	+	30.768	.	.	Additive	.	ENSG00000267198,ENSG00000267246,ENSG00000291175	chr10:27248859,chr17:31037007,chr17:32008863,chr17:32087286,chr17:39031258,chr17:43922586,chr17:46292046,chr17:46489409,chr17:47013620,chr17:64857735,chr17:68143079	21028	137681	246639	14	0	0	0	0	0	0	0	0	0.6	1.39	2.19	3.27	.	.	.	.	.	.	98708.7	99540.2	100268	98938.9	.	.	.	.	.	.	216	.	.	+	0.158	.	.	.	.	167	.	.	+	1.268	-	0.357	.	.
chr17:45495000-47035000	1540000	chr17:46300000-46305000	1	f27378	Area of S-collat-transv-ant (left hemisphere)	.	Quantitative	mm2	38796	.	.	+	35.59	-	30.527	.	.	Additive	ARL17B,LRRC37A	ARL17B,LRRC37A	chr17:31037007,chr17:32018345,chr17:32087286,chr17:39031258,chr17:39038348,chr17:45516131,chr17:46509623,chr17:47014106,chr17:64842247,chr17:68143079	234665	148817	21880	0	0	0	0	0	0	0	0	0	1.05	1.54	2.03	.	.	.	.	.	.	.	690.95	703.49	716.91	.	.	.	.	.	.	.	216	.	.	-	0.004	+	0.181	.	.	167	.	.	-	1.886	+	1.886	.	.
chr17:45495000-47035000	1540000	chr17:45520000-45525000	1	f26519	Volume of SupraTentorial (whole brain)	.	Quantitative	mm3	38796	.	.	+	35.533	+	30.016	.	.	Additive	LRRC37A4P	ENSG00000291175	chr17:30616128,chr17:30626843,chr17:32042866,chr17:45512138,chr17:45598725,chr17:46292046,chr17:46489409,chr17:47013620,chr17:64857735,chr17:68124737,chr2:148216453	20832	141436	243086	8	0	0	0	0	0	0	0	0	0.56	1.49	2.42	3.3	.	.	.	.	.	.	1.04444e+06	1.05489e+06	1.06334e+06	.	.	.	.	.	.	.	216	.	.	+	0.004	+	0.283	.	.	167	.	.	+	0.781	+	0.48	.	.
chr17:45495000-47035000	1540000	chr17:45545000-45550000	1	f27347	Area of G-occipital-middle (left hemisphere)	.	Quantitative	mm2	38796	.	.	+	35.136	+	31.432	.	.	Additive	.	ENSG00000267198,ENSG00000267246,ENSG00000291175	chr10:27248859,chr17:31037007,chr17:32008863,chr17:32087286,chr17:39031258,chr17:43922586,chr17:46292046,chr17:46489409,chr17:47013620,chr17:64857735,chr17:68143079	21028	137681	246639	14	0	0	0	0	0	0	0	0	0.6	1.39	2.19	3.27	.	.	.	.	.	.	1417.37	1438.47	1461.69	1483	.	.	.	.	.	.	216	.	.	-	0.412	.	.	.	.	167	.	.	+	0.251	-	1.014	.	.
chr17:45495000-47035000	1540000	chr17:45545000-45550000	1	f27572	Area of G-oc-temp-med-Lingual (right hemisphere)	.	Quantitative	mm2	38796	.	.	+	34.944	+	31.004	.	.	Additive	.	ENSG00000267198,ENSG00000267246,ENSG00000291175	chr10:27248859,chr17:31037007,chr17:32008863,chr17:32087286,chr17:39031258,chr17:43922586,chr17:46292046,chr17:46489409,chr17:47013620,chr17:64857735,chr17:68143079	21028	137681	246639	14	0	0	0	0	0	0	0	0	0.6	1.39	2.19	3.27	.	.	.	.	.	.	1997.07	2026.27	2056.83	1970.5	.	.	.	.	.	.	216	.	.	+	0.7	.	.	.	.	167	.	.	+	0.931	-	0.757	.	.
chr17:45495000-47035000	1540000	chr17:45595000-45600000	1	f27349	Area of G-oc-temp-lat-fusifor (left hemisphere)	.	Quantitative	mm2	38796	.	.	+	34.841	+	30.975	.	.	Additive	.	.	chr17:32033419,chr17:45524349,chr17:46217039,chr17:46320725,chr17:46538580,chr17:47042869,chr17:64867271,chr17:68139240	20860	141585	242886	31	0	0	0	0	0	0	0	0	0.61	1.32	2.04	2.88	.	.	.	.	.	.	1209.18	1228.72	1248.91	1130.33	.	.	.	.	.	.	216	.	.	-	0.14	-	0.246	.	.	167	.	.	+	2.396	+	2.18	.	.
chr17:45495000-47035000	1540000	chr17:45545000-45550000	1	f26968	Area of lingual (right hemisphere)	.	Quantitative	mm2	38796	.	.	+	34.745	+	31.146	.	.	Additive	.	ENSG00000267198,ENSG00000267246,ENSG00000291175	chr10:27248859,chr17:31037007,chr17:32008863,chr17:32087286,chr17:39031258,chr17:43922586,chr17:46292046,chr17:46489409,chr17:47013620,chr17:64857735,chr17:68143079	21028	137681	246639	14	0	0	0	0	0	0	0	0	0.6	1.39	2.19	3.27	.	.	.	.	.	.	3555.45	3601.64	3651.54	3481.5	.	.	.	.	.	.	216	.	.	+	0.462	.	.	.	.	167	.	.	+	0.955	-	0.332	.	.
chr17:45495000-47035000	1540000	chr17:45520000-45525000	1	f26565	Volume of VentralDC (left hemisphere)	.	Quantitative	mm3	38796	.	.	+	34.642	+	29.259	.	.	Additive	LRRC37A4P	ENSG00000291175	chr17:30616128,chr17:30626843,chr17:32042866,chr17:45512138,chr17:45598725,chr17:46292046,chr17:46489409,chr17:47013620,chr17:64857735,chr17:68124737,chr2:148216453	20832	141436	243086	8	0	0	0	0	0	0	0	0	0.56	1.49	2.42	3.3	.	.	.	.	.	.	3894.2	3934.47	3968.35	.	.	.	.	.	.	.	216	.	.	+	0.46	+	0.571	.	.	167	.	.	-	0.066	-	0.224	.	.
chr17:45495000-47035000	1540000	chr17:46300000-46305000	1	f27351	Area of G-oc-temp-med-Parahip (left hemisphere)	.	Quantitative	mm2	38796	.	.	+	34.312	-	30.725	.	.	Additive	ARL17B,LRRC37A	ARL17B,LRRC37A	chr17:31037007,chr17:32018345,chr17:32087286,chr17:39031258,chr17:39038348,chr17:45516131,chr17:46509623,chr17:47014106,chr17:64842247,chr17:68143079	234665	148817	21880	0	0	0	0	0	0	0	0	0	1.05	1.54	2.03	.	.	.	.	.	.	.	907.68	922.63	935.86	.	.	.	.	.	.	.	216	.	.	-	0.006	+	0.144	.	.	167	.	.	-	0.738	+	0.738	.	.
chr17:45495000-47035000	1540000	chr17:45560000-45565000	1	f26794	Volume of fusiform (left hemisphere)	.	Quantitative	mm3	38796	.	.	+	34.141	+	30.753	+	12.224	Additive	.	ENSG00000267198,ENSG00000291175	chr17:32008863,chr17:46489409,chr17:64857735,chr17:67824992,chr17:67847195,chr17:68154139	20894	141782	242646	40	0	0	0	0	0	0	0	0	0.3	1.21	2.12	3.01	.	.	.	.	.	.	10203.6	10314.5	10442.7	9777.33	.	.	.	.	.	.	216	.	.	-	0.226	-	0.226	.	.	167	.	.	+	1.129	+	1.132	.	.
chr17:45495000-47035000	1540000	chr17:45495000-45500000	1	f27242	Area of inferiortemporal (right hemisphere)	.	Quantitative	mm2	38796	.	.	+	34.03	+	29.797	.	.	Additive	.	.	chr17:43131794,chr17:46329705,chr17:46547567,chr17:47048452,chr17:64764433	20836	141532	242992	<5	0	0	0	0	0	0	0	0	0.94	1.45	1.96	2.49	.	.	.	.	.	.	3491.52	3533.04	3574.34	.	.	.	.	.	.	.	216	.	.	-	0.084	-	0.084	.	.	167	.	.	+	0.04	+	0.04	.	.
chr17:45495000-47035000	1540000	chr17:47030000-47035000	2	f30150	Eosinophill count	.	Quantitative	10^9 cells/Litre	393574	.	.	-	33.936	+	28.523	.	.	Additive	.	ENSG00000262633,ENSG00000262879,ENSG00000291209	chr17:32017854,chr17:45516131,chr17:46292046,chr17:46509135,chr17:64854863,chr17:68143116	35	75	251235	132265	7390	14345	15	<5	0	0	0	0	1.03	1.34	1.92	2.5	2.85	3.15	3.76	4.27	.	.	0.18	0.15	0.18	0.17	0.17	0.17	0.18	0.34	.	.	5815	.	.	+	0.21	-	0.184	.	.	3489	.	.	-	0.628	+	0.608	.	.
chr17:45495000-47035000	1540000	chr17:45520000-45525000	1	f27807	Macular thickness at the inner nasal subfield (right)	.	Quantitative	micrometres	50969	.	.	-	33.842	-	30.955	.	.	Additive	LRRC37A4P	ENSG00000291175	chr17:30616128,chr17:30626843,chr17:32042866,chr17:45512138,chr17:45598725,chr17:46292046,chr17:46489409,chr17:47013620,chr17:64857735,chr17:68124737,chr2:148216453	20832	141436	243086	8	0	0	0	0	0	0	0	0	0.56	1.49	2.42	3.3	.	.	.	.	.	.	316.4	314.4	312.74	.	.	.	.	.	.	.	1652	.	.	+	0.241	+	0.731	.	.	700	.	.	+	0.079	+	0.124	.	.
chr17:45495000-47035000	1540000	chr17:45520000-45525000	1	f25010	Volume of brain, grey+white matter	.	Quantitative	mm3	38488	.	.	+	33.772	+	28.889	.	.	Additive	LRRC37A4P	ENSG00000291175	chr17:30616128,chr17:30626843,chr17:32042866,chr17:45512138,chr17:45598725,chr17:46292046,chr17:46489409,chr17:47013620,chr17:64857735,chr17:68124737,chr2:148216453	20832	141436	243086	8	0	0	0	0	0	0	0	0	0.56	1.49	2.42	3.3	.	.	.	.	.	.	1.14476e+06	1.15434e+06	1.16295e+06	.	.	.	.	.	.	.	215	.	.	+	0.046	+	0.344	.	.	167	.	.	+	0.638	+	0.356	.	.
chr17:45495000-47035000	1540000	chr17:45520000-45525000	1	f27258	Area of precuneus (right hemisphere)	.	Quantitative	mm2	38796	.	.	+	33.741	+	27.894	.	.	Additive	LRRC37A4P	ENSG00000291175	chr17:30616128,chr17:30626843,chr17:32042866,chr17:45512138,chr17:45598725,chr17:46292046,chr17:46489409,chr17:47013620,chr17:64857735,chr17:68124737,chr2:148216453	20832	141436	243086	8	0	0	0	0	0	0	0	0	0.56	1.49	2.42	3.3	.	.	.	.	.	.	3953.98	4010.3	4054.43	.	.	.	.	.	.	.	216	.	.	-	0.233	-	0.277	.	.	167	.	.	+	1.639	+	1.339	.	.
chr17:45495000-47035000	1540000	chr17:45565000-45570000	1	f27571	Area of G-oc-temp-lat-fusifor (right hemisphere)	.	Quantitative	mm2	38796	.	.	+	33.643	+	32.705	+	9.024	Additive	.	ENSG00000291175	chr17:32008863,chr17:46489409,chr17:64857735,chr17:67824992	20889	141787	242646	40	0	0	0	0	0	0	0	0	0.07	1.05	2.03	3.02	.	.	.	.	.	.	1290.49	1304.06	1328	1224.75	.	.	.	.	.	.	216	.	.	-	1.014	-	1.014	.	.	167	.	.	+	1.36	+	1.15	.	.
chr17:45495000-47035000	1540000	chr17:45495000-45500000	1	f27153	Area of lingual (left hemisphere)	.	Quantitative	mm2	38796	.	.	+	33.455	+	29.593	.	.	Additive	.	.	chr17:43131794,chr17:46329705,chr17:46547567,chr17:47048452,chr17:64764433	20836	141532	242992	<5	0	0	0	0	0	0	0	0	0.94	1.45	1.96	2.49	.	.	.	.	.	.	3064.47	3102.57	3142.26	.	.	.	.	.	.	.	216	.	.	-	1.356	-	1.356	.	.	167	.	.	+	0.248	+	0.248	.	.
chr17:45495000-47035000	1540000	chr17:45560000-45565000	1	f30300	High light scatter reticulocyte count	.	Quantitative	10^12 cells/Litre	387804	.	.	-	33.438	-	28.001	-	15.18	Additive	.	ENSG00000267198,ENSG00000291175	chr17:32008863,chr17:46489409,chr17:64857735,chr17:67824992,chr17:67847195,chr17:68154139	20894	141782	242646	40	0	0	0	0	0	0	0	0	0.3	1.21	2.12	3.01	.	.	.	.	.	.	0.02	0.02	0.02	0.02	.	.	.	.	.	.	5680	.	.	+	0.011	+	0.096	.	.	3404	.	.	-	0.118	-	0.149	+	0.27
chr17:45495000-47035000	1540000	chr17:45595000-45600000	1	f26923	Area of TotalSurface (left hemisphere)	.	Quantitative	mm2	38796	.	.	+	33.304	+	28.588	.	.	Additive	.	.	chr17:32033419,chr17:45524349,chr17:46217039,chr17:46320725,chr17:46538580,chr17:47042869,chr17:64867271,chr17:68139240	20860	141585	242886	31	0	0	0	0	0	0	0	0	0.61	1.32	2.04	2.88	.	.	.	.	.	.	98359.2	99200.7	99900.2	94392.3	.	.	.	.	.	.	216	.	.	-	0.082	-	0.286	.	.	167	.	.	+	1.286	+	0.946	.	.
chr17:45495000-47035000	1540000	chr17:45495000-45500000	1	f26733	Area of lingual (left hemisphere)	.	Quantitative	mm2	38796	.	.	+	33.188	+	29.488	.	.	Additive	.	.	chr17:43131794,chr17:46329705,chr17:46547567,chr17:47048452,chr17:64764433	20836	141532	242992	<5	0	0	0	0	0	0	0	0	0.94	1.45	1.96	2.49	.	.	.	.	.	.	2998.86	3035.41	3074.32	.	.	.	.	.	.	.	216	.	.	-	1.301	-	1.301	.	.	167	.	.	+	0.307	+	0.307	.	.
chr17:45495000-47035000	1540000	chr17:45520000-45525000	1	f26846	Area of precuneus (right hemisphere)	.	Quantitative	mm2	38796	.	.	+	32.844	+	27.115	.	.	Additive	LRRC37A4P	ENSG00000291175	chr17:30616128,chr17:30626843,chr17:32042866,chr17:45512138,chr17:45598725,chr17:46292046,chr17:46489409,chr17:47013620,chr17:64857735,chr17:68124737,chr2:148216453	20832	141436	243086	8	0	0	0	0	0	0	0	0	0.56	1.49	2.42	3.3	.	.	.	.	.	.	3865.53	3919.95	3962.41	.	.	.	.	.	.	.	216	.	.	-	0.285	-	0.338	.	.	167	.	.	+	1.536	+	1.24	.	.
chr17:45495000-47035000	1540000	chr17:45540000-45545000	3	f30200	Neutrophill percentage	.	Quantitative	percent	393579	.	.	-	32.74	.	.	.	.	Additive	.	ENSG00000291175	chr17:31037007,chr17:32008863,chr17:32087286,chr17:39031258,chr17:39038348,chr17:46292046,chr17:46489409,chr17:47013620,chr17:64857735,chr17:68143079	13	20098	99191	153970	98732	14315	17713	1072	192	66	0	0	1.12	1.51	1.92	2.31	2.66	2.89	3.1	3.43	3.62	3.85	63.91	61.61	61.38	61.16	61.04	61.04	60.91	60.84	62.35	61.77	5815	.	.	-	0.043	.	.	.	.	3489	.	.	-	0.091	.	.	.	.
chr17:45495000-47035000	1540000	chr17:46305000-46310000	1	f27072	Area of entorhinal (left hemisphere)	.	Quantitative	mm2	38796	.	.	+	32.712	-	33.559	.	.	Dosage sensitive	ARL17B,LRRC37A	ARL17B,LRRC37A	chr17:30671185,chr17:31037007,chr17:32018345,chr17:32087286,chr17:39038348,chr17:45516131,chr17:46509623,chr17:47014106,chr17:64842247,chr17:68143079	234530	140223	27724	2885	0	0	0	0	0	0	0	0	0.68	1.43	2.09	2.62	.	.	.	.	.	.	496.02	505.7	509.31	508.41	.	.	.	.	.	.	216	.	.	-	0.09	-	0.058	.	.	167	.	.	-	0.018	-	0.155	.	.
chr17:45495000-47035000	1540000	chr17:45565000-45570000	1	f26895	Volume of fusiform (right hemisphere)	.	Quantitative	mm3	38796	.	.	+	32.669	+	30.119	+	10.595	Additive	.	ENSG00000291175	chr17:32008863,chr17:46489409,chr17:64857735,chr17:67824992	20889	141787	242646	40	0	0	0	0	0	0	0	0	0.07	1.05	2.03	3.02	.	.	.	.	.	.	9902.73	10000.8	10128.5	9946.88	.	.	.	.	.	.	216	.	.	-	0.558	-	0.558	.	.	167	.	.	+	0.982	+	1.057	.	.
chr17:45495000-47035000	1540000	chr17:45495000-45500000	1	f27112	Area of MT (right hemisphere)	.	Quantitative	mm2	38796	.	.	+	32.632	+	27.618	.	.	Additive	.	.	chr17:43131794,chr17:46329705,chr17:46547567,chr17:47048452,chr17:64764433	20836	141532	242992	<5	0	0	0	0	0	0	0	0	0.94	1.45	1.96	2.49	.	.	.	.	.	.	1400.21	1423.77	1444.61	.	.	.	.	.	.	.	216	.	.	-	0.285	-	0.285	.	.	167	.	.	+	0.348	+	0.348	.	.
chr17:45495000-47035000	1540000	chr17:45520000-45525000	1	f27569	Area of G-occipital-middle (right hemisphere)	.	Quantitative	mm2	38796	.	.	+	32.254	+	25.875	.	.	Additive	LRRC37A4P	ENSG00000291175	chr17:30616128,chr17:30626843,chr17:32042866,chr17:45512138,chr17:45598725,chr17:46292046,chr17:46489409,chr17:47013620,chr17:64857735,chr17:68124737,chr2:148216453	20832	141436	243086	8	0	0	0	0	0	0	0	0	0.56	1.49	2.42	3.3	.	.	.	.	.	.	1485.08	1518.43	1540.6	.	.	.	.	.	.	.	216	.	.	-	0.324	-	0.273	.	.	167	.	.	+	0.407	+	0.324	.	.
chr17:45495000-47035000	1540000	chr17:45580000-45585000	1	f20023	Mean time to correctly identify matches	.	Quantitative	milliseconds	402607	.	.	+	31.963	.	.	.	.	Additive	.	ENSG00000291175	chr17:31031783,chr17:64918952,chr17:67824992	<5	23242	107596	162330	90471	20193	1433	93	<5	0	0	0	1.09	2.03	3.02	4.01	5.01	6.01	7.02	8.02	9.15	.	691	556.03	559.63	560.54	563.48	564.28	565.82	575.87	546.33	.	5803	.	.	+	0.515	+	0.521	.	.	3341	.	.	+	0.248	-	0.599	.	.
chr17:45495000-47035000	1540000	chr17:45495000-45500000	1	f26830	Area of inferiortemporal (right hemisphere)	.	Quantitative	mm2	38796	.	.	+	31.864	+	27.982	.	.	Additive	.	.	chr17:43131794,chr17:46329705,chr17:46547567,chr17:47048452,chr17:64764433	20836	141532	242992	<5	0	0	0	0	0	0	0	0	0.94	1.45	1.96	2.49	.	.	.	.	.	.	3206.13	3243.89	3282.21	.	.	.	.	.	.	.	216	.	.	-	0.067	-	0.067	.	.	167	.	.	-	0.063	-	0.063	.	.
chr17:45495000-47035000	1540000	chr17:45545000-45550000	1	f27392	Area of S-orbital-H-Shaped (left hemisphere)	.	Quantitative	mm2	38796	.	.	+	31.807	+	27.419	.	.	Additive	.	ENSG00000267198,ENSG00000267246,ENSG00000291175	chr10:27248859,chr17:31037007,chr17:32008863,chr17:32087286,chr17:39031258,chr17:43922586,chr17:46292046,chr17:46489409,chr17:47013620,chr17:64857735,chr17:68143079	21028	137681	246639	14	0	0	0	0	0	0	0	0	0.6	1.39	2.19	3.27	.	.	.	.	.	.	965.49	977.53	988.7	983	.	.	.	.	.	.	216	.	.	+	0.602	.	.	.	.	167	.	.	+	0.599	+	0.228	.	.
chr17:45495000-47035000	1540000	chr17:45545000-45550000	1	f27238	Area of cuneus (right hemisphere)	.	Quantitative	mm2	38796	.	.	+	31.712	+	27.46	.	.	Additive	.	ENSG00000267198,ENSG00000267246,ENSG00000291175	chr10:27248859,chr17:31037007,chr17:32008863,chr17:32087286,chr17:39031258,chr17:43922586,chr17:46292046,chr17:46489409,chr17:47013620,chr17:64857735,chr17:68143079	21028	137681	246639	14	0	0	0	0	0	0	0	0	0.6	1.39	2.19	3.27	.	.	.	.	.	.	1963.79	1989.46	2012.96	1830	.	.	.	.	.	.	216	.	.	+	0.779	.	.	.	.	167	.	.	+	1.659	-	1.241	.	.
chr17:45495000-47035000	1540000	chr17:45520000-45525000	1	f26719	Volume of Midbrain (whole brain)	.	Quantitative	mm3	38796	.	.	+	31.689	+	27.499	.	.	Additive	LRRC37A4P	ENSG00000291175	chr17:30616128,chr17:30626843,chr17:32042866,chr17:45512138,chr17:45598725,chr17:46292046,chr17:46489409,chr17:47013620,chr17:64857735,chr17:68124737,chr2:148216453	20832	141436	243086	8	0	0	0	0	0	0	0	0	0.56	1.49	2.42	3.3	.	.	.	.	.	.	5988.66	6044.22	6094.72	.	.	.	.	.	.	.	216	.	.	+	0.134	+	0.005	.	.	167	.	.	-	0.356	-	0.674	.	.
chr17:45495000-47035000	1540000	chr17:45525000-45530000	1	f27552	Area of G+S-occipital-inf (right hemisphere)	.	Quantitative	mm2	38796	.	.	+	31.651	+	27.574	.	.	Additive	.	ENSG00000291175,Metazoa_SRP	chr17:45598725,chr17:46292046,chr17:46489409,chr17:47013620,chr17:64857735	20854	141557	242942	9	0	0	0	0	0	0	0	0	0.58	1.41	2.24	3.06	.	.	.	.	.	.	862.41	876.17	889.77	825	.	.	.	.	.	.	216	.	.	+	0.388	+	0.388	.	.	167	.	.	+	0.768	+	0.643	.	.
chr17:45495000-47035000	1540000	chr17:45565000-45570000	1	f27302	Volume of fusiform (right hemisphere)	.	Quantitative	mm3	38796	.	.	+	30.698	+	28.571	+	9.652	Additive	.	ENSG00000291175	chr17:32008863,chr17:46489409,chr17:64857735,chr17:67824992	20889	141787	242646	40	0	0	0	0	0	0	0	0	0.07	1.05	2.03	3.02	.	.	.	.	.	.	8741.17	8826.33	8942.56	8748.5	.	.	.	.	.	.	216	.	.	-	0.475	-	0.475	.	.	167	.	.	+	0.844	+	0.829	.	.
chr17:45495000-47035000	1540000	chr17:45595000-45600000	1	f27209	Volume of fusiform (left hemisphere)	.	Quantitative	mm3	38796	.	.	+	30.321	+	27.044	.	.	Additive	.	.	chr17:32033419,chr17:45524349,chr17:46217039,chr17:46320725,chr17:46538580,chr17:47042869,chr17:64867271,chr17:68139240	20860	141585	242886	31	0	0	0	0	0	0	0	0	0.61	1.32	2.04	2.88	.	.	.	.	.	.	8932.5	9035.32	9144.35	8526.67	.	.	.	.	.	.	216	.	.	-	0.135	-	0.122	.	.	167	.	.	+	1.088	+	1.112	.	.
chr17:45495000-47035000	1540000	chr17:45595000-45600000	1	f26742	Area of postcentral (left hemisphere)	.	Quantitative	mm2	38796	.	.	+	30.286	+	26.406	.	.	Additive	.	.	chr17:32033419,chr17:45524349,chr17:46217039,chr17:46320725,chr17:46538580,chr17:47042869,chr17:64867271,chr17:68139240	20860	141585	242886	31	0	0	0	0	0	0	0	0	0.61	1.32	2.04	2.88	.	.	.	.	.	.	4004.17	4044.96	4084.46	4030.67	.	.	.	.	.	.	216	.	.	+	0.071	+	0.11	.	.	167	.	.	+	0.817	+	0.57	.	.
chr17:45495000-47035000	1540000	chr17:46245000-46250000	1	f26826	Area of cuneus (right hemisphere)	.	Quantitative	mm2	38796	.	.	-	30.227	+	16.182	.	.	Additive	.	.	chr17:32033419,chr17:45593558,chr17:46320725,chr17:46538580,chr17:64867271,chr17:68139240	18	129684	97371	121283	36951	19977	77	<5	0	0	0	0	1.24	1.97	2.83	4.16	5.12	6.51	8.04	9.49	.	.	1468.5	1668.05	1660.03	1646.9	1639.34	1625.84	1667.2	.	.	.	216	.	.	-	0.036	+	0.173	.	.	167	.	.	-	1.477	-	0.031	.	.
chr17:45495000-47035000	1540000	chr17:45610000-45615000	1	f26674	Volume of Pf (left hemisphere)	.	Quantitative	mm3	38796	.	.	-	30.135	+	27.226	.	.	Additive	.	.	chr17:46217039	600	250992	134852	18808	110	0	0	0	0	0	0	0	1.17	1.86	2.97	4.07	4.99	.	.	.	.	.	59.37	58.1	57.37	56.84	55.08	.	.	.	.	.	216	.	.	-	0.238	+	0.406	.	.	167	.	.	+	0.083	-	0.083	.	.
chr17:45495000-47035000	1540000	chr17:45560000-45565000	1	f30860	Total protein	.	Quantitative	g/L	355451	.	.	+	30.036	+	28.959	+	8.258	Additive	.	ENSG00000267198,ENSG00000291175	chr17:32008863,chr17:46489409,chr17:64857735,chr17:67824992,chr17:67847195,chr17:68154139	20894	141782	242646	40	0	0	0	0	0	0	0	0	0.3	1.21	2.12	3.01	.	.	.	.	.	.	72.23	72.31	72.45	72.29	.	.	.	.	.	.	5358	.	.	+	0.166	-	0.158	.	.	3148	.	.	-	0.347	-	0.241	-	1.063
chr17:45495000-47035000	1540000	chr17:45540000-45545000	3	f30000	White blood cell (leukocyte) count	.	Quantitative	10^9 cells/Litre	394253	.	.	-	30.018	.	.	.	.	Additive	.	ENSG00000291175	chr17:31037007,chr17:32008863,chr17:32087286,chr17:39031258,chr17:39038348,chr17:46292046,chr17:46489409,chr17:47013620,chr17:64857735,chr17:68143079	13	20098	99191	153970	98732	14315	17713	1072	192	66	0	0	1.12	1.51	1.92	2.31	2.66	2.89	3.1	3.43	3.62	3.85	6.95	6.93	6.91	6.9	6.86	6.8	6.8	6.76	6.88	7.16	5835	.	.	-	0.236	.	.	.	.	3499	.	.	-	0.982	.	.	.	.
chr17:45495000-47035000	1540000	chr17:45610000-45615000	1	f26698	Volume of Pf (right hemisphere)	.	Quantitative	mm3	38796	.	.	-	29.939	+	24.564	.	.	Additive	.	.	chr17:46217039	600	250992	134852	18808	110	0	0	0	0	0	0	0	1.17	1.86	2.97	4.07	4.99	.	.	.	.	.	59.2	58.46	57.79	56.91	57.22	.	.	.	.	.	216	.	.	-	0.215	+	0.559	.	.	167	.	.	+	0.593	-	0.593	.	.
chr17:45495000-47035000	1540000	chr17:45520000-45525000	1	f26966	Area of lateraloccipital (right hemisphere)	.	Quantitative	mm2	38796	.	.	+	29.888	+	25.922	.	.	Additive	LRRC37A4P	ENSG00000291175	chr17:30616128,chr17:30626843,chr17:32042866,chr17:45512138,chr17:45598725,chr17:46292046,chr17:46489409,chr17:47013620,chr17:64857735,chr17:68124737,chr2:148216453	20832	141436	243086	8	0	0	0	0	0	0	0	0	0.56	1.49	2.42	3.3	.	.	.	.	.	.	5780.51	5848.7	5911.13	.	.	.	.	.	.	.	216	.	.	-	0.504	-	0.302	.	.	167	.	.	+	1.424	+	1.126	.	.
chr17:45495000-47035000	1540000	chr17:45570000-45575000	3	f30100	Mean platelet (thrombocyte) volume	.	Quantitative	femtolitres	394252	.	.	+	29.701	.	.	.	.	Additive	.	ENSG00000291175	chr17:32008863,chr17:46489409,chr17:64857735,chr17:67824992	18502	2158	41769	54254	21456	50196	70606	81297	45912	19212	0	0	0.8	1.12	1.4	1.72	1.92	2.1	2.37	2.71	3.03	3.32	9.26	9.22	9.29	9.3	9.31	9.31	9.32	9.33	9.34	9.33	5835	.	.	+	0.917	+	1.477	.	.	3499	.	.	+	1.689	+	0.663	.	.
chr17:45495000-47035000	1540000	chr17:45595000-45600000	1	f27241	Area of inferiorparietal (right hemisphere)	.	Quantitative	mm2	38796	.	.	+	29.658	+	24.868	.	.	Additive	.	.	chr17:32033419,chr17:45524349,chr17:46217039,chr17:46320725,chr17:46538580,chr17:47042869,chr17:64867271,chr17:68139240	20860	141585	242886	31	0	0	0	0	0	0	0	0	0.61	1.32	2.04	2.88	.	.	.	.	.	.	5010.66	5081.09	5138.21	5544	.	.	.	.	.	.	216	.	.	-	0.021	-	0.016	.	.	167	.	.	-	0.155	-	0.391	.	.
chr17:45495000-47035000	1540000	chr17:45595000-45600000	1	f26829	Area of inferiorparietal (right hemisphere)	.	Quantitative	mm2	38796	.	.	+	29.618	+	24.604	.	.	Additive	.	.	chr17:32033419,chr17:45524349,chr17:46217039,chr17:46320725,chr17:46538580,chr17:47042869,chr17:64867271,chr17:68139240	20860	141585	242886	31	0	0	0	0	0	0	0	0	0.61	1.32	2.04	2.88	.	.	.	.	.	.	5045.13	5119.47	5177.6	5633	.	.	.	.	.	.	216	.	.	-	0.05	-	0.084	.	.	167	.	.	-	0.175	-	0.4	.	.
chr17:45495000-47035000	1540000	chr17:46305000-46310000	1	f27239	Area of entorhinal (right hemisphere)	.	Quantitative	mm2	38796	.	.	+	29.497	-	28.402	.	.	Additive	ARL17B,LRRC37A	ARL17B,LRRC37A	chr17:30671185,chr17:31037007,chr17:32018345,chr17:32087286,chr17:39038348,chr17:45516131,chr17:46509623,chr17:47014106,chr17:64842247,chr17:68143079	234530	140223	27724	2885	0	0	0	0	0	0	0	0	0.68	1.43	2.09	2.62	.	.	.	.	.	.	377.51	384.54	388.29	387.37	.	.	.	.	.	.	216	.	.	+	0.1	+	0.554	.	.	167	.	.	+	0.039	-	0.251	.	.
chr17:45495000-47035000	1540000	chr17:45595000-45600000	1	f2375	Relative age of first facial hair	.	Quantitative		180796	.	.	-	29.481	-	29.889	.	.	Dosage sensitive	.	.	chr17:32033419,chr17:45524349,chr17:46217039,chr17:46320725,chr17:46538580,chr17:47042869,chr17:64867271,chr17:68139240	20860	141585	242886	31	0	0	0	0	0	0	0	0	0.61	1.32	2.04	2.88	.	.	.	.	.	.	2.09	2.08	2.05	2.12	.	.	.	.	.	.	2048	.	.	+	0.044	-	0.108	.	.	1635	.	.	-	0.177	-	0.274	.	.
chr17:45495000-47035000	1540000	chr17:45545000-45550000	1	f27148	Area of inferiorparietal (left hemisphere)	.	Quantitative	mm2	38796	.	.	+	29.118	+	27.457	.	.	Additive	.	ENSG00000267198,ENSG00000267246,ENSG00000291175	chr10:27248859,chr17:31037007,chr17:32008863,chr17:32087286,chr17:39031258,chr17:43922586,chr17:46292046,chr17:46489409,chr17:47013620,chr17:64857735,chr17:68143079	21028	137681	246639	14	0	0	0	0	0	0	0	0	0.6	1.39	2.19	3.27	.	.	.	.	.	.	4280.09	4316.3	4373.37	4268	.	.	.	.	.	.	216	.	.	+	0.339	.	.	.	.	167	.	.	+	0.047	-	0.319	.	.
chr17:45495000-47035000	1540000	chr17:45525000-45530000	1	f26526	Volume of Brain-Stem (whole brain)	.	Quantitative	mm3	38796	.	.	+	29.096	+	25.319	.	.	Additive	.	ENSG00000291175,Metazoa_SRP	chr17:45598725,chr17:46292046,chr17:46489409,chr17:47013620,chr17:64857735	20854	141557	242942	9	0	0	0	0	0	0	0	0	0.58	1.41	2.24	3.06	.	.	.	.	.	.	21679.8	21898.9	22099.4	21674.2	.	.	.	.	.	.	216	.	.	+	0.108	+	0.108	.	.	167	.	.	-	0.493	-	0.622	.	.
chr17:45495000-47035000	1540000	chr17:45495000-45500000	1	f26933	Area of lateraloccipital (left hemisphere)	.	Quantitative	mm2	38796	.	.	+	28.952	+	25.371	.	.	Additive	.	.	chr17:43131794,chr17:46329705,chr17:46547567,chr17:47048452,chr17:64764433	20836	141532	242992	<5	0	0	0	0	0	0	0	0	0.94	1.45	1.96	2.49	.	.	.	.	.	.	5813.83	5875.5	5935.61	.	.	.	.	.	.	.	216	.	.	-	0.945	-	0.945	.	.	167	.	.	+	0.499	+	0.499	.	.
chr17:45495000-47035000	1540000	chr17:45595000-45600000	1	f27162	Area of postcentral (left hemisphere)	.	Quantitative	mm2	38796	.	.	+	28.902	+	24.831	.	.	Additive	.	.	chr17:32033419,chr17:45524349,chr17:46217039,chr17:46320725,chr17:46538580,chr17:47042869,chr17:64867271,chr17:68139240	20860	141585	242886	31	0	0	0	0	0	0	0	0	0.61	1.32	2.04	2.88	.	.	.	.	.	.	4561.14	4607.85	4650.46	4626	.	.	.	.	.	.	216	.	.	+	0.077	+	0.126	.	.	167	.	.	+	0.897	+	0.587	.	.
chr17:45495000-47035000	1540000	chr17:45595000-45600000	1	f27059	Area of BA1 (left hemisphere)	.	Quantitative	mm2	38796	.	.	+	28.896	+	25.17	.	.	Additive	.	.	chr17:32033419,chr17:45524349,chr17:46217039,chr17:46320725,chr17:46538580,chr17:47042869,chr17:64867271,chr17:68139240	20860	141585	242886	31	0	0	0	0	0	0	0	0	0.61	1.32	2.04	2.88	.	.	.	.	.	.	650.32	657.63	664.89	658.33	.	.	.	.	.	.	216	.	.	+	0.362	+	0.175	.	.	167	.	.	+	0.585	+	0.379	.	.
chr17:45495000-47035000	1540000	chr17:46285000-46290000	1	f27594	Area of S-calcarine (right hemisphere)	.	Quantitative	mm2	38796	.	.	-	28.689	+	20.204	.	.	Additive	ARL17B	ARL17B	chr17:64922392,chr17:67953615,chr17:67961712,chr7:25065553	19	129941	97216	119155	38825	19960	190	<5	52	<5	0	0	0.97	1.97	2.94	4.29	5.32	6.75	7.48	8.45	9.24	10.71	1572	1723.3	1705.01	1692.28	1684.65	1664.22	1753.05	.	1862.25	.	216	.	.	+	1.599	-	0.643	.	.	167	.	.	-	2.158	-	0.438	.	.
chr17:45495000-47035000	1540000	chr17:45495000-45500000	1	f27062	Area of BA3b (left hemisphere)	.	Quantitative	mm2	38796	.	.	+	28.683	+	25.326	.	.	Additive	.	.	chr17:43131794,chr17:46329705,chr17:46547567,chr17:47048452,chr17:64764433	20836	141532	242992	<5	0	0	0	0	0	0	0	0	0.94	1.45	1.96	2.49	.	.	.	.	.	.	1528.23	1541.77	1555.51	.	.	.	.	.	.	.	216	.	.	+	0.07	+	0.07	.	.	167	.	.	+	0.52	+	0.52	.	.
chr17:45495000-47035000	1540000	chr17:45535000-45540000	2	f27611	Area of S-oc-temp-med+Lingual (right hemisphere)	.	Quantitative	mm2	38796	.	.	+	28.235	.	.	.	.	Additive	.	ENSG00000291175	chr17:30671185,chr17:31037007,chr17:32008863,chr17:32087286,chr17:39038348,chr17:46292046,chr17:46489409,chr17:47013620,chr17:64857735,chr17:68143079	19972	48393	81511	97040	9077	79214	50729	18092	1217	117	0	0	0.84	1.45	1.98	2.55	2.8	3.14	3.7	4.33	4.99	5.42	1371.25	1379.09	1383.5	1392.88	1391.47	1400.42	1406.11	1404.17	1419.76	1347.5	216	.	.	+	2.187	-	1.582	.	.	167	.	.	+	0.088	-	0.634	.	.
chr17:45495000-47035000	1540000	chr17:45520000-45525000	1	f27805	Macular thickness at the inner inferior subfield (right)	.	Quantitative	micrometres	50708	.	.	-	28.189	-	26.145	.	.	Additive	LRRC37A4P	ENSG00000291175	chr17:30616128,chr17:30626843,chr17:32042866,chr17:45512138,chr17:45598725,chr17:46292046,chr17:46489409,chr17:47013620,chr17:64857735,chr17:68124737,chr2:148216453	20832	141436	243086	8	0	0	0	0	0	0	0	0	0.56	1.49	2.42	3.3	.	.	.	.	.	.	310.07	308.19	306.78	.	.	.	.	.	.	.	1637	.	.	-	0.717	-	0.084	.	.	694	.	.	+	0.349	+	0.38	.	.
chr17:45495000-47035000	1540000	chr17:45495000-45500000	1	f27350	Area of G-oc-temp-med-Lingual (left hemisphere)	.	Quantitative	mm2	38796	.	.	+	28.09	+	26.035	.	.	Additive	.	.	chr17:43131794,chr17:46329705,chr17:46547567,chr17:47048452,chr17:64764433	20836	141532	242992	<5	0	0	0	0	0	0	0	0	0.94	1.45	1.96	2.49	.	.	.	.	.	.	2070.02	2091.67	2120.62	.	.	.	.	.	.	.	216	.	.	-	1.286	-	1.286	.	.	167	.	.	+	0.074	+	0.074	.	.
chr17:45495000-47035000	1540000	chr17:45520000-45525000	1	f27814	Macular thickness at the outer nasal subfield (left)	.	Quantitative	micrometres	50798	.	.	-	28.008	-	26.46	.	.	Additive	LRRC37A4P	ENSG00000291175	chr17:30616128,chr17:30626843,chr17:32042866,chr17:45512138,chr17:45598725,chr17:46292046,chr17:46489409,chr17:47013620,chr17:64857735,chr17:68124737,chr2:148216453	20832	141436	243086	8	0	0	0	0	0	0	0	0	0.56	1.49	2.42	3.3	.	.	.	.	.	.	288.38	287.27	285.63	.	.	.	.	.	.	.	1644	.	.	-	0.254	+	0.306	.	.	698	.	.	-	0.245	-	0.288	.	.
chr17:45495000-47035000	1540000	chr17:46300000-46305000	1	f27071	Area of perirhinal (left hemisphere)	.	Quantitative	mm2	38796	.	.	+	27.674	-	24.895	.	.	Additive	ARL17B,LRRC37A	ARL17B,LRRC37A	chr17:31037007,chr17:32018345,chr17:32087286,chr17:39031258,chr17:39038348,chr17:45516131,chr17:46509623,chr17:47014106,chr17:64842247,chr17:68143079	234665	148817	21880	0	0	0	0	0	0	0	0	0	1.05	1.54	2.03	.	.	.	.	.	.	.	405.11	410.67	415.47	.	.	.	.	.	.	.	216	.	.	-	0.121	+	0.015	.	.	167	.	.	-	0.847	+	0.847	.	.
chr17:45495000-47035000	1540000	chr17:45595000-45600000	1	f26728	Area of inferiorparietal (left hemisphere)	.	Quantitative	mm2	38796	.	.	+	27.36	+	25.738	.	.	Additive	.	.	chr17:32033419,chr17:45524349,chr17:46217039,chr17:46320725,chr17:46538580,chr17:47042869,chr17:64867271,chr17:68139240	20860	141585	242886	31	0	0	0	0	0	0	0	0	0.61	1.32	2.04	2.88	.	.	.	.	.	.	4235.36	4271.88	4327.86	4303.67	.	.	.	.	.	.	216	.	.	+	0.014	-	0.168	.	.	167	.	.	+	0.021	-	0.084	.	.
chr17:45495000-47035000	1540000	chr17:45605000-45610000	1	f27255	Area of postcentral (right hemisphere)	.	Quantitative	mm2	38796	.	.	-	27.312	+	24.841	.	.	Additive	.	.	chr17:46217039	251584	135025	18608	144	<5	0	0	0	0	0	0	0	1.84	2.78	3.72	4.57	5.46	.	.	.	.	.	4408.18	4364.76	4322.27	4568.88	.	.	.	.	.	.	216	.	.	+	0.32	+	0.144	.	.	167	.	.	-	0.305	+	0.305	.	.
chr17:45495000-47035000	1540000	chr17:45605000-45610000	1	f26843	Area of postcentral (right hemisphere)	.	Quantitative	mm2	38796	.	.	-	27.23	+	24.84	.	.	Additive	.	.	chr17:46217039	251584	135025	18608	144	<5	0	0	0	0	0	0	0	1.84	2.78	3.72	4.57	5.46	.	.	.	.	.	3979.22	3939.77	3901.89	4127.06	.	.	.	.	.	.	216	.	.	+	0.424	+	0.075	.	.	167	.	.	-	0.285	+	0.285	.	.
chr17:45495000-47035000	1540000	chr17:45495000-45500000	1	f26745	Area of precuneus (left hemisphere)	.	Quantitative	mm2	38796	.	.	+	26.983	+	22.754	.	.	Additive	.	.	chr17:43131794,chr17:46329705,chr17:46547567,chr17:47048452,chr17:64764433	20836	141532	242992	<5	0	0	0	0	0	0	0	0	0.94	1.45	1.96	2.49	.	.	.	.	.	.	3708.19	3753.29	3790.68	.	.	.	.	.	.	.	216	.	.	+	0.008	+	0.008	.	.	167	.	.	+	0.981	+	0.981	.	.
chr17:45495000-47035000	1540000	chr17:45495000-45500000	1	f27165	Area of precuneus (left hemisphere)	.	Quantitative	mm2	38796	.	.	+	26.86	+	22.784	.	.	Additive	.	.	chr17:43131794,chr17:46329705,chr17:46547567,chr17:47048452,chr17:64764433	20836	141532	242992	<5	0	0	0	0	0	0	0	0	0.94	1.45	1.96	2.49	.	.	.	.	.	.	3625.48	3669.55	3706.75	.	.	.	.	.	.	.	216	.	.	+	0.013	+	0.013	.	.	167	.	.	+	0.864	+	0.864	.	.
chr17:45495000-47035000	1540000	chr17:45610000-45615000	1	f26675	Volume of VAmc (left hemisphere)	.	Quantitative	mm3	38796	.	.	-	26.846	+	22.797	.	.	Additive	.	.	chr17:46217039	600	250992	134852	18808	110	0	0	0	0	0	0	0	1.17	1.86	2.97	4.07	4.99	.	.	.	.	.	27.67	26.86	26.57	26.31	26.38	.	.	.	.	.	216	.	.	+	0.131	+	0.442	.	.	167	.	.	+	0.385	-	0.385	.	.
chr17:45495000-47035000	1540000	chr17:46245000-46250000	1	f27561	Area of G-cuneus (right hemisphere)	.	Quantitative	mm2	38796	.	.	-	26.83	+	15.369	.	.	Additive	.	.	chr17:32033419,chr17:45593558,chr17:46320725,chr17:46538580,chr17:64867271,chr17:68139240	18	129684	97371	121283	36951	19977	77	<5	0	0	0	0	1.24	1.97	2.83	4.16	5.12	6.51	8.04	9.49	.	.	1362.5	1575.84	1567.36	1555.41	1546.96	1538.73	1562.2	.	.	.	216	.	.	+	0.162	-	0.022	.	.	167	.	.	-	1.297	+	0.059	.	.
chr17:45495000-47035000	1540000	chr17:45600000-45605000	1	f27101	Area of BA1 (right hemisphere)	.	Quantitative	mm2	38796	.	.	-	26.672	+	23.43	.	.	Additive	MAPK8IP1P2	.	chr17:46217039,chr17:47112689	9	251381	134141	1202	18576	53	0	0	0	0	0	0	1.27	2.23	3.47	3.96	4.72	5.96	.	.	.	.	.	538.64	532.6	534.61	525.97	545.8	.	.	.	.	.	.	.	.	.	.	.	.	.	167	.	.	-	0.257	+	0.257	.	.
chr17:45495000-47035000	1540000	chr17:45525000-45530000	1	f1950	Sensitivity / hurt feelings	.	Binary	.	395091	224069	171022	-	26.64	-	22.138	.	.	Additive	.	ENSG00000291175,Metazoa_SRP	chr17:45598725,chr17:46292046,chr17:46489409,chr17:47013620,chr17:64857735	20854	141557	242942	9	0	0	0	0	0	0	0	0	0.58	1.41	2.24	3.06	.	.	.	.	.	.	1.1	1.03	0.98	0.61	.	.	.	.	.	.	5821	3336	2485	+	0.092	+	0.061	.	.	3340	1301	2039	-	0.045	-	0.06	.	.
chr17:45495000-47035000	1540000	chr17:46245000-46250000	1	f25829	Volume of grey matter in Intracalcarine Cortex (right)	.	Quantitative	mm3	38484	.	.	-	26.627	+	18.059	.	.	Additive	.	.	chr17:32033419,chr17:45593558,chr17:46320725,chr17:46538580,chr17:64867271,chr17:68139240	18	129684	97371	121283	36951	19977	77	<5	0	0	0	0	1.24	1.97	2.83	4.16	5.12	6.51	8.04	9.49	.	.	2131.47	2740.71	2707.72	2684.61	2666.45	2628.62	3013.46	.	.	.	215	.	.	+	0.323	-	0.078	.	.	167	.	.	-	2.75	-	0.245	.	.
chr17:45495000-47035000	1540000	chr17:45525000-45530000	1	f26720	Volume of Whole-brainstem (whole brain)	.	Quantitative	mm3	38796	.	.	+	26.49	+	22.954	.	.	Additive	.	ENSG00000291175,Metazoa_SRP	chr17:45598725,chr17:46292046,chr17:46489409,chr17:47013620,chr17:64857735	20854	141557	242942	9	0	0	0	0	0	0	0	0	0.58	1.41	2.24	3.06	.	.	.	.	.	.	25858.9	26109.9	26335	26262.6	.	.	.	.	.	.	216	.	.	+	0.125	+	0.125	.	.	167	.	.	-	0.441	-	0.602	.	.
chr17:45495000-47035000	1540000	chr17:45495000-45500000	1	f26564	Volume of Accumbens-area (left hemisphere)	.	Quantitative	mm3	38796	.	.	+	26.362	+	21.893	.	.	Additive	.	.	chr17:43131794,chr17:46329705,chr17:46547567,chr17:47048452,chr17:64764433	20836	141532	242992	<5	0	0	0	0	0	0	0	0	0.94	1.45	1.96	2.49	.	.	.	.	.	.	390.71	398.69	405.13	.	.	.	.	.	.	.	216	.	.	-	0.208	-	0.208	.	.	167	.	.	-	0.209	-	0.209	.	.
chr17:45495000-47035000	1540000	chr17:46305000-46310000	1	f27114	Area of entorhinal (right hemisphere)	.	Quantitative	mm2	38796	.	.	+	26.32	-	26.801	.	.	Dosage sensitive	ARL17B,LRRC37A	ARL17B,LRRC37A	chr17:30671185,chr17:31037007,chr17:32018345,chr17:32087286,chr17:39038348,chr17:45516131,chr17:46509623,chr17:47014106,chr17:64842247,chr17:68143079	234530	140223	27724	2885	0	0	0	0	0	0	0	0	0.68	1.43	2.09	2.62	.	.	.	.	.	.	265.94	269.81	270.98	271.93	.	.	.	.	.	.	216	.	.	-	0.419	+	0.887	.	.	167	.	.	+	0.246	-	0.318	.	.
chr17:45495000-47035000	1540000	chr17:45525000-45530000	1	f26717	Volume of Pons (whole brain)	.	Quantitative	mm3	38796	.	.	+	26.211	+	22.641	.	.	Additive	.	ENSG00000291175,Metazoa_SRP	chr17:45598725,chr17:46292046,chr17:46489409,chr17:47013620,chr17:64857735	20854	141557	242942	9	0	0	0	0	0	0	0	0	0.58	1.41	2.24	3.06	.	.	.	.	.	.	14965.9	15134	15283	15632.8	.	.	.	.	.	.	216	.	.	+	0.278	+	0.278	.	.	167	.	.	-	0.552	-	0.662	.	.
chr17:45495000-47035000	1540000	chr17:45520000-45525000	1	f27615	Area of S-parieto-occipital (right hemisphere)	.	Quantitative	mm2	38796	.	.	+	26.07	+	21.593	.	.	Additive	LRRC37A4P	ENSG00000291175	chr17:30616128,chr17:30626843,chr17:32042866,chr17:45512138,chr17:45598725,chr17:46292046,chr17:46489409,chr17:47013620,chr17:64857735,chr17:68124737,chr2:148216453	20832	141436	243086	8	0	0	0	0	0	0	0	0	0.56	1.49	2.42	3.3	.	.	.	.	.	.	1552.18	1577.94	1597.58	.	.	.	.	.	.	.	216	.	.	+	0.053	-	0.055	.	.	167	.	.	+	0.61	+	0.554	.	.
chr17:45495000-47035000	1540000	chr17:45520000-45525000	1	f20127	Neuroticism score	.	Quantitative		328276	.	.	-	26.008	-	20.677	.	.	Additive	LRRC37A4P	ENSG00000291175	chr17:30616128,chr17:30626843,chr17:32042866,chr17:45512138,chr17:45598725,chr17:46292046,chr17:46489409,chr17:47013620,chr17:64857735,chr17:68124737,chr2:148216453	20832	141436	243086	8	0	0	0	0	0	0	0	0	0.56	1.49	2.42	3.3	.	.	.	.	.	.	4.28	4.16	4.07	2	.	.	.	.	.	.	4193	.	.	-	0.349	-	0.413	.	.	2193	.	.	-	0.282	-	0.338	.	.
chr17:45495000-47035000	1540000	chr17:45520000-45525000	1	f27809	Macular thickness at the inner superior subfield (right)	.	Quantitative	micrometres	50970	.	.	-	25.976	-	24.805	.	.	Additive	LRRC37A4P	ENSG00000291175	chr17:30616128,chr17:30626843,chr17:32042866,chr17:45512138,chr17:45598725,chr17:46292046,chr17:46489409,chr17:47013620,chr17:64857735,chr17:68124737,chr2:148216453	20832	141436	243086	8	0	0	0	0	0	0	0	0	0.56	1.49	2.42	3.3	.	.	.	.	.	.	311.56	310.06	308.46	.	.	.	.	.	.	.	1652	.	.	-	0.104	+	0.305	.	.	700	.	.	-	0.323	-	0.295	.	.
chr17:45495000-47035000	1540000	chr17:46305000-46310000	1	f26827	Area of entorhinal (right hemisphere)	.	Quantitative	mm2	38796	.	.	+	25.886	-	25.161	.	.	Additive	ARL17B,LRRC37A	ARL17B,LRRC37A	chr17:30671185,chr17:31037007,chr17:32018345,chr17:32087286,chr17:39038348,chr17:45516131,chr17:46509623,chr17:47014106,chr17:64842247,chr17:68143079	234530	140223	27724	2885	0	0	0	0	0	0	0	0	0.68	1.43	2.09	2.62	.	.	.	.	.	.	412.32	419.46	422.23	426.24	.	.	.	.	.	.	216	.	.	-	0.083	+	0.686	.	.	167	.	.	-	0.103	-	0.055	.	.
chr17:45495000-47035000	1540000	chr17:45595000-45600000	1	f27037	Grey-white contrast in medialorbitofrontal (right hemisphere)	.	Quantitative	AU	38796	.	.	+	25.715	+	21.849	.	.	Additive	.	.	chr17:32033419,chr17:45524349,chr17:46217039,chr17:46320725,chr17:46538580,chr17:47042869,chr17:64867271,chr17:68139240	20860	141585	242886	31	0	0	0	0	0	0	0	0	0.61	1.32	2.04	2.88	.	.	.	.	.	.	28.3	28.51	28.7	27.99	.	.	.	.	.	.	216	.	.	+	0.477	+	1.274	.	.	167	.	.	-	0.123	-	0.327	.	.
chr17:45495000-47035000	1540000	chr17:45495000-45500000	1	f26935	Area of lingual (left hemisphere)	.	Quantitative	mm2	38796	.	.	+	25.634	+	23.053	.	.	Additive	.	.	chr17:43131794,chr17:46329705,chr17:46547567,chr17:47048452,chr17:64764433	20836	141532	242992	<5	0	0	0	0	0	0	0	0	0.94	1.45	1.96	2.49	.	.	.	.	.	.	3410.55	3448.15	3489.94	.	.	.	.	.	.	.	216	.	.	-	1.297	-	1.297	.	.	167	.	.	+	0.368	+	0.368	.	.
chr17:45495000-47035000	1540000	chr17:45495000-45500000	1	f26661	Volume of Whole-hippocampal-body (right hemisphere)	.	Quantitative	mm3	38796	.	.	+	25.542	+	22.379	.	.	Additive	.	.	chr17:43131794,chr17:46329705,chr17:46547567,chr17:47048452,chr17:64764433	20836	141532	242992	<5	0	0	0	0	0	0	0	0	0.94	1.45	1.96	2.49	.	.	.	.	.	.	1299.19	1310.35	1321.68	.	.	.	.	.	.	.	216	.	.	+	0.559	+	0.559	.	.	167	.	.	-	0.018	-	0.018	.	.
chr17:45495000-47035000	1540000	chr17:45535000-45540000	2	f30180	Lymphocyte percentage	.	Quantitative	percent	393579	.	.	+	25.449	.	.	.	.	Additive	.	ENSG00000291175	chr17:30671185,chr17:31037007,chr17:32008863,chr17:32087286,chr17:39038348,chr17:46292046,chr17:46489409,chr17:47013620,chr17:64857735,chr17:68143079	19972	48393	81511	97040	9077	79214	50729	18092	1217	117	0	0	0.84	1.45	1.98	2.55	2.8	3.14	3.7	4.33	4.99	5.42	28.25	28.48	28.51	28.65	28.64	28.71	28.76	28.77	28.74	29	5815	.	.	+	0.089	+	0.08	.	.	3489	.	.	+	0.052	-	0.017	.	.
chr17:45495000-47035000	1540000	chr17:45610000-45615000	1	f25012	Volume of thalamus (right)	.	Quantitative	mm3	38476	.	.	-	25.345	+	20.813	.	.	Additive	.	.	chr17:46217039	600	250992	134852	18808	110	0	0	0	0	0	0	0	1.17	1.86	2.97	4.07	4.99	.	.	.	.	.	7646.13	7556.56	7507.66	7443.08	7889.57	.	.	.	.	.	215	.	.	+	0.369	+	0.265	.	.	167	.	.	+	0.857	-	0.857	.	.
chr17:45495000-47035000	1540000	chr17:45595000-45600000	1	f24472	Median magnetic susceptibility in putamen (right)	.	Quantitative		34770	.	.	-	25.345	-	22.531	.	.	Additive	.	.	chr17:32033419,chr17:45524349,chr17:46217039,chr17:46320725,chr17:46538580,chr17:47042869,chr17:64867271,chr17:68139240	20860	141585	242886	31	0	0	0	0	0	0	0	0	0.61	1.32	2.04	2.88	.	.	.	.	.	.	30.71	29.36	27.98	13.76	.	.	.	.	.	.	188	.	.	-	0.362	-	0.108	.	.	144	.	.	-	0.242	-	0.162	.	.
chr17:45495000-47035000	1540000	chr17:45595000-45600000	1	f27389	Area of S-oc-temp-med+Lingual (left hemisphere)	.	Quantitative	mm2	38796	.	.	+	25.243	+	20.541	.	.	Additive	.	.	chr17:32033419,chr17:45524349,chr17:46217039,chr17:46320725,chr17:46538580,chr17:47042869,chr17:64867271,chr17:68139240	20860	141585	242886	31	0	0	0	0	0	0	0	0	0.61	1.32	2.04	2.88	.	.	.	.	.	.	1409.25	1428.58	1442.39	1391.67	.	.	.	.	.	.	216	.	.	-	0.38	+	0.124	.	.	167	.	.	+	0.062	+	0.089	.	.
chr17:45495000-47035000	1540000	chr17:45595000-45600000	1	f27070	Area of MT (left hemisphere)	.	Quantitative	mm2	38796	.	.	+	25.017	+	22.225	.	.	Additive	.	.	chr17:32033419,chr17:45524349,chr17:46217039,chr17:46320725,chr17:46538580,chr17:47042869,chr17:64867271,chr17:68139240	20860	141585	242886	31	0	0	0	0	0	0	0	0	0.61	1.32	2.04	2.88	.	.	.	.	.	.	1326.77	1342.46	1358.69	1395.67	.	.	.	.	.	.	216	.	.	-	0.218	-	0.318	.	.	167	.	.	+	0.043	-	0.081	.	.
chr17:45495000-47035000	1540000	chr17:46305000-46310000	1	f27110	Area of V1 (right hemisphere)	.	Quantitative	mm2	38796	.	.	+	24.967	-	20.026	.	.	Additive	ARL17B,LRRC37A	ARL17B,LRRC37A	chr17:30671185,chr17:31037007,chr17:32018345,chr17:32087286,chr17:39038348,chr17:45516131,chr17:46509623,chr17:47014106,chr17:64842247,chr17:68143079	234530	140223	27724	2885	0	0	0	0	0	0	0	0	0.68	1.43	2.09	2.62	.	.	.	.	.	.	2693.84	2724.54	2755.78	2788.2	.	.	.	.	.	.	216	.	.	+	0.098	+	0.049	.	.	167	.	.	+	1.803	-	1.724	.	.
chr17:45495000-47035000	1540000	chr17:45595000-45600000	1	f24471	Median magnetic susceptibility in putamen (left)	.	Quantitative		34770	.	.	-	24.884	-	23.024	.	.	Additive	.	.	chr17:32033419,chr17:45524349,chr17:46217039,chr17:46320725,chr17:46538580,chr17:47042869,chr17:64867271,chr17:68139240	20860	141585	242886	31	0	0	0	0	0	0	0	0	0.61	1.32	2.04	2.88	.	.	.	.	.	.	30.84	29.73	28.26	5.59	.	.	.	.	.	.	188	.	.	-	0.234	-	0.194	.	.	144	.	.	-	0.096	-	0.018	.	.
chr17:45495000-47035000	1540000	chr17:46300000-46305000	1	f27100	Volume of entorhinal (left hemisphere)	.	Quantitative	mm3	38796	.	.	+	24.781	-	21.307	.	.	Additive	ARL17B,LRRC37A	ARL17B,LRRC37A	chr17:31037007,chr17:32018345,chr17:32087286,chr17:39031258,chr17:39038348,chr17:45516131,chr17:46509623,chr17:47014106,chr17:64842247,chr17:68143079	234665	148817	21880	0	0	0	0	0	0	0	0	0	1.05	1.54	2.03	.	.	.	.	.	.	.	1904.09	1951.18	1999.42	.	.	.	.	.	.	.	216	.	.	-	0.386	+	0.185	.	.	167	.	.	-	0.726	+	0.726	.	.
chr17:45495000-47035000	1540000	chr17:45610000-45615000	1	f25011	Volume of thalamus (left)	.	Quantitative	mm3	38476	.	.	-	24.671	+	19.98	.	.	Additive	.	.	chr17:46217039	600	250992	134852	18808	110	0	0	0	0	0	0	0	1.17	1.86	2.97	4.07	4.99	.	.	.	.	.	7789.9	7746.93	7697.4	7625.4	8100.71	.	.	.	.	.	215	.	.	+	0.337	+	0.091	.	.	167	.	.	+	0.589	-	0.589	.	.
chr17:45495000-47035000	1540000	chr17:45595000-45600000	1	f27256	Area of posteriorcingulate (right hemisphere)	.	Quantitative	mm2	38796	.	.	+	24.651	+	20.038	.	.	Additive	.	.	chr17:32033419,chr17:45524349,chr17:46217039,chr17:46320725,chr17:46538580,chr17:47042869,chr17:64867271,chr17:68139240	20860	141585	242886	31	0	0	0	0	0	0	0	0	0.61	1.32	2.04	2.88	.	.	.	.	.	.	1182.15	1199.48	1212.83	1151.67	.	.	.	.	.	.	216	.	.	-	0.132	+	0.019	.	.	167	.	.	+	0.7	+	0.41	.	.
chr17:45495000-47035000	1540000	chr17:46305000-46310000	1	f26842	Area of pericalcarine (right hemisphere)	.	Quantitative	mm2	38796	.	.	+	24.579	-	20.092	.	.	Additive	ARL17B,LRRC37A	ARL17B,LRRC37A	chr17:30671185,chr17:31037007,chr17:32018345,chr17:32087286,chr17:39038348,chr17:45516131,chr17:46509623,chr17:47014106,chr17:64842247,chr17:68143079	234530	140223	27724	2885	0	0	0	0	0	0	0	0	0.68	1.43	2.09	2.62	.	.	.	.	.	.	1558.99	1579.46	1599.29	1616.93	.	.	.	.	.	.	216	.	.	+	0.02	+	0.015	.	.	167	.	.	+	1.441	-	1.249	.	.
chr17:45495000-47035000	1540000	chr17:45545000-45550000	1	f26751	Area of supramarginal (left hemisphere)	.	Quantitative	mm2	38796	.	.	+	24.447	+	18.689	.	.	Additive	.	ENSG00000267198,ENSG00000267246,ENSG00000291175	chr10:27248859,chr17:31037007,chr17:32008863,chr17:32087286,chr17:39031258,chr17:43922586,chr17:46292046,chr17:46489409,chr17:47013620,chr17:64857735,chr17:68143079	21028	137681	246639	14	0	0	0	0	0	0	0	0	0.6	1.39	2.19	3.27	.	.	.	.	.	.	3874.19	3946.34	3986.8	3991.5	.	.	.	.	.	.	216	.	.	-	0.585	.	.	.	.	167	.	.	+	1.196	-	0.217	.	.
chr17:45495000-47035000	1540000	chr17:45545000-45550000	1	f27164	Area of precentral (left hemisphere)	.	Quantitative	mm2	38796	.	.	+	24.328	+	21.837	.	.	Additive	.	ENSG00000267198,ENSG00000267246,ENSG00000291175	chr10:27248859,chr17:31037007,chr17:32008863,chr17:32087286,chr17:39031258,chr17:43922586,chr17:46292046,chr17:46489409,chr17:47013620,chr17:64857735,chr17:68143079	21028	137681	246639	14	0	0	0	0	0	0	0	0	0.6	1.39	2.19	3.27	.	.	.	.	.	.	4636.87	4671.66	4708.35	4650.5	.	.	.	.	.	.	216	.	.	+	0.15	.	.	.	.	167	.	.	+	0.586	-	0.476	.	.
chr17:45495000-47035000	1540000	chr17:45520000-45525000	1	f27815	Macular thickness at the outer nasal subfield (right)	.	Quantitative	micrometres	50726	.	.	-	24.315	-	22.241	.	.	Additive	LRRC37A4P	ENSG00000291175	chr17:30616128,chr17:30626843,chr17:32042866,chr17:45512138,chr17:45598725,chr17:46292046,chr17:46489409,chr17:47013620,chr17:64857735,chr17:68124737,chr2:148216453	20832	141436	243086	8	0	0	0	0	0	0	0	0	0.56	1.49	2.42	3.3	.	.	.	.	.	.	284.21	282.89	281.55	.	.	.	.	.	.	.	1643	.	.	-	0.512	+	0.396	.	.	694	.	.	-	0.109	-	0.159	.	.
chr17:45495000-47035000	1540000	chr17:45595000-45600000	1	f26844	Area of posteriorcingulate (right hemisphere)	.	Quantitative	mm2	38796	.	.	+	24.276	+	20.457	.	.	Additive	.	.	chr17:32033419,chr17:45524349,chr17:46217039,chr17:46320725,chr17:46538580,chr17:47042869,chr17:64867271,chr17:68139240	20860	141585	242886	31	0	0	0	0	0	0	0	0	0.61	1.32	2.04	2.88	.	.	.	.	.	.	1127.03	1142.41	1156.05	1060.67	.	.	.	.	.	.	216	.	.	-	0.07	+	0.094	.	.	167	.	.	+	0.602	+	0.33	.	.
chr17:45495000-47035000	1540000	chr17:45605000-45610000	1	f26694	Volume of CM (right hemisphere)	.	Quantitative	mm3	38796	.	.	-	24.249	+	19.655	.	.	Additive	.	.	chr17:46217039	251584	135025	18608	144	<5	0	0	0	0	0	0	0	1.84	2.78	3.72	4.57	5.46	.	.	.	.	.	231.93	229.81	226.69	231.89	.	.	.	.	.	.	216	.	.	+	0.053	+	0.641	.	.	167	.	.	+	0.522	-	0.522	.	.
chr17:45495000-47035000	1540000	chr17:45595000-45600000	1	f27108	Area of BA44 (right hemisphere)	.	Quantitative	mm2	38796	.	.	+	24.207	+	21.439	.	.	Additive	.	.	chr17:32033419,chr17:45524349,chr17:46217039,chr17:46320725,chr17:46538580,chr17:47042869,chr17:64867271,chr17:68139240	20860	141585	242886	31	0	0	0	0	0	0	0	0	0.61	1.32	2.04	2.88	.	.	.	.	.	.	2332.7	2356.13	2379.53	2296.33	.	.	.	.	.	.	216	.	.	-	0.012	-	0.056	.	.	167	.	.	+	2.266	+	2.151	.	.
chr17:45495000-47035000	1540000	chr17:46305000-46310000	1	f27113	Area of perirhinal (right hemisphere)	.	Quantitative	mm2	38796	.	.	+	24.149	-	25.027	.	.	Dosage sensitive	ARL17B,LRRC37A	ARL17B,LRRC37A	chr17:30671185,chr17:31037007,chr17:32018345,chr17:32087286,chr17:39038348,chr17:45516131,chr17:46509623,chr17:47014106,chr17:64842247,chr17:68143079	234530	140223	27724	2885	0	0	0	0	0	0	0	0	0.68	1.43	2.09	2.62	.	.	.	.	.	.	406.24	411.85	413.13	414.76	.	.	.	.	.	.	216	.	.	-	0.251	+	0.688	.	.	167	.	.	-	0.295	+	0.088	.	.
chr17:45495000-47035000	1540000	chr17:45595000-45600000	1	f27149	Area of inferiortemporal (left hemisphere)	.	Quantitative	mm2	38796	.	.	+	24.148	+	20.908	.	.	Additive	.	.	chr17:32033419,chr17:45524349,chr17:46217039,chr17:46320725,chr17:46538580,chr17:47042869,chr17:64867271,chr17:68139240	20860	141585	242886	31	0	0	0	0	0	0	0	0	0.61	1.32	2.04	2.88	.	.	.	.	.	.	3313.31	3348	3380.28	3282	.	.	.	.	.	.	216	.	.	-	0.027	-	0.449	.	.	167	.	.	+	0.231	+	0.073	.	.
chr17:45495000-47035000	1540000	chr17:45520000-45525000	1	f26518	Volume of TotalGray (whole brain)	.	Quantitative	mm3	38796	.	.	+	24.095	+	20.538	.	.	Additive	LRRC37A4P	ENSG00000291175	chr17:30616128,chr17:30626843,chr17:32042866,chr17:45512138,chr17:45598725,chr17:46292046,chr17:46489409,chr17:47013620,chr17:64857735,chr17:68124737,chr2:148216453	20832	141436	243086	8	0	0	0	0	0	0	0	0	0.56	1.49	2.42	3.3	.	.	.	.	.	.	657801	662342	666095	.	.	.	.	.	.	.	216	.	.	-	0.228	+	0.117	.	.	167	.	.	+	0.472	+	0.267	.	.
chr17:45495000-47035000	1540000	chr17:45605000-45610000	1	f2395.3	Hair/balding pattern	Pattern 3	Binary	.	185459	52328	133131	-	24.054	+	22.778	.	.	Additive	.	.	chr17:46217039	251584	135025	18608	144	<5	0	0	0	0	0	0	0	1.84	2.78	3.72	4.57	5.46	.	.	.	.	.	1.04	0.94	0.87	1.51	.	.	.	.	.	.	2387	1811	576	-	0.61	+	0.58	.	.	1850	1232	618	-	0.563	+	0.343	.	.
chr17:45495000-47035000	1540000	chr17:45595000-45600000	1	f27579	Area of G-precentral (right hemisphere)	.	Quantitative	mm2	38796	.	.	+	23.896	+	20.442	.	.	Additive	.	.	chr17:32033419,chr17:45524349,chr17:46217039,chr17:46320725,chr17:46538580,chr17:47042869,chr17:64867271,chr17:68139240	20860	141585	242886	31	0	0	0	0	0	0	0	0	0.61	1.32	2.04	2.88	.	.	.	.	.	.	1579.45	1599.61	1616.6	1606.33	.	.	.	.	.	.	216	.	.	+	0.452	+	0.212	.	.	167	.	.	+	0.716	+	0.417	.	.
chr17:45495000-47035000	1540000	chr17:46305000-46310000	1	f26976	Area of pericalcarine (right hemisphere)	.	Quantitative	mm2	38796	.	.	+	23.726	-	19.388	.	.	Additive	ARL17B,LRRC37A	ARL17B,LRRC37A	chr17:30671185,chr17:31037007,chr17:32018345,chr17:32087286,chr17:39038348,chr17:45516131,chr17:46509623,chr17:47014106,chr17:64842247,chr17:68143079	234530	140223	27724	2885	0	0	0	0	0	0	0	0	0.68	1.43	2.09	2.62	.	.	.	.	.	.	1320.71	1338.29	1354.36	1370.17	.	.	.	.	.	.	216	.	.	+	0.091	+	0.035	.	.	167	.	.	+	1.353	-	1.445	.	.
chr17:45495000-47035000	1540000	chr17:45500000-45505000	1	f27801	Overall macular thickness (right)	.	Quantitative	micrometres	62739	.	.	-	23.715	-	21.851	-	7.761	Additive	.	.	chr17:43134928,chr17:43917130,chr17:46329705,chr17:46547567,chr17:47048452,chr17:64764433	20833	141600	242927	<5	0	0	0	0	0	0	0	0	0.06	1	1.94	2.93	.	.	.	.	.	.	277.51	276.78	275.63	.	.	.	.	.	.	.	1667	.	.	-	0.585	-	0.585	.	.	722	.	.	-	0.092	-	0.125	.	.
chr17:45495000-47035000	1540000	chr17:45595000-45600000	1	f27356	Area of G-postcentral (left hemisphere)	.	Quantitative	mm2	38796	.	.	+	23.705	+	20.738	.	.	Additive	.	.	chr17:32033419,chr17:45524349,chr17:46217039,chr17:46320725,chr17:46538580,chr17:47042869,chr17:64867271,chr17:68139240	20860	141585	242886	31	0	0	0	0	0	0	0	0	0.61	1.32	2.04	2.88	.	.	.	.	.	.	1422.43	1438.42	1454.78	1482	.	.	.	.	.	.	216	.	.	+	0.247	+	0.373	.	.	167	.	.	+	0.825	+	0.589	.	.
chr17:45495000-47035000	1540000	chr17:46305000-46310000	1	f27254	Area of pericalcarine (right hemisphere)	.	Quantitative	mm2	38796	.	.	+	23.6	-	19.178	.	.	Additive	ARL17B,LRRC37A	ARL17B,LRRC37A	chr17:30671185,chr17:31037007,chr17:32018345,chr17:32087286,chr17:39038348,chr17:45516131,chr17:46509623,chr17:47014106,chr17:64842247,chr17:68143079	234530	140223	27724	2885	0	0	0	0	0	0	0	0	0.68	1.43	2.09	2.62	.	.	.	.	.	.	1533.88	1553.28	1572.35	1590.81	.	.	.	.	.	.	216	.	.	+	0.022	-	0.02	.	.	167	.	.	+	1.522	-	1.355	.	.
chr17:45495000-47035000	1540000	chr17:45500000-45505000	1	f26651	Volume of molecular-layer-HP-head (right hemisphere)	.	Quantitative	mm3	38796	.	.	+	23.594	+	20.905	+	8.933	Additive	.	.	chr17:43134928,chr17:43917130,chr17:46329705,chr17:46547567,chr17:47048452,chr17:64764433	20833	141600	242927	<5	0	0	0	0	0	0	0	0	0.06	1	1.94	2.93	.	.	.	.	.	.	305.84	308.59	311.78	.	.	.	.	.	.	.	216	.	.	+	0.433	+	0.433	.	.	167	.	.	-	0.312	-	0.428	.	.
chr17:45495000-47035000	1540000	chr17:45595000-45600000	1	f27171	Area of supramarginal (left hemisphere)	.	Quantitative	mm2	38796	.	.	+	23.523	+	17.499	.	.	Additive	.	.	chr17:32033419,chr17:45524349,chr17:46217039,chr17:46320725,chr17:46538580,chr17:47042869,chr17:64867271,chr17:68139240	20860	141585	242886	31	0	0	0	0	0	0	0	0	0.61	1.32	2.04	2.88	.	.	.	.	.	.	3553.07	3622.28	3657.58	3486.33	.	.	.	.	.	.	216	.	.	+	0.772	+	0.623	.	.	167	.	.	+	0.876	+	0.726	.	.
chr17:45495000-47035000	1540000	chr17:45500000-45505000	1	f26663	Volume of Whole-hippocampus (right hemisphere)	.	Quantitative	mm3	38796	.	.	+	23.512	+	19.3	+	11.301	Additive	.	.	chr17:43134928,chr17:43917130,chr17:46329705,chr17:46547567,chr17:47048452,chr17:64764433	20833	141600	242927	<5	0	0	0	0	0	0	0	0	0.06	1	1.94	2.93	.	.	.	.	.	.	3723.38	3759.24	3786.19	.	.	.	.	.	.	.	216	.	.	+	0.399	+	0.399	.	.	167	.	.	-	0.076	-	0.269	.	.
chr17:45495000-47035000	1540000	chr17:45560000-45565000	1	f25905	Volume of grey matter in Crus II Cerebellum (right)	.	Quantitative	mm3	38484	.	.	+	23.51	+	24.34	.	.	Dosage sensitive	.	ENSG00000267198,ENSG00000291175	chr17:32008863,chr17:46489409,chr17:64857735,chr17:67824992,chr17:67847195,chr17:68154139	20894	141782	242646	40	0	0	0	0	0	0	0	0	0.3	1.21	2.12	3.01	.	.	.	.	.	.	7705.47	7740.66	7850.5	7328.2	.	.	.	.	.	.	215	.	.	-	0.297	-	0.297	.	.	167	.	.	-	0.059	-	0.232	.	.
chr17:45495000-47035000	1540000	chr17:45570000-45575000	3	f30040	Mean corpuscular volume	.	Quantitative	femtolitres	394257	.	.	+	23.425	.	.	.	.	Additive	.	ENSG00000291175	chr17:32008863,chr17:46489409,chr17:64857735,chr17:67824992	18502	2158	41769	54254	21456	50196	70606	81297	45912	19212	0	0	0.8	1.12	1.4	1.72	1.92	2.1	2.37	2.71	3.03	3.32	91.14	91.07	91.23	91.27	91.34	91.3	91.37	91.39	91.43	91.42	5835	.	.	+	0.534	-	0.14	.	.	3499	.	.	+	0.834	+	0.843	.	.
chr17:45495000-47035000	1540000	chr17:45525000-45530000	1	f25903	Volume of grey matter in Crus II Cerebellum (left)	.	Quantitative	mm3	38484	.	.	+	23.297	+	23.037	.	.	Additive	.	ENSG00000291175,Metazoa_SRP	chr17:45598725,chr17:46292046,chr17:46489409,chr17:47013620,chr17:64857735	20854	141557	242942	9	0	0	0	0	0	0	0	0	0.58	1.41	2.24	3.06	.	.	.	.	.	.	7893.13	7946.2	8053.93	6699.85	.	.	.	.	.	.	215	.	.	-	0.387	-	0.387	.	.	167	.	.	-	0.203	-	0.363	.	.
chr17:45495000-47035000	1540000	chr17:45595000-45600000	1	f26729	Area of inferiortemporal (left hemisphere)	.	Quantitative	mm2	38796	.	.	+	23.281	+	20.272	.	.	Additive	.	.	chr17:32033419,chr17:45524349,chr17:46217039,chr17:46320725,chr17:46538580,chr17:47042869,chr17:64867271,chr17:68139240	20860	141585	242886	31	0	0	0	0	0	0	0	0	0.61	1.32	2.04	2.88	.	.	.	.	.	.	3279.28	3314.15	3347.01	3227	.	.	.	.	.	.	216	.	.	-	0.013	-	0.374	.	.	167	.	.	+	0.177	+	0.032	.	.
chr17:45495000-47035000	1540000	chr17:45605000-45610000	1	f27168	Area of superiorfrontal (left hemisphere)	.	Quantitative	mm2	38796	.	.	-	23.187	+	18.876	.	.	Additive	.	.	chr17:46217039	251584	135025	18608	144	<5	0	0	0	0	0	0	0	1.84	2.78	3.72	4.57	5.46	.	.	.	.	.	7752.21	7694.4	7608.99	7446.56	.	.	.	.	.	.	216	.	.	+	0.483	+	0.025	.	.	167	.	.	-	0.333	+	0.333	.	.
chr17:45495000-47035000	1540000	chr17:45595000-45600000	1	f25007	Volume of white matter (normalised for head size)	.	Quantitative	mm3	38488	.	.	+	23.182	+	18.131	.	.	Additive	.	.	chr17:32033419,chr17:45524349,chr17:46217039,chr17:46320725,chr17:46538580,chr17:47042869,chr17:64867271,chr17:68139240	20860	141585	242886	31	0	0	0	0	0	0	0	0	0.61	1.32	2.04	2.88	.	.	.	.	.	.	694145	698351	701134	721892	.	.	.	.	.	.	215	.	.	+	0.488	+	0.982	.	.	167	.	.	+	0.809	+	0.594	.	.
chr17:45495000-47035000	1540000	chr17:45495000-45500000	1	f28533	INL-RPE thickness of inner subfield (right)	.	Quantitative	micrometres	64018	.	.	-	23.172	-	20.992	.	.	Additive	.	.	chr17:43131794,chr17:46329705,chr17:46547567,chr17:47048452,chr17:64764433	20836	141532	242992	<5	0	0	0	0	0	0	0	0	0.94	1.45	1.96	2.49	.	.	.	.	.	.	155.43	154.73	154.02	.	.	.	.	.	.	.	1696	.	.	+	0.188	+	0.188	.	.	741	.	.	-	0.616	-	0.616	.	.
chr17:45495000-47035000	1540000	chr17:45610000-45615000	1	f26670	Volume of CM (left hemisphere)	.	Quantitative	mm3	38796	.	.	-	23.142	+	19.539	.	.	Additive	.	.	chr17:46217039	600	250992	134852	18808	110	0	0	0	0	0	0	0	1.17	1.86	2.97	4.07	4.99	.	.	.	.	.	240.05	236.86	234.63	232.23	227.14	.	.	.	.	.	216	.	.	+	0.14	+	0.376	.	.	167	.	.	+	0.125	-	0.125	.	.
chr17:45495000-47035000	1540000	chr17:45595000-45600000	1	f26850	Area of superiorparietal (right hemisphere)	.	Quantitative	mm2	38796	.	.	+	23.128	+	17.522	.	.	Additive	.	.	chr17:32033419,chr17:45524349,chr17:46217039,chr17:46320725,chr17:46538580,chr17:47042869,chr17:64867271,chr17:68139240	20860	141585	242886	31	0	0	0	0	0	0	0	0	0.61	1.32	2.04	2.88	.	.	.	.	.	.	5194.08	5271.97	5312.69	4902.33	.	.	.	.	.	.	216	.	.	+	0.451	+	0.62	.	.	167	.	.	+	1.241	+	0.883	.	.
chr17:45495000-47035000	1540000	chr17:45545000-45550000	1	f27370	Area of Pole-occipital (left hemisphere)	.	Quantitative	mm2	38796	.	.	+	23.095	+	21.003	.	.	Additive	.	ENSG00000267198,ENSG00000267246,ENSG00000291175	chr10:27248859,chr17:31037007,chr17:32008863,chr17:32087286,chr17:39031258,chr17:43922586,chr17:46292046,chr17:46489409,chr17:47013620,chr17:64857735,chr17:68143079	21028	137681	246639	14	0	0	0	0	0	0	0	0	0.6	1.39	2.19	3.27	.	.	.	.	.	.	1357.83	1370.45	1384.33	1374.5	.	.	.	.	.	.	216	.	.	-	0.148	.	.	.	.	167	.	.	+	0.72	-	0.414	.	.
chr17:45495000-47035000	1540000	chr17:45595000-45600000	1	f27354	Area of G-pariet-inf-Supramar (left hemisphere)	.	Quantitative	mm2	38796	.	.	+	23.049	+	17.153	.	.	Additive	.	.	chr17:32033419,chr17:45524349,chr17:46217039,chr17:46320725,chr17:46538580,chr17:47042869,chr17:64867271,chr17:68139240	20860	141585	242886	31	0	0	0	0	0	0	0	0	0.61	1.32	2.04	2.88	.	.	.	.	.	.	1861.1	1902.45	1923.88	1807	.	.	.	.	.	.	216	.	.	+	1.005	+	0.765	.	.	167	.	.	+	1.593	+	1.374	.	.
chr17:45495000-47035000	1540000	chr17:45610000-45615000	1	f27578	Area of G-postcentral (right hemisphere)	.	Quantitative	mm2	38796	.	.	-	23.046	+	20.556	.	.	Additive	.	.	chr17:46217039	600	250992	134852	18808	110	0	0	0	0	0	0	0	1.17	1.86	2.97	4.07	4.99	.	.	.	.	.	1318.05	1314.22	1299.1	1284.17	1354.75	.	.	.	.	.	216	.	.	+	0.38	+	0.101	.	.	167	.	.	-	0.198	+	0.198	.	.
chr17:45495000-47035000	1540000	chr17:45495000-45500000	1	f27592	Area of Pole-occipital (right hemisphere)	.	Quantitative	mm2	38796	.	.	+	22.992	+	19.714	.	.	Additive	.	.	chr17:43131794,chr17:46329705,chr17:46547567,chr17:47048452,chr17:64764433	20836	141532	242992	<5	0	0	0	0	0	0	0	0	0.94	1.45	1.96	2.49	.	.	.	.	.	.	2289.22	2314.98	2337.04	.	.	.	.	.	.	.	216	.	.	-	0.711	-	0.711	.	.	167	.	.	+	0.571	+	0.571	.	.
chr17:45495000-47035000	1540000	chr17:45545000-45550000	1	f26744	Area of precentral (left hemisphere)	.	Quantitative	mm2	38796	.	.	+	22.991	+	20.742	.	.	Additive	.	ENSG00000267198,ENSG00000267246,ENSG00000291175	chr10:27248859,chr17:31037007,chr17:32008863,chr17:32087286,chr17:39031258,chr17:43922586,chr17:46292046,chr17:46489409,chr17:47013620,chr17:64857735,chr17:68143079	21028	137681	246639	14	0	0	0	0	0	0	0	0	0.6	1.39	2.19	3.27	.	.	.	.	.	.	4699.35	4733.31	4769.86	4743	.	.	.	.	.	.	216	.	.	+	0.168	.	.	.	.	167	.	.	+	0.555	-	0.457	.	.
chr17:45495000-47035000	1540000	chr17:45495000-45500000	1	f28509	INL-ELM thickness of the inner subfield (right)	.	Quantitative	micrometres	64018	.	.	-	22.903	-	22.359	.	.	Additive	.	.	chr17:43131794,chr17:46329705,chr17:46547567,chr17:47048452,chr17:64764433	20836	141532	242992	<5	0	0	0	0	0	0	0	0	0.94	1.45	1.96	2.49	.	.	.	.	.	.	92.83	92.49	91.84	.	.	.	.	.	.	.	1696	.	.	+	0.468	+	0.468	.	.	741	.	.	-	0.327	-	0.327	.	.
chr17:45495000-47035000	1540000	chr17:45520000-45525000	1	f27570	Area of G-occipital-sup (right hemisphere)	.	Quantitative	mm2	38796	.	.	+	22.899	+	19.91	.	.	Additive	LRRC37A4P	ENSG00000291175	chr17:30616128,chr17:30626843,chr17:32042866,chr17:45512138,chr17:45598725,chr17:46292046,chr17:46489409,chr17:47013620,chr17:64857735,chr17:68124737,chr2:148216453	20832	141436	243086	8	0	0	0	0	0	0	0	0	0.56	1.49	2.42	3.3	.	.	.	.	.	.	1045.92	1059.61	1071.86	.	.	.	.	.	.	.	216	.	.	+	0.135	+	0.242	.	.	167	.	.	+	1.79	+	1.449	.	.
chr17:45495000-47035000	1540000	chr17:45495000-45500000	1	f26639	Volume of Whole-hippocampal-body (left hemisphere)	.	Quantitative	mm3	38796	.	.	+	22.877	+	19.242	.	.	Additive	.	.	chr17:43131794,chr17:46329705,chr17:46547567,chr17:47048452,chr17:64764433	20836	141532	242992	<5	0	0	0	0	0	0	0	0	0.94	1.45	1.96	2.49	.	.	.	.	.	.	1268.32	1280.24	1290.1	.	.	.	.	.	.	.	216	.	.	+	1.409	+	1.409	.	.	167	.	.	-	0.091	-	0.091	.	.
chr17:45495000-47035000	1540000	chr17:45595000-45600000	1	f27063	Area of BA4a (left hemisphere)	.	Quantitative	mm2	38796	.	.	+	22.829	+	20.658	.	.	Additive	.	.	chr17:32033419,chr17:45524349,chr17:46217039,chr17:46320725,chr17:46538580,chr17:47042869,chr17:64867271,chr17:68139240	20860	141585	242886	31	0	0	0	0	0	0	0	0	0.61	1.32	2.04	2.88	.	.	.	.	.	.	996.94	1006.71	1016.83	1039.67	.	.	.	.	.	.	216	.	.	-	0.163	+	0.083	.	.	167	.	.	+	1.205	+	0.856	.	.
chr17:45495000-47035000	1540000	chr17:45595000-45600000	1	f27343	Area of G-front-middle (left hemisphere)	.	Quantitative	mm2	38796	.	.	+	22.598	+	21.733	.	.	Additive	.	.	chr17:32033419,chr17:45524349,chr17:46217039,chr17:46320725,chr17:46538580,chr17:47042869,chr17:64867271,chr17:68139240	20860	141585	242886	31	0	0	0	0	0	0	0	0	0.61	1.32	2.04	2.88	.	.	.	.	.	.	2883.01	2907.1	2945.09	2892.33	.	.	.	.	.	.	216	.	.	+	0.24	+	0.081	.	.	167	.	.	+	0.807	+	0.491	.	.
chr17:45495000-47035000	1540000	chr17:45595000-45600000	1	f27353	Area of G-pariet-inf-Angular (left hemisphere)	.	Quantitative	mm2	38796	.	.	+	22.512	+	19.396	.	.	Additive	.	.	chr17:32033419,chr17:45524349,chr17:46217039,chr17:46320725,chr17:46538580,chr17:47042869,chr17:64867271,chr17:68139240	20860	141585	242886	31	0	0	0	0	0	0	0	0	0.61	1.32	2.04	2.88	.	.	.	.	.	.	1631.76	1653.67	1674.02	1563.33	.	.	.	.	.	.	216	.	.	+	0.218	-	0.005	.	.	167	.	.	+	0.262	+	0.209	.	.
chr17:45495000-47035000	1540000	chr17:45545000-45550000	1	f26980	Area of precuneus (right hemisphere)	.	Quantitative	mm2	38796	.	.	+	22.4	+	19.075	.	.	Additive	.	ENSG00000267198,ENSG00000267246,ENSG00000291175	chr10:27248859,chr17:31037007,chr17:32008863,chr17:32087286,chr17:39031258,chr17:43922586,chr17:46292046,chr17:46489409,chr17:47013620,chr17:64857735,chr17:68143079	21028	137681	246639	14	0	0	0	0	0	0	0	0	0.6	1.39	2.19	3.27	.	.	.	.	.	.	4165.88	4209.03	4245.08	4389.5	.	.	.	.	.	.	216	.	.	+	0.218	.	.	.	.	167	.	.	+	1.057	+	0.187	.	.
chr17:45495000-47035000	1540000	chr17:45545000-45550000	1	f27352	Area of G-orbital (left hemisphere)	.	Quantitative	mm2	38796	.	.	+	22.349	+	19.014	.	.	Additive	.	ENSG00000267198,ENSG00000267246,ENSG00000291175	chr10:27248859,chr17:31037007,chr17:32008863,chr17:32087286,chr17:39031258,chr17:43922586,chr17:46292046,chr17:46489409,chr17:47013620,chr17:64857735,chr17:68143079	21028	137681	246639	14	0	0	0	0	0	0	0	0	0.6	1.39	2.19	3.27	.	.	.	.	.	.	1609.68	1624.46	1637.06	1834.5	.	.	.	.	.	.	216	.	.	+	0.271	.	.	.	.	167	.	.	+	0.523	+	0.52	.	.
chr17:45495000-47035000	1540000	chr17:46305000-46310000	1	f27573	Area of G-oc-temp-med-Parahip (right hemisphere)	.	Quantitative	mm2	38796	.	.	+	22.302	-	22.687	.	.	Dosage sensitive	ARL17B,LRRC37A	ARL17B,LRRC37A	chr17:30671185,chr17:31037007,chr17:32018345,chr17:32087286,chr17:39038348,chr17:45516131,chr17:46509623,chr17:47014106,chr17:64842247,chr17:68143079	234530	140223	27724	2885	0	0	0	0	0	0	0	0	0.68	1.43	2.09	2.62	.	.	.	.	.	.	831.46	844.75	848.49	848.76	.	.	.	.	.	.	216	.	.	-	0.26	+	0.909	.	.	167	.	.	-	0.182	+	0.011	.	.
chr17:45495000-47035000	1540000	chr17:45495000-45500000	1	f28508	INL-ELM thickness of the inner subfield (left)	.	Quantitative	micrometres	63526	.	.	-	22.241	-	20.266	.	.	Additive	.	.	chr17:43131794,chr17:46329705,chr17:46547567,chr17:47048452,chr17:64764433	20836	141532	242992	<5	0	0	0	0	0	0	0	0	0.94	1.45	1.96	2.49	.	.	.	.	.	.	92.66	92.12	91.53	.	.	.	.	.	.	.	1687	.	.	+	1.414	+	1.414	.	.	738	.	.	-	0.747	-	0.747	.	.
chr17:45495000-47035000	1540000	chr17:45545000-45550000	1	f27166	Area of rostralanteriorcingulate (left hemisphere)	.	Quantitative	mm2	38796	.	.	+	22.185	+	17.962	.	.	Additive	.	ENSG00000267198,ENSG00000267246,ENSG00000291175	chr10:27248859,chr17:31037007,chr17:32008863,chr17:32087286,chr17:39031258,chr17:43922586,chr17:46292046,chr17:46489409,chr17:47013620,chr17:64857735,chr17:68143079	21028	137681	246639	14	0	0	0	0	0	0	0	0	0.6	1.39	2.19	3.27	.	.	.	.	.	.	1145.62	1165.49	1179.03	1236.5	.	.	.	.	.	.	216	.	.	+	0.739	.	.	.	.	167	.	.	+	0.997	-	0.207	.	.
chr17:45495000-47035000	1540000	chr17:45545000-45550000	1	f26732	Area of lateralorbitofrontal (left hemisphere)	.	Quantitative	mm2	38796	.	.	+	22.18	+	18.845	.	.	Additive	.	ENSG00000267198,ENSG00000267246,ENSG00000291175	chr10:27248859,chr17:31037007,chr17:32008863,chr17:32087286,chr17:39031258,chr17:43922586,chr17:46292046,chr17:46489409,chr17:47013620,chr17:64857735,chr17:68143079	21028	137681	246639	14	0	0	0	0	0	0	0	0	0.6	1.39	2.19	3.27	.	.	.	.	.	.	2607.74	2629.53	2648.33	2976.5	.	.	.	.	.	.	216	.	.	+	0.674	.	.	.	.	167	.	.	+	0.603	+	0.108	.	.
chr17:45495000-47035000	1540000	chr17:46415000-46420000	2	f30050	Mean corpuscular haemoglobin	.	Quantitative	picograms	394254	.	.	-	22.179	.	.	.	.	Additive	NSFP1	.	chr17:46509623	<5	101845	56397	145198	37494	58428	4437	1444	115	<5	0	0	0.36	0.67	1.16	1.58	1.99	2.45	2.85	3.18	3.7	4.75	31.04	31.59	31.56	31.54	31.54	31.51	31.48	31.51	31.65	31.8	5835	.	.	-	0.442	-	1.17	.	.	3499	.	.	+	0.132	-	0.14	.	.
chr17:45495000-47035000	1540000	chr17:45595000-45600000	1	f51	Seated height	.	Quantitative	cm	404530	.	.	+	22.167	+	18.385	.	.	Additive	.	.	chr17:32033419,chr17:45524349,chr17:46217039,chr17:46320725,chr17:46538580,chr17:47042869,chr17:64867271,chr17:68139240	20860	141585	242886	31	0	0	0	0	0	0	0	0	0.61	1.32	2.04	2.88	.	.	.	.	.	.	136.5	136.63	136.77	138.42	.	.	.	.	.	.	6084	.	.	-	0.274	-	0.141	.	.	3533	.	.	-	0.234	-	0.27	.	.
chr17:45495000-47035000	1540000	chr17:45605000-45610000	1	f27257	Area of precentral (right hemisphere)	.	Quantitative	mm2	38796	.	.	-	22.105	+	18.553	.	.	Additive	.	.	chr17:46217039	251584	135025	18608	144	<5	0	0	0	0	0	0	0	1.84	2.78	3.72	4.57	5.46	.	.	.	.	.	4577.47	4544.87	4497.96	4632.69	.	.	.	.	.	.	216	.	.	+	0.23	+	0.343	.	.	167	.	.	-	0.023	+	0.023	.	.
chr17:45495000-47035000	1540000	chr17:46300000-46305000	1	f27526	Volume of S-collat-transv-ant (left hemisphere)	.	Quantitative	mm3	38796	.	.	+	22.074	-	19.16	.	.	Additive	ARL17B,LRRC37A	ARL17B,LRRC37A	chr17:31037007,chr17:32018345,chr17:32087286,chr17:39031258,chr17:39038348,chr17:45516131,chr17:46509623,chr17:47014106,chr17:64842247,chr17:68143079	234665	148817	21880	0	0	0	0	0	0	0	0	0	1.05	1.54	2.03	.	.	.	.	.	.	.	1831.12	1855.99	1881.06	.	.	.	.	.	.	.	216	.	.	+	0.009	-	0.068	.	.	167	.	.	-	0.882	+	0.882	.	.
chr17:45495000-47035000	1540000	chr17:45525000-45530000	1	f27593	Area of Pole-temporal (right hemisphere)	.	Quantitative	mm2	38796	.	.	+	22.025	+	17.891	.	.	Additive	.	ENSG00000291175,Metazoa_SRP	chr17:45598725,chr17:46292046,chr17:46489409,chr17:47013620,chr17:64857735	20854	141557	242942	9	0	0	0	0	0	0	0	0	0.58	1.41	2.24	3.06	.	.	.	.	.	.	1231.85	1245.41	1254.9	1243	.	.	.	.	.	.	216	.	.	-	0.693	-	0.693	.	.	167	.	.	-	0.584	-	0.593	.	.
chr17:45495000-47035000	1540000	chr17:45605000-45610000	1	f27065	Area of BA6 (left hemisphere)	.	Quantitative	mm2	38796	.	.	-	21.977	+	16.59	.	.	Additive	.	.	chr17:46217039	251584	135025	18608	144	<5	0	0	0	0	0	0	0	1.84	2.78	3.72	4.57	5.46	.	.	.	.	.	6072.36	6028.55	5939.15	6029.44	.	.	.	.	.	.	216	.	.	+	0.215	+	0.16	.	.	167	.	.	-	0.481	+	0.481	.	.
chr17:45495000-47035000	1540000	chr17:45525000-45530000	1	f30810	Phosphate	.	Quantitative	mmol/L	355175	.	.	+	21.899	+	19.685	.	.	Additive	.	ENSG00000291175,Metazoa_SRP	chr17:45598725,chr17:46292046,chr17:46489409,chr17:47013620,chr17:64857735	20854	141557	242942	9	0	0	0	0	0	0	0	0	0.58	1.41	2.24	3.06	.	.	.	.	.	.	1.15	1.16	1.16	1.2	.	.	.	.	.	.	5349	.	.	-	0.156	-	0.192	.	.	3144	.	.	+	0.097	+	0.074	.	.
chr17:45495000-47035000	1540000	chr17:45600000-45605000	1	f30650	Aspartate aminotransferase	.	Quantitative	U/L	386259	.	.	-	21.792	+	22.108	.	.	Dosage sensitive	MAPK8IP1P2	.	chr17:46217039,chr17:47112689	9	251381	134141	1202	18576	53	0	0	0	0	0	0	1.27	2.23	3.47	3.96	4.72	5.96	.	.	.	.	27.03	26.31	26.11	25.77	26.08	27.37	.	.	.	.	5750	.	.	+	0.189	-	0.123	.	.	3441	.	.	-	0.16	+	0.089	.	.
chr17:45495000-47035000	1540000	chr17:45520000-45525000	1	f27251	Area of parsopercularis (right hemisphere)	.	Quantitative	mm2	38796	.	.	+	21.791	+	19.516	.	.	Additive	LRRC37A4P	ENSG00000291175	chr17:30616128,chr17:30626843,chr17:32042866,chr17:45512138,chr17:45598725,chr17:46292046,chr17:46489409,chr17:47013620,chr17:64857735,chr17:68124737,chr2:148216453	20832	141436	243086	8	0	0	0	0	0	0	0	0	0.56	1.49	2.42	3.3	.	.	.	.	.	.	1498.7	1513.36	1530.81	.	.	.	.	.	.	.	216	.	.	-	0.546	-	0.411	.	.	167	.	.	+	1.645	+	1.604	.	.
chr17:45495000-47035000	1540000	chr17:45595000-45600000	1	f26556	Volume of Cerebellum-White-Matter (left hemisphere)	.	Quantitative	mm3	38796	.	.	+	21.773	+	19.84	.	.	Additive	.	.	chr17:32033419,chr17:45524349,chr17:46217039,chr17:46320725,chr17:46538580,chr17:47042869,chr17:64867271,chr17:68139240	20860	141585	242886	31	0	0	0	0	0	0	0	0	0.61	1.32	2.04	2.88	.	.	.	.	.	.	15661.5	15797.6	15959.1	15226.1	.	.	.	.	.	.	216	.	.	-	0.23	+	0.108	.	.	167	.	.	-	0.433	-	0.786	.	.
chr17:45495000-47035000	1540000	chr17:45545000-45550000	1	f27308	Volume of lingual (right hemisphere)	.	Quantitative	mm3	38796	.	.	+	21.642	+	19.838	.	.	Additive	.	ENSG00000267198,ENSG00000267246,ENSG00000291175	chr10:27248859,chr17:31037007,chr17:32008863,chr17:32087286,chr17:39031258,chr17:43922586,chr17:46292046,chr17:46489409,chr17:47013620,chr17:64857735,chr17:68143079	21028	137681	246639	14	0	0	0	0	0	0	0	0	0.6	1.39	2.19	3.27	.	.	.	.	.	.	6523.78	6602.24	6695.13	6474	.	.	.	.	.	.	216	.	.	+	0.459	.	.	.	.	167	.	.	+	0.837	-	0.112	.	.
chr17:45495000-47035000	1540000	chr17:45590000-45595000	1	f27379	Area of S-collat-transv-post (left hemisphere)	.	Quantitative	mm2	38796	.	.	-	21.628	+	19.283	.	.	Additive	.	ENSG00000280022	chr17:46217039,chr17:46253803	<5	1321	250084	513	134827	18563	53	0	0	0	0	0	0.61	1.29	1.93	2.84	3.47	5.02	6.48	.	.	.	.	371.02	364.82	362.79	359.11	355.12	333	.	.	.	216	.	.	+	1.054	-	0.977	.	.	167	.	.	+	0.026	-	0.026	.	.
chr17:45495000-47035000	1540000	chr17:45595000-45600000	1	f27332	Area of G+S-subcentral (left hemisphere)	.	Quantitative	mm2	38796	.	.	+	21.625	+	17.369	.	.	Additive	.	.	chr17:32033419,chr17:45524349,chr17:46217039,chr17:46320725,chr17:46538580,chr17:47042869,chr17:64867271,chr17:68139240	20860	141585	242886	31	0	0	0	0	0	0	0	0	0.61	1.32	2.04	2.88	.	.	.	.	.	.	970.77	984.44	993.98	939.33	.	.	.	.	.	.	216	.	.	-	0.434	-	0.488	.	.	167	.	.	+	0.215	+	0.077	.	.
chr17:45495000-47035000	1540000	chr17:45595000-45600000	1	f27558	Area of G+S-cingul-Mid-Post (right hemisphere)	.	Quantitative	mm2	38796	.	.	+	21.579	+	16.924	.	.	Additive	.	.	chr17:32033419,chr17:45524349,chr17:46217039,chr17:46320725,chr17:46538580,chr17:47042869,chr17:64867271,chr17:68139240	20860	141585	242886	31	0	0	0	0	0	0	0	0	0.61	1.32	2.04	2.88	.	.	.	.	.	.	980.01	995.4	1004.9	914	.	.	.	.	.	.	216	.	.	+	0.355	+	0.372	.	.	167	.	.	+	1.609	+	1.214	.	.
chr17:45495000-47035000	1540000	chr17:45545000-45550000	1	f27357	Area of G-precentral (left hemisphere)	.	Quantitative	mm2	38796	.	.	+	21.577	+	19.278	.	.	Additive	.	ENSG00000267198,ENSG00000267246,ENSG00000291175	chr10:27248859,chr17:31037007,chr17:32008863,chr17:32087286,chr17:39031258,chr17:43922586,chr17:46292046,chr17:46489409,chr17:47013620,chr17:64857735,chr17:68143079	21028	137681	246639	14	0	0	0	0	0	0	0	0	0.6	1.39	2.19	3.27	.	.	.	.	.	.	1545.18	1560.26	1575.46	1499	.	.	.	.	.	.	216	.	.	+	0.312	.	.	.	.	167	.	.	+	0.35	-	0.28	.	.
chr17:45495000-47035000	1540000	chr17:45545000-45550000	1	f27617	Area of S-postcentral (right hemisphere)	.	Quantitative	mm2	38796	.	.	+	21.534	+	19.267	.	.	Additive	.	ENSG00000267198,ENSG00000267246,ENSG00000291175	chr10:27248859,chr17:31037007,chr17:32008863,chr17:32087286,chr17:39031258,chr17:43922586,chr17:46292046,chr17:46489409,chr17:47013620,chr17:64857735,chr17:68143079	21028	137681	246639	14	0	0	0	0	0	0	0	0	0.6	1.39	2.19	3.27	.	.	.	.	.	.	1758.93	1781.24	1803.88	1474	.	.	.	.	.	.	216	.	.	+	0.142	.	.	.	.	167	.	.	+	0.454	+	0.155	.	.
chr17:45495000-47035000	1540000	chr17:46260000-46265000	1	f26960	Area of cuneus (right hemisphere)	.	Quantitative	mm2	38796	.	.	-	21.495	+	13.75	.	.	Additive	.	.	chr17:45585704,chr17:67976202,chr5:140670412	19	129948	97618	119447	38286	19911	74	57	<5	0	0	0	0.97	1.86	2.79	3.89	4.85	5.99	6.85	7.77	8.81	.	1725	1886.86	1875.8	1865.55	1861.39	1845.73	1853.3	1921	.	.	216	.	.	+	0.316	-	0.151	.	.	167	.	.	-	1.311	-	0.105	.	.
chr17:45495000-47035000	1540000	chr17:45520000-45525000	1	f25006	Volume of grey matter	.	Quantitative	mm3	38488	.	.	+	21.49	+	18.574	.	.	Additive	LRRC37A4P	ENSG00000291175	chr17:30616128,chr17:30626843,chr17:32042866,chr17:45512138,chr17:45598725,chr17:46292046,chr17:46489409,chr17:47013620,chr17:64857735,chr17:68124737,chr2:148216453	20832	141436	243086	8	0	0	0	0	0	0	0	0	0.56	1.49	2.42	3.3	.	.	.	.	.	.	607980	611672	615089	.	.	.	.	.	.	.	215	.	.	-	0.09	+	0.292	.	.	167	.	.	+	0.418	+	0.21	.	.
chr17:45495000-47035000	1540000	chr17:45605000-45610000	1	f27330	Area of G+S-occipital-inf (left hemisphere)	.	Quantitative	mm2	38796	.	.	-	21.462	+	18.578	.	.	Additive	.	.	chr17:46217039	251584	135025	18608	144	<5	0	0	0	0	0	0	0	1.84	2.78	3.72	4.57	5.46	.	.	.	.	.	1110.79	1096.6	1080.36	1100.06	.	.	.	.	.	.	216	.	.	+	0.849	-	0.389	.	.	167	.	.	-	0.35	+	0.35	.	.
chr17:45495000-47035000	1540000	chr17:45605000-45610000	1	f27237	Area of caudalmiddlefrontal (right hemisphere)	.	Quantitative	mm2	38796	.	.	-	21.413	+	17.105	.	.	Additive	.	.	chr17:46217039	251584	135025	18608	144	<5	0	0	0	0	0	0	0	1.84	2.78	3.72	4.57	5.46	.	.	.	.	.	2199.05	2175.46	2136.14	2159.06	.	.	.	.	.	.	216	.	.	+	0.258	+	0.086	.	.	167	.	.	-	0.216	+	0.216	.	.
chr17:45495000-47035000	1540000	chr17:46305000-46310000	1	f27499	Volume of G-oc-temp-med-Parahip (left hemisphere)	.	Quantitative	mm3	38796	.	.	+	21.403	-	19.689	.	.	Additive	ARL17B,LRRC37A	ARL17B,LRRC37A	chr17:30671185,chr17:31037007,chr17:32018345,chr17:32087286,chr17:39038348,chr17:45516131,chr17:46509623,chr17:47014106,chr17:64842247,chr17:68143079	234530	140223	27724	2885	0	0	0	0	0	0	0	0	0.68	1.43	2.09	2.62	.	.	.	.	.	.	3561.26	3621.67	3664.9	3644.97	.	.	.	.	.	.	216	.	.	+	0.135	+	0.031	.	.	167	.	.	+	0.052	-	0.207	.	.
chr17:45495000-47035000	1540000	chr17:45525000-45530000	1	f27601	Area of S-collat-transv-post (right hemisphere)	.	Quantitative	mm2	38796	.	.	+	21.399	+	18.43	.	.	Additive	.	ENSG00000291175,Metazoa_SRP	chr17:45598725,chr17:46292046,chr17:46489409,chr17:47013620,chr17:64857735	20854	141557	242942	9	0	0	0	0	0	0	0	0	0.58	1.41	2.24	3.06	.	.	.	.	.	.	326.06	332.5	338.12	220	.	.	.	.	.	.	216	.	.	-	0.288	-	0.288	.	.	167	.	.	+	0.922	+	0.596	.	.
chr17:45495000-47035000	1540000	chr17:45565000-45570000	1	f27497	Volume of G-oc-temp-lat-fusifor (left hemisphere)	.	Quantitative	mm3	38796	.	.	+	21.391	+	18.706	+	8.611	Additive	.	ENSG00000291175	chr17:32008863,chr17:46489409,chr17:64857735,chr17:67824992	20889	141787	242646	40	0	0	0	0	0	0	0	0	0.07	1.05	2.03	3.02	.	.	.	.	.	.	4875.73	4938.99	5001.16	4787.5	.	.	.	.	.	.	216	.	.	+	0.011	+	0.011	.	.	167	.	.	+	1.522	+	1.426	.	.
chr17:45495000-47035000	1540000	chr17:46305000-46310000	1	f27146	Area of entorhinal (left hemisphere)	.	Quantitative	mm2	38796	.	.	+	21.335	-	22.874	.	.	Dosage sensitive	ARL17B,LRRC37A	ARL17B,LRRC37A	chr17:30671185,chr17:31037007,chr17:32018345,chr17:32087286,chr17:39038348,chr17:45516131,chr17:46509623,chr17:47014106,chr17:64842247,chr17:68143079	234530	140223	27724	2885	0	0	0	0	0	0	0	0	0.68	1.43	2.09	2.62	.	.	.	.	.	.	422.14	429.37	430.9	428.36	.	.	.	.	.	.	216	.	.	+	0.118	-	0.101	.	.	167	.	.	-	0.335	-	0.075	.	.
chr17:45495000-47035000	1540000	chr17:45595000-45600000	1	f27248	Area of middletemporal (right hemisphere)	.	Quantitative	mm2	38796	.	.	+	21.257	+	18.762	.	.	Additive	.	.	chr17:32033419,chr17:45524349,chr17:46217039,chr17:46320725,chr17:46538580,chr17:47042869,chr17:64867271,chr17:68139240	20860	141585	242886	31	0	0	0	0	0	0	0	0	0.61	1.32	2.04	2.88	.	.	.	.	.	.	4080.42	4115.43	4149.5	4014	.	.	.	.	.	.	216	.	.	+	0.285	+	0.344	.	.	167	.	.	-	0.048	-	0.243	.	.
chr17:45495000-47035000	1540000	chr17:45595000-45600000	1	f25908	Volume of grey matter in VIIb Cerebellum (right)	.	Quantitative	mm3	38484	.	.	+	21.2	+	19.376	.	.	Additive	.	.	chr17:32033419,chr17:45524349,chr17:46217039,chr17:46320725,chr17:46538580,chr17:47042869,chr17:64867271,chr17:68139240	20860	141585	242886	31	0	0	0	0	0	0	0	0	0.61	1.32	2.04	2.88	.	.	.	.	.	.	4039.49	4086.31	4141.3	3781.42	.	.	.	.	.	.	215	.	.	-	0.349	-	0.402	.	.	167	.	.	-	1.82	-	2.046	.	.
chr17:45495000-47035000	1540000	chr17:45605000-45610000	1	f26845	Area of precentral (right hemisphere)	.	Quantitative	mm2	38796	.	.	-	21.179	+	17.549	.	.	Additive	.	.	chr17:46217039	251584	135025	18608	144	<5	0	0	0	0	0	0	0	1.84	2.78	3.72	4.57	5.46	.	.	.	.	.	4771.48	4738.71	4688.43	4846.31	.	.	.	.	.	.	216	.	.	+	0.237	+	0.337	.	.	167	.	.	-	0.052	+	0.052	.	.
chr17:45495000-47035000	1540000	chr17:45520000-45525000	1	f26839	Area of parsopercularis (right hemisphere)	.	Quantitative	mm2	38796	.	.	+	21.166	+	18.641	.	.	Additive	LRRC37A4P	ENSG00000291175	chr17:30616128,chr17:30626843,chr17:32042866,chr17:45512138,chr17:45598725,chr17:46292046,chr17:46489409,chr17:47013620,chr17:64857735,chr17:68124737,chr2:148216453	20832	141436	243086	8	0	0	0	0	0	0	0	0	0.56	1.49	2.42	3.3	.	.	.	.	.	.	1305.53	1319	1333.32	.	.	.	.	.	.	.	216	.	.	-	0.567	-	0.445	.	.	167	.	.	+	2.027	+	2.012	.	.
chr17:45495000-47035000	1540000	chr17:45545000-45550000	1	f26901	Volume of lingual (right hemisphere)	.	Quantitative	mm3	38796	.	.	+	21.159	+	19.401	.	.	Additive	.	ENSG00000267198,ENSG00000267246,ENSG00000291175	chr10:27248859,chr17:31037007,chr17:32008863,chr17:32087286,chr17:39031258,chr17:43922586,chr17:46292046,chr17:46489409,chr17:47013620,chr17:64857735,chr17:68143079	21028	137681	246639	14	0	0	0	0	0	0	0	0	0.6	1.39	2.19	3.27	.	.	.	.	.	.	6647.48	6726.39	6819.87	6575.5	.	.	.	.	.	.	216	.	.	+	0.457	.	.	.	.	167	.	.	+	0.847	-	0.086	.	.
chr17:45495000-47035000	1540000	chr17:45595000-45600000	1	f26737	Area of paracentral (left hemisphere)	.	Quantitative	mm2	38796	.	.	+	21.155	+	17.82	.	.	Additive	.	.	chr17:32033419,chr17:45524349,chr17:46217039,chr17:46320725,chr17:46538580,chr17:47042869,chr17:64867271,chr17:68139240	20860	141585	242886	31	0	0	0	0	0	0	0	0	0.61	1.32	2.04	2.88	.	.	.	.	.	.	1342.46	1358.2	1370.16	1386.33	.	.	.	.	.	.	216	.	.	+	0.054	+	0.265	.	.	167	.	.	+	1.056	+	0.748	.	.
chr17:45495000-47035000	1540000	chr17:45610000-45615000	1	f27156	Area of parahippocampal (left hemisphere)	.	Quantitative	mm2	38796	.	.	-	21.132	+	19.278	.	.	Additive	.	.	chr17:46217039	600	250992	134852	18808	110	0	0	0	0	0	0	0	1.17	1.86	2.97	4.07	4.99	.	.	.	.	.	708.56	693.58	687.18	682.73	717.62	.	.	.	.	.	216	.	.	-	0.68	+	0.38	.	.	167	.	.	-	0.001	+	0.001	.	.
chr17:45495000-47035000	1540000	chr17:45595000-45600000	1	f27554	Area of G+S-subcentral (right hemisphere)	.	Quantitative	mm2	38796	.	.	+	21.048	+	17.732	.	.	Additive	.	.	chr17:32033419,chr17:45524349,chr17:46217039,chr17:46320725,chr17:46538580,chr17:47042869,chr17:64867271,chr17:68139240	20860	141585	242886	31	0	0	0	0	0	0	0	0	0.61	1.32	2.04	2.88	.	.	.	.	.	.	936.61	949.28	959.37	840.67	.	.	.	.	.	.	216	.	.	-	0.401	-	0.343	.	.	167	.	.	+	1.98	+	1.718	.	.
chr17:45495000-47035000	1540000	chr17:46300000-46305000	1	f26726	Area of entorhinal (left hemisphere)	.	Quantitative	mm2	38796	.	.	+	20.975	-	19.034	.	.	Additive	ARL17B,LRRC37A	ARL17B,LRRC37A	chr17:31037007,chr17:32018345,chr17:32087286,chr17:39031258,chr17:39038348,chr17:45516131,chr17:46509623,chr17:47014106,chr17:64842247,chr17:68143079	234665	148817	21880	0	0	0	0	0	0	0	0	0	1.05	1.54	2.03	.	.	.	.	.	.	.	466.8	474.09	479.59	.	.	.	.	.	.	.	216	.	.	+	0.472	-	0.59	.	.	167	.	.	-	1.779	+	1.779	.	.
chr17:45495000-47035000	1540000	chr17:45605000-45610000	1	f26825	Area of caudalmiddlefrontal (right hemisphere)	.	Quantitative	mm2	38796	.	.	-	20.946	+	16.884	.	.	Additive	.	.	chr17:46217039	251584	135025	18608	144	<5	0	0	0	0	0	0	0	1.84	2.78	3.72	4.57	5.46	.	.	.	.	.	2109.69	2086.67	2049.7	2053.94	.	.	.	.	.	.	216	.	.	+	0.277	+	0.063	.	.	167	.	.	-	0.207	+	0.207	.	.
chr17:45495000-47035000	1540000	chr17:45610000-45615000	1	f26671	Volume of VLa (left hemisphere)	.	Quantitative	mm3	38796	.	.	-	20.927	+	17.196	.	.	Additive	.	.	chr17:46217039	600	250992	134852	18808	110	0	0	0	0	0	0	0	1.17	1.86	2.97	4.07	4.99	.	.	.	.	.	584.01	576.45	571.87	566.4	550.68	.	.	.	.	.	216	.	.	-	0.007	+	0.418	.	.	167	.	.	+	0.035	-	0.035	.	.
chr17:45495000-47035000	1540000	chr17:45495000-45500000	1	f28531	INL-RPE thickness of central subfield (right)	.	Quantitative	micrometres	64365	.	.	-	20.887	-	19.031	.	.	Additive	.	.	chr17:43131794,chr17:46329705,chr17:46547567,chr17:47048452,chr17:64764433	20836	141532	242992	<5	0	0	0	0	0	0	0	0	0.94	1.45	1.96	2.49	.	.	.	.	.	.	175.36	174.32	173.46	.	.	.	.	.	.	.	1713	.	.	+	0.198	+	0.198	.	.	748	.	.	-	0.106	-	0.106	.	.
chr17:45495000-47035000	1540000	chr17:45520000-45525000	1	f27806	Macular thickness at the inner nasal subfield (left)	.	Quantitative	micrometres	50910	.	.	-	20.88	-	19.834	.	.	Additive	LRRC37A4P	ENSG00000291175	chr17:30616128,chr17:30626843,chr17:32042866,chr17:45512138,chr17:45598725,chr17:46292046,chr17:46489409,chr17:47013620,chr17:64857735,chr17:68124737,chr2:148216453	20832	141436	243086	8	0	0	0	0	0	0	0	0	0.56	1.49	2.42	3.3	.	.	.	.	.	.	314.65	313.83	312.31	.	.	.	.	.	.	.	1649	.	.	-	0.252	+	0.337	.	.	700	.	.	-	0.067	-	0.063	.	.
chr17:45495000-47035000	1540000	chr17:45525000-45530000	1	f26944	Area of postcentral (left hemisphere)	.	Quantitative	mm2	38796	.	.	+	20.814	+	18.448	.	.	Additive	.	ENSG00000291175,Metazoa_SRP	chr17:45598725,chr17:46292046,chr17:46489409,chr17:47013620,chr17:64857735	20854	141557	242942	9	0	0	0	0	0	0	0	0	0.58	1.41	2.24	3.06	.	.	.	.	.	.	4856.91	4894.87	4934.84	4180	.	.	.	.	.	.	216	.	.	-	0.011	-	0.011	.	.	167	.	.	+	0.72	+	0.585	.	.
chr17:45495000-47035000	1540000	chr17:46300000-46305000	1	f27142	Volume of entorhinal (right hemisphere)	.	Quantitative	mm3	38796	.	.	+	20.74	-	17.356	.	.	Additive	ARL17B,LRRC37A	ARL17B,LRRC37A	chr17:31037007,chr17:32018345,chr17:32087286,chr17:39031258,chr17:39038348,chr17:45516131,chr17:46509623,chr17:47014106,chr17:64842247,chr17:68143079	234665	148817	21880	0	0	0	0	0	0	0	0	0	1.05	1.54	2.03	.	.	.	.	.	.	.	1051.3	1071.21	1092.95	.	.	.	.	.	.	.	216	.	.	+	0.021	-	0.489	.	.	167	.	.	-	0.132	+	0.132	.	.
chr17:45495000-47035000	1540000	chr17:45525000-45530000	1	f25025	Volume of brain stem + 4th ventricle	.	Quantitative	mm3	38476	.	.	+	20.719	+	16.058	.	.	Additive	.	ENSG00000291175,Metazoa_SRP	chr17:45598725,chr17:46292046,chr17:46489409,chr17:47013620,chr17:64857735	20854	141557	242942	9	0	0	0	0	0	0	0	0	0.58	1.41	2.24	3.06	.	.	.	.	.	.	22481.2	22781.2	22950	22519	.	.	.	.	.	.	215	.	.	+	0.101	+	0.101	.	.	167	.	.	-	0.392	-	0.496	.	.
chr17:45495000-47035000	1540000	chr17:45520000-45525000	1	f25018	Volume of pallidum (right)	.	Quantitative	mm3	38476	.	.	+	20.715	+	16.903	.	.	Additive	LRRC37A4P	ENSG00000291175	chr17:30616128,chr17:30626843,chr17:32042866,chr17:45512138,chr17:45598725,chr17:46292046,chr17:46489409,chr17:47013620,chr17:64857735,chr17:68124737,chr2:148216453	20832	141436	243086	8	0	0	0	0	0	0	0	0	0.56	1.49	2.42	3.3	.	.	.	.	.	.	1761.94	1784.96	1800.67	.	.	.	.	.	.	.	215	.	.	+	0.848	+	0.672	.	.	167	.	.	+	0.027	-	0.056	.	.
chr17:45495000-47035000	1540000	chr17:45525000-45530000	1	f27170	Area of superiortemporal (left hemisphere)	.	Quantitative	mm2	38796	.	.	+	20.668	+	17.509	.	.	Additive	.	ENSG00000291175,Metazoa_SRP	chr17:45598725,chr17:46292046,chr17:46489409,chr17:47013620,chr17:64857735	20854	141557	242942	9	0	0	0	0	0	0	0	0	0.58	1.41	2.24	3.06	.	.	.	.	.	.	4997.34	5041.41	5076.4	4868	.	.	.	.	.	.	216	.	.	-	0.18	-	0.18	.	.	167	.	.	+	0.769	+	0.466	.	.
chr17:45495000-47035000	1540000	chr17:45520000-45525000	1	f30240	Reticulocyte percentage	.	Quantitative	percent	388005	.	.	-	20.662	-	17.773	.	.	Additive	LRRC37A4P	ENSG00000291175	chr17:30616128,chr17:30626843,chr17:32042866,chr17:45512138,chr17:45598725,chr17:46292046,chr17:46489409,chr17:47013620,chr17:64857735,chr17:68124737,chr2:148216453	20832	141436	243086	8	0	0	0	0	0	0	0	0	0.56	1.49	2.42	3.3	.	.	.	.	.	.	1.36	1.35	1.34	1.6	.	.	.	.	.	.	5680	.	.	+	0.09	+	0.275	.	.	3405	.	.	-	0.067	-	0.083	.	.
chr17:45495000-47035000	1540000	chr17:46305000-46310000	1	f27742	Volume of S-calcarine (right hemisphere)	.	Quantitative	mm3	38796	.	.	+	20.633	-	16.408	.	.	Additive	ARL17B,LRRC37A	ARL17B,LRRC37A	chr17:30671185,chr17:31037007,chr17:32018345,chr17:32087286,chr17:39038348,chr17:45516131,chr17:46509623,chr17:47014106,chr17:64842247,chr17:68143079	234530	140223	27724	2885	0	0	0	0	0	0	0	0	0.68	1.43	2.09	2.62	.	.	.	.	.	.	2901.28	2939.08	2979.15	3013.32	.	.	.	.	.	.	216	.	.	-	0.019	+	0.004	.	.	167	.	.	+	1.213	-	1.45	.	.
chr17:45495000-47035000	1540000	chr17:45595000-45600000	1	f27157	Area of paracentral (left hemisphere)	.	Quantitative	mm2	38796	.	.	+	20.614	+	17.071	.	.	Additive	.	.	chr17:32033419,chr17:45524349,chr17:46217039,chr17:46320725,chr17:46538580,chr17:47042869,chr17:64867271,chr17:68139240	20860	141585	242886	31	0	0	0	0	0	0	0	0	0.61	1.32	2.04	2.88	.	.	.	.	.	.	1587.53	1607.36	1621.18	1656.67	.	.	.	.	.	.	216	.	.	+	0.035	+	0.159	.	.	167	.	.	+	1.108	+	0.789	.	.
chr17:45495000-47035000	1540000	chr17:45545000-45550000	1	f26746	Area of rostralanteriorcingulate (left hemisphere)	.	Quantitative	mm2	38796	.	.	+	20.602	+	15.993	.	.	Additive	.	ENSG00000267198,ENSG00000267246,ENSG00000291175	chr10:27248859,chr17:31037007,chr17:32008863,chr17:32087286,chr17:39031258,chr17:43922586,chr17:46292046,chr17:46489409,chr17:47013620,chr17:64857735,chr17:68143079	21028	137681	246639	14	0	0	0	0	0	0	0	0	0.6	1.39	2.19	3.27	.	.	.	.	.	.	820.27	838.67	849.32	781.5	.	.	.	.	.	.	216	.	.	+	0.721	.	.	.	.	167	.	.	+	0.575	-	0.227	.	.
chr17:45495000-47035000	1540000	chr17:45560000-45565000	1	f30290	High light scatter reticulocyte percentage	.	Quantitative	percent	387805	.	.	-	20.555	-	17.181	-	9.681	Additive	.	ENSG00000267198,ENSG00000291175	chr17:32008863,chr17:46489409,chr17:64857735,chr17:67824992,chr17:67847195,chr17:68154139	20894	141782	242646	40	0	0	0	0	0	0	0	0	0.3	1.21	2.12	3.01	.	.	.	.	.	.	0.41	0.4	0.4	0.43	.	.	.	.	.	.	5680	.	.	-	0.078	-	0.011	.	.	3404	.	.	-	0.001	-	0.033	+	0.35
chr17:45495000-47035000	1540000	chr17:45505000-45510000	1	f25020	Volume of hippocampus (right)	.	Quantitative	mm3	38476	.	.	+	20.431	+	14.802	+	13.658	Additive	LRRC37A4P	ENSG00000291175	chr17:43134928,chr17:46329705,chr17:46547567,chr17:47048452,chr17:64764433	20831	141601	242928	<5	0	0	0	0	0	0	0	0	0.03	1.03	2.02	2.98	.	.	.	.	.	.	3801.21	3859.14	3887.05	.	.	.	.	.	.	.	215	.	.	+	0.008	+	0.008	.	.	167	.	.	-	0.213	-	0.418	.	.
chr17:45495000-47035000	1540000	chr17:45605000-45610000	1	f26748	Area of superiorfrontal (left hemisphere)	.	Quantitative	mm2	38796	.	.	-	20.416	+	16.159	.	.	Additive	.	.	chr17:46217039	251584	135025	18608	144	<5	0	0	0	0	0	0	0	1.84	2.78	3.72	4.57	5.46	.	.	.	.	.	7130.84	7079.58	6993.52	6913.25	.	.	.	.	.	.	216	.	.	+	1.059	-	0.109	.	.	167	.	.	-	0.336	+	0.336	.	.
chr17:45495000-47035000	1540000	chr17:45595000-45600000	1	f25906	Volume of grey matter in VIIb Cerebellum (left)	.	Quantitative	mm3	38484	.	.	+	20.387	+	17.882	.	.	Additive	.	.	chr17:32033419,chr17:45524349,chr17:46217039,chr17:46320725,chr17:46538580,chr17:47042869,chr17:64867271,chr17:68139240	20860	141585	242886	31	0	0	0	0	0	0	0	0	0.61	1.32	2.04	2.88	.	.	.	.	.	.	3792.3	3843.95	3892.06	3370.41	.	.	.	.	.	.	215	.	.	+	0.154	+	0.176	.	.	167	.	.	-	0.823	-	0.904	.	.
chr17:45495000-47035000	1540000	chr17:46305000-46310000	1	f25857	Volume of grey matter in Temporal Fusiform Cortex, posterior division (right)	.	Quantitative	mm3	38484	.	.	+	20.352	-	20.955	.	.	Dosage sensitive	ARL17B,LRRC37A	ARL17B,LRRC37A	chr17:30671185,chr17:31037007,chr17:32018345,chr17:32087286,chr17:39038348,chr17:45516131,chr17:46509623,chr17:47014106,chr17:64842247,chr17:68143079	234530	140223	27724	2885	0	0	0	0	0	0	0	0	0.68	1.43	2.09	2.62	.	.	.	.	.	.	3212.48	3252.91	3266.74	3270.39	.	.	.	.	.	.	215	.	.	+	0.443	-	0.692	.	.	167	.	.	+	0.949	-	1.383	.	.
chr17:45495000-47035000	1540000	chr17:45525000-45530000	1	f27264	Area of supramarginal (right hemisphere)	.	Quantitative	mm2	38796	.	.	+	20.291	+	15.934	.	.	Additive	.	ENSG00000291175,Metazoa_SRP	chr17:45598725,chr17:46292046,chr17:46489409,chr17:47013620,chr17:64857735	20854	141557	242942	9	0	0	0	0	0	0	0	0	0.58	1.41	2.24	3.06	.	.	.	.	.	.	3364.62	3413.69	3444.68	3681	.	.	.	.	.	.	216	.	.	+	0.039	+	0.039	.	.	167	.	.	+	1.038	+	0.907	.	.
chr17:45495000-47035000	1540000	chr17:45595000-45600000	1	f25023	Volume of accumbens (left)	.	Quantitative	mm3	38476	.	.	+	20.245	+	16.353	.	.	Additive	.	.	chr17:32033419,chr17:45524349,chr17:46217039,chr17:46320725,chr17:46538580,chr17:47042869,chr17:64867271,chr17:68139240	20860	141585	242886	31	0	0	0	0	0	0	0	0	0.61	1.32	2.04	2.88	.	.	.	.	.	.	472.09	483.07	490.68	417	.	.	.	.	.	.	215	.	.	+	0.311	-	0.01	.	.	167	.	.	+	0.535	+	0.453	.	.
chr17:45495000-47035000	1540000	chr17:45525000-45530000	1	f3064	Peak expiratory flow (PEF)	.	Quantitative	litres/min	372597	.	.	+	20.2	+	16.325	.	.	Additive	.	ENSG00000291175,Metazoa_SRP	chr17:45598725,chr17:46292046,chr17:46489409,chr17:47013620,chr17:64857735	20854	141557	242942	9	0	0	0	0	0	0	0	0	0.58	1.41	2.24	3.06	.	.	.	.	.	.	364.26	366.65	368.91	512.29	.	.	.	.	.	.	5586	.	.	+	0.025	-	0.031	.	.	3323	.	.	-	0.054	+	0.04	.	.
chr17:45495000-47035000	1540000	chr17:46300000-46305000	1	f25869	Volume of grey matter in Planum Polare (right)	.	Quantitative	mm3	38484	.	.	+	20.193	-	19.065	.	.	Additive	ARL17B,LRRC37A	ARL17B,LRRC37A	chr17:31037007,chr17:32018345,chr17:32087286,chr17:39031258,chr17:39038348,chr17:45516131,chr17:46509623,chr17:47014106,chr17:64842247,chr17:68143079	234665	148817	21880	0	0	0	0	0	0	0	0	0	1.05	1.54	2.03	.	.	.	.	.	.	.	1447.78	1465.79	1479.68	.	.	.	.	.	.	.	215	.	.	-	0.41	-	1.324	.	.	167	.	.	-	0.01	+	0.01	.	.
chr17:45495000-47035000	1540000	chr17:45605000-45610000	1	f27344	Area of G-front-sup (left hemisphere)	.	Quantitative	mm2	38796	.	.	-	20.137	+	16.515	.	.	Additive	.	.	chr17:46217039	251584	135025	18608	144	<5	0	0	0	0	0	0	0	1.84	2.78	3.72	4.57	5.46	.	.	.	.	.	4797	4758.04	4702.25	4738.12	.	.	.	.	.	.	216	.	.	+	1.568	-	0.322	.	.	167	.	.	-	0.592	+	0.592	.	.
chr17:45495000-47035000	1540000	chr17:45495000-45500000	1	f26633	Volume of GC-ML-DG-body (left hemisphere)	.	Quantitative	mm3	38796	.	.	+	20.136	+	17.694	.	.	Additive	.	.	chr17:43131794,chr17:46329705,chr17:46547567,chr17:47048452,chr17:64764433	20836	141532	242992	<5	0	0	0	0	0	0	0	0	0.94	1.45	1.96	2.49	.	.	.	.	.	.	158.47	159.89	161.33	.	.	.	.	.	.	.	216	.	.	+	1.217	+	1.217	.	.	167	.	.	-	0.642	-	0.642	.	.
chr17:45495000-47035000	1540000	chr17:46305000-46310000	1	f25828	Volume of grey matter in Intracalcarine Cortex (left)	.	Quantitative	mm3	38484	.	.	+	20.075	-	15.471	.	.	Additive	ARL17B,LRRC37A	ARL17B,LRRC37A	chr17:30671185,chr17:31037007,chr17:32018345,chr17:32087286,chr17:39038348,chr17:45516131,chr17:46509623,chr17:47014106,chr17:64842247,chr17:68143079	234530	140223	27724	2885	0	0	0	0	0	0	0	0	0.68	1.43	2.09	2.62	.	.	.	.	.	.	2572.58	2610.76	2663.95	2671.43	.	.	.	.	.	.	215	.	.	+	0.404	-	0.032	.	.	167	.	.	+	1.464	-	1.573	.	.
chr17:45495000-47035000	1540000	chr17:45520000-45525000	1	f25853	Volume of grey matter in Lingual Gyrus (right)	.	Quantitative	mm3	38484	.	.	+	20.049	+	16.455	.	.	Additive	LRRC37A4P	ENSG00000291175	chr17:30616128,chr17:30626843,chr17:32042866,chr17:45512138,chr17:45598725,chr17:46292046,chr17:46489409,chr17:47013620,chr17:64857735,chr17:68124737,chr2:148216453	20832	141436	243086	8	0	0	0	0	0	0	0	0	0.56	1.49	2.42	3.3	.	.	.	.	.	.	6868.62	6948.44	7006.7	.	.	.	.	.	.	.	215	.	.	-	0.082	-	0.102	.	.	167	.	.	+	0.219	+	0.063	.	.
chr17:45495000-47035000	1540000	chr17:45545000-45550000	1	f27102	Area of BA2 (right hemisphere)	.	Quantitative	mm2	38796	.	.	+	20.033	+	18.17	.	.	Additive	.	ENSG00000267198,ENSG00000267246,ENSG00000291175	chr10:27248859,chr17:31037007,chr17:32008863,chr17:32087286,chr17:39031258,chr17:43922586,chr17:46292046,chr17:46489409,chr17:47013620,chr17:64857735,chr17:68143079	21028	137681	246639	14	0	0	0	0	0	0	0	0	0.6	1.39	2.19	3.27	.	.	.	.	.	.	2103.45	2125.42	2149.94	1930	.	.	.	.	.	.	216	.	.	+	0.134	.	.	.	.	167	.	.	+	0.382	+	0.305	.	.
chr17:45495000-47035000	1540000	chr17:45525000-45530000	1	f26852	Area of supramarginal (right hemisphere)	.	Quantitative	mm2	38796	.	.	+	19.986	+	15.827	.	.	Additive	.	ENSG00000291175,Metazoa_SRP	chr17:45598725,chr17:46292046,chr17:46489409,chr17:47013620,chr17:64857735	20854	141557	242942	9	0	0	0	0	0	0	0	0	0.58	1.41	2.24	3.06	.	.	.	.	.	.	3551.29	3602.61	3635.96	3850	.	.	.	.	.	.	216	.	.	+	0.085	+	0.085	.	.	167	.	.	+	0.749	+	0.646	.	.
chr17:45495000-47035000	1540000	chr17:45525000-45530000	1	f46	Hand grip strength (left)	.	Quantitative	Kg	403836	.	.	+	19.972	+	15.136	.	.	Additive	.	ENSG00000291175,Metazoa_SRP	chr17:45598725,chr17:46292046,chr17:46489409,chr17:47013620,chr17:64857735	20854	141557	242942	9	0	0	0	0	0	0	0	0	0.58	1.41	2.24	3.06	.	.	.	.	.	.	29.15	29.34	29.49	34.44	.	.	.	.	.	.	6088	.	.	+	0.425	+	0.3	.	.	3578	.	.	+	0.432	+	0.462	.	.
chr17:45495000-47035000	1540000	chr17:45570000-45575000	3	f26993	Grey-white contrast in cuneus (left hemisphere)	.	Quantitative	AU	38796	.	.	+	19.877	.	.	.	.	Additive	.	ENSG00000291175	chr17:32008863,chr17:46489409,chr17:64857735,chr17:67824992	18502	2158	41769	54254	21456	50196	70606	81297	45912	19212	0	0	0.8	1.12	1.4	1.72	1.92	2.1	2.37	2.71	3.03	3.32	24.31	24.33	24.36	24.4	24.42	24.44	24.51	24.53	24.58	24.54	216	.	.	+	0.509	+	0.693	.	.	167	.	.	-	0.325	+	0.025	.	.
chr17:45495000-47035000	1540000	chr17:45520000-45525000	1	f26583	Volume of Cortex (right hemisphere)	.	Quantitative	mm3	38796	.	.	+	19.779	+	16.587	.	.	Additive	LRRC37A4P	ENSG00000291175	chr17:30616128,chr17:30626843,chr17:32042866,chr17:45512138,chr17:45598725,chr17:46292046,chr17:46489409,chr17:47013620,chr17:64857735,chr17:68124737,chr2:148216453	20832	141436	243086	8	0	0	0	0	0	0	0	0	0.56	1.49	2.42	3.3	.	.	.	.	.	.	244977	246842	248257	.	.	.	.	.	.	.	216	.	.	-	0.189	+	0.182	.	.	167	.	.	+	0.911	+	0.721	.	.
chr17:45495000-47035000	1540000	chr17:45520000-45525000	1	f27152	Area of lateralorbitofrontal (left hemisphere)	.	Quantitative	mm2	38796	.	.	+	19.726	+	16.619	.	.	Additive	LRRC37A4P	ENSG00000291175	chr17:30616128,chr17:30626843,chr17:32042866,chr17:45512138,chr17:45598725,chr17:46292046,chr17:46489409,chr17:47013620,chr17:64857735,chr17:68124737,chr2:148216453	20832	141436	243086	8	0	0	0	0	0	0	0	0	0.56	1.49	2.42	3.3	.	.	.	.	.	.	2924.9	2949.23	2968.97	.	.	.	.	.	.	.	216	.	.	+	0.08	+	0.141	.	.	167	.	.	+	0.429	+	0.283	.	.
chr17:45495000-47035000	1540000	chr17:45495000-45500000	1	f27028	Grey-white contrast in cuneus (right hemisphere)	.	Quantitative	AU	38796	.	.	+	19.545	+	17.304	.	.	Additive	.	.	chr17:43131794,chr17:46329705,chr17:46547567,chr17:47048452,chr17:64764433	20836	141532	242992	<5	0	0	0	0	0	0	0	0	0.94	1.45	1.96	2.49	.	.	.	.	.	.	22.89	23.02	23.14	.	.	.	.	.	.	.	216	.	.	+	0.691	+	0.691	.	.	167	.	.	-	0.173	-	0.173	.	.
chr17:45495000-47035000	1540000	chr17:45590000-45595000	1	f27265	Area of transversetemporal (right hemisphere)	.	Quantitative	mm2	38796	.	.	-	19.37	+	18.537	.	.	Additive	.	ENSG00000280022	chr17:46217039,chr17:46253803	<5	1321	250084	513	134827	18563	53	0	0	0	0	0	0.61	1.29	1.93	2.84	3.47	5.02	6.48	.	.	.	.	325.19	328.17	323.23	324.56	321.92	337	.	.	.	216	.	.	+	1.785	-	0.953	.	.	167	.	.	-	0.625	+	0.625	.	.
chr17:45495000-47035000	1540000	chr17:45590000-45595000	1	f25871	Volume of grey matter in Heschl's Gyrus (includes H1 and H2) (right)	.	Quantitative	mm3	38484	.	.	-	19.364	+	15.298	.	.	Additive	.	ENSG00000280022	chr17:46217039,chr17:46253803	<5	1321	250084	513	134827	18563	53	0	0	0	0	0	0.61	1.29	1.93	2.84	3.47	5.02	6.48	.	.	.	.	1029.02	1025.32	1003.71	1013.15	994.48	1000.69	.	.	.	215	.	.	+	0.999	-	0.49	.	.	167	.	.	-	0.713	+	0.713	.	.
chr17:45495000-47035000	1540000	chr17:46305000-46310000	1	f27138	Volume of V1 (right hemisphere)	.	Quantitative	mm3	38796	.	.	+	19.359	-	14.884	.	.	Additive	ARL17B,LRRC37A	ARL17B,LRRC37A	chr17:30671185,chr17:31037007,chr17:32018345,chr17:32087286,chr17:39038348,chr17:45516131,chr17:46509623,chr17:47014106,chr17:64842247,chr17:68143079	234530	140223	27724	2885	0	0	0	0	0	0	0	0	0.68	1.43	2.09	2.62	.	.	.	.	.	.	4443.48	4492.65	4557.38	4574.43	.	.	.	.	.	.	216	.	.	+	0.052	-	0.039	.	.	167	.	.	+	1.913	-	1.838	.	.
chr17:45495000-47035000	1540000	chr17:46245000-46250000	1	f27348	Area of G-occipital-sup (left hemisphere)	.	Quantitative	mm2	38796	.	.	-	19.273	+	7.786	.	.	Additive	.	.	chr17:32033419,chr17:45593558,chr17:46320725,chr17:46538580,chr17:64867271,chr17:68139240	18	129684	97371	121283	36951	19977	77	<5	0	0	0	0	1.24	1.97	2.83	4.16	5.12	6.51	8.04	9.49	.	.	973	977.4	976.12	966.39	964.54	955.98	1004.4	.	.	.	216	.	.	+	0.19	-	0.112	.	.	167	.	.	-	0.667	+	0.029	.	.
chr17:45495000-47035000	1540000	chr17:46245000-46250000	1	f27145	Area of cuneus (left hemisphere)	.	Quantitative	mm2	38796	.	.	-	19.257	+	10.998	.	.	Additive	.	.	chr17:32033419,chr17:45593558,chr17:46320725,chr17:46538580,chr17:64867271,chr17:68139240	18	129684	97371	121283	36951	19977	77	<5	0	0	0	0	1.24	1.97	2.83	4.16	5.12	6.51	8.04	9.49	.	.	1948	2096.01	2088.8	2070.63	2069.53	2057.3	2150.4	.	.	.	216	.	.	+	0.122	-	0.057	.	.	167	.	.	-	1.336	-	0.445	.	.
chr17:45495000-47035000	1540000	chr17:45595000-45600000	1	f27172	Area of transversetemporal (left hemisphere)	.	Quantitative	mm2	38796	.	.	+	19.254	+	16.43	.	.	Additive	.	.	chr17:32033419,chr17:45524349,chr17:46217039,chr17:46320725,chr17:46538580,chr17:47042869,chr17:64867271,chr17:68139240	20860	141585	242886	31	0	0	0	0	0	0	0	0	0.61	1.32	2.04	2.88	.	.	.	.	.	.	437.2	442.94	447.84	425.67	.	.	.	.	.	.	216	.	.	-	1.079	-	0.681	.	.	167	.	.	+	0.44	+	0.192	.	.
chr17:45495000-47035000	1540000	chr17:45500000-45505000	1	f27167	Area of rostralmiddlefrontal (left hemisphere)	.	Quantitative	mm2	38796	.	.	+	19.22	+	18.292	.	.	Additive	.	.	chr17:43134928,chr17:43917130,chr17:46329705,chr17:46547567,chr17:47048452,chr17:64764433	20833	141600	242927	<5	0	0	0	0	0	0	0	0	0.06	1	1.94	2.93	.	.	.	.	.	.	3892.36	3920.89	3963.6	.	.	.	.	.	.	.	216	.	.	-	0.267	-	0.267	.	.	167	.	.	+	1.211	+	0.823	.	.
chr17:45495000-47035000	1540000	chr17:45520000-45525000	1	f26521	Volume of EstimatedTotalIntraCranial (whole brain)	.	Quantitative	mm3	38796	.	.	+	19.22	+	15.858	.	.	Additive	LRRC37A4P	ENSG00000291175	chr17:30616128,chr17:30626843,chr17:32042866,chr17:45512138,chr17:45598725,chr17:46292046,chr17:46489409,chr17:47013620,chr17:64857735,chr17:68124737,chr2:148216453	20832	141436	243086	8	0	0	0	0	0	0	0	0	0.56	1.49	2.42	3.3	.	.	.	.	.	.	1.533e+06	1.54501e+06	1.55385e+06	.	.	.	.	.	.	.	216	.	.	-	0.042	+	0.17	.	.	167	.	.	+	0.434	+	0.249	.	.
chr17:45495000-47035000	1540000	chr17:46305000-46310000	1	f26909	Volume of pericalcarine (right hemisphere)	.	Quantitative	mm3	38796	.	.	+	19.203	-	15.333	.	.	Additive	ARL17B,LRRC37A	ARL17B,LRRC37A	chr17:30671185,chr17:31037007,chr17:32018345,chr17:32087286,chr17:39038348,chr17:45516131,chr17:46509623,chr17:47014106,chr17:64842247,chr17:68143079	234530	140223	27724	2885	0	0	0	0	0	0	0	0	0.68	1.43	2.09	2.62	.	.	.	.	.	.	2351.47	2382.32	2415.75	2430.42	.	.	.	.	.	.	216	.	.	+	0.044	-	0.114	.	.	167	.	.	+	1.19	-	1.11	.	.
chr17:45495000-47035000	1540000	chr17:45535000-45540000	2	f27759	Volume of S-oc-temp-med+Lingual (right hemisphere)	.	Quantitative	mm3	38796	.	.	+	19.187	.	.	.	.	Additive	.	ENSG00000291175	chr17:30671185,chr17:31037007,chr17:32008863,chr17:32087286,chr17:39038348,chr17:46292046,chr17:46489409,chr17:47013620,chr17:64857735,chr17:68143079	19972	48393	81511	97040	9077	79214	50729	18092	1217	117	0	0	0.84	1.45	1.98	2.55	2.8	3.14	3.7	4.33	4.99	5.42	2941.11	2963.16	2975.15	2987.42	2993.32	3001.46	3008.78	3009.23	3035.31	2883	216	.	.	+	1.023	-	0.661	.	.	167	.	.	+	0.296	-	0.744	.	.
chr17:45495000-47035000	1540000	chr17:45505000-45510000	1	f27800	Overall macular thickness (left)	.	Quantitative	micrometres	62385	.	.	-	19.178	-	16.459	-	8.095	Additive	LRRC37A4P	ENSG00000291175	chr17:43134928,chr17:46329705,chr17:46547567,chr17:47048452,chr17:64764433	20831	141601	242928	<5	0	0	0	0	0	0	0	0	0.03	1.03	2.02	2.98	.	.	.	.	.	.	275.2	274.14	273.08	.	.	.	.	.	.	.	1662	.	.	-	0.077	-	0.077	.	.	725	.	.	-	0.144	-	0.163	.	.
chr17:45495000-47035000	1540000	chr17:45590000-45595000	1	f25868	Volume of grey matter in Planum Polare (left)	.	Quantitative	mm3	38484	.	.	-	19.08	+	16.085	.	.	Additive	.	ENSG00000280022	chr17:46217039,chr17:46253803	<5	1321	250084	513	134827	18563	53	0	0	0	0	0	0.61	1.29	1.93	2.84	3.47	5.02	6.48	.	.	.	.	1379.44	1384.88	1380.18	1370.33	1351.41	1446.33	.	.	.	215	.	.	+	0.319	-	0.404	.	.	167	.	.	+	0.3	-	0.3	.	.
chr17:45495000-47035000	1540000	chr17:45495000-45500000	1	f28532	INL-RPE thickness of inner subfield (left)	.	Quantitative	micrometres	63526	.	.	-	19.066	-	17.064	.	.	Additive	.	.	chr17:43131794,chr17:46329705,chr17:46547567,chr17:47048452,chr17:64764433	20836	141532	242992	<5	0	0	0	0	0	0	0	0	0.94	1.45	1.96	2.49	.	.	.	.	.	.	154.94	154.2	153.58	.	.	.	.	.	.	.	1687	.	.	+	0.938	+	0.938	.	.	738	.	.	-	0.998	-	0.998	.	.
chr17:45495000-47035000	1540000	chr17:45560000-45565000	1	f30600	Albumin	.	Quantitative	g/L	355839	.	.	+	19.06	+	17.796	+	6.333	Additive	.	ENSG00000267198,ENSG00000291175	chr17:32008863,chr17:46489409,chr17:64857735,chr17:67824992,chr17:67847195,chr17:68154139	20894	141782	242646	40	0	0	0	0	0	0	0	0	0.3	1.21	2.12	3.01	.	.	.	.	.	.	45.17	45.21	45.28	44.78	.	.	.	.	.	.	5358	.	.	+	0.252	+	0.148	.	.	3147	.	.	-	0.205	-	0.128	-	0.981
chr17:45495000-47035000	1540000	chr17:45545000-45550000	1	f26747	Area of rostralmiddlefrontal (left hemisphere)	.	Quantitative	mm2	38796	.	.	+	19.054	+	18.199	.	.	Additive	.	ENSG00000267198,ENSG00000267246,ENSG00000291175	chr10:27248859,chr17:31037007,chr17:32008863,chr17:32087286,chr17:39031258,chr17:43922586,chr17:46292046,chr17:46489409,chr17:47013620,chr17:64857735,chr17:68143079	21028	137681	246639	14	0	0	0	0	0	0	0	0	0.6	1.39	2.19	3.27	.	.	.	.	.	.	5443.66	5478.33	5531.93	5875	.	.	.	.	.	.	216	.	.	+	0.331	.	.	.	.	167	.	.	+	1.361	-	0.182	.	.
chr17:45495000-47035000	1540000	chr17:45500000-45505000	1	f26641	Volume of Whole-hippocampus (left hemisphere)	.	Quantitative	mm3	38796	.	.	+	19.018	+	15.394	+	9.613	Additive	.	.	chr17:43134928,chr17:43917130,chr17:46329705,chr17:46547567,chr17:47048452,chr17:64764433	20833	141600	242927	<5	0	0	0	0	0	0	0	0	0.06	1	1.94	2.93	.	.	.	.	.	.	3610.58	3642.89	3665.68	.	.	.	.	.	.	.	216	.	.	+	1.531	+	1.531	.	.	167	.	.	-	0.084	-	0.296	.	.
chr17:45495000-47035000	1540000	chr17:45495000-45500000	1	f28512	Average INL-ELM thickness (left)	.	Quantitative	micrometres	62385	.	.	-	18.937	-	17.144	.	.	Additive	.	.	chr17:43131794,chr17:46329705,chr17:46547567,chr17:47048452,chr17:64764433	20836	141532	242992	<5	0	0	0	0	0	0	0	0	0.94	1.45	1.96	2.49	.	.	.	.	.	.	80.35	79.91	79.43	.	.	.	.	.	.	.	1662	.	.	+	1.256	+	1.256	.	.	725	.	.	-	0.94	-	0.94	.	.
chr17:45495000-47035000	1540000	chr17:46245000-46250000	1	f26645	Volume of subiculum-head (right hemisphere)	.	Quantitative	mm3	38796	.	.	-	18.903	+	7.8	.	.	Additive	.	.	chr17:32033419,chr17:45593558,chr17:46320725,chr17:46538580,chr17:64867271,chr17:68139240	18	129684	97371	121283	36951	19977	77	<5	0	0	0	0	1.24	1.97	2.83	4.16	5.12	6.51	8.04	9.49	.	.	198.01	200.02	199.38	198.14	196.8	194.9	217.98	.	.	.	216	.	.	-	0.046	-	0.117	.	.	167	.	.	+	0.292	+	0.148	.	.
chr17:45495000-47035000	1540000	chr17:45495000-45500000	1	f25890	Volume of grey matter in Ventral Striatum (left)	.	Quantitative	mm3	38484	.	.	+	18.868	+	15.826	.	.	Additive	.	.	chr17:43131794,chr17:46329705,chr17:46547567,chr17:47048452,chr17:64764433	20836	141532	242992	<5	0	0	0	0	0	0	0	0	0.94	1.45	1.96	2.49	.	.	.	.	.	.	536.73	545.69	552.96	.	.	.	.	.	.	.	215	.	.	+	0.424	+	0.424	.	.	167	.	.	-	0.272	-	0.272	.	.
chr17:45495000-47035000	1540000	chr17:45520000-45525000	1	f27808	Macular thickness at the inner superior subfield (left)	.	Quantitative	micrometres	50971	.	.	-	18.818	-	17.626	.	.	Additive	LRRC37A4P	ENSG00000291175	chr17:30616128,chr17:30626843,chr17:32042866,chr17:45512138,chr17:45598725,chr17:46292046,chr17:46489409,chr17:47013620,chr17:64857735,chr17:68124737,chr2:148216453	20832	141436	243086	8	0	0	0	0	0	0	0	0	0.56	1.49	2.42	3.3	.	.	.	.	.	.	308.41	307.04	305.59	.	.	.	.	.	.	.	1652	.	.	-	0.131	+	0.317	.	.	700	.	.	-	0.138	-	0.111	.	.
chr17:45495000-47035000	1540000	chr17:45595000-45600000	1	f26836	Area of middletemporal (right hemisphere)	.	Quantitative	mm2	38796	.	.	+	18.8	+	16.225	.	.	Additive	.	.	chr17:32033419,chr17:45524349,chr17:46217039,chr17:46320725,chr17:46538580,chr17:47042869,chr17:64867271,chr17:68139240	20860	141585	242886	31	0	0	0	0	0	0	0	0	0.61	1.32	2.04	2.88	.	.	.	.	.	.	3393.44	3423.99	3450.31	3318	.	.	.	.	.	.	216	.	.	+	0.146	+	0.215	.	.	167	.	.	+	0.052	-	0.137	.	.
chr17:45495000-47035000	1540000	chr17:45595000-45600000	1	f26724	Area of caudalmiddlefrontal (left hemisphere)	.	Quantitative	mm2	38796	.	.	+	18.79	+	16.457	.	.	Additive	.	.	chr17:32033419,chr17:45524349,chr17:46217039,chr17:46320725,chr17:46538580,chr17:47042869,chr17:64867271,chr17:68139240	20860	141585	242886	31	0	0	0	0	0	0	0	0	0.61	1.32	2.04	2.88	.	.	.	.	.	.	2156.7	2181.92	2205.85	2140.33	.	.	.	.	.	.	216	.	.	+	0.754	+	0.525	.	.	167	.	.	+	0.845	+	0.605	.	.
chr17:45495000-47035000	1540000	chr17:45590000-45595000	1	f26854	Area of transversetemporal (right hemisphere)	.	Quantitative	mm2	38796	.	.	-	18.789	+	17.965	.	.	Additive	.	ENSG00000280022	chr17:46217039,chr17:46253803	<5	1321	250084	513	134827	18563	53	0	0	0	0	0	0.61	1.29	1.93	2.84	3.47	5.02	6.48	.	.	.	.	333.8	335.24	332.19	331.5	328.96	349.4	.	.	.	216	.	.	+	1.813	-	1.017	.	.	167	.	.	-	0.486	+	0.486	.	.
chr17:45495000-47035000	1540000	chr17:45605000-45610000	1	f26736	Area of parahippocampal (left hemisphere)	.	Quantitative	mm2	38796	.	.	-	18.788	+	17.755	.	.	Additive	.	.	chr17:46217039	251584	135025	18608	144	<5	0	0	0	0	0	0	0	1.84	2.78	3.72	4.57	5.46	.	.	.	.	.	658.08	652.28	648.16	677.44	.	.	.	.	.	.	216	.	.	-	0.472	+	0.185	.	.	167	.	.	+	0.188	-	0.188	.	.
chr17:45495000-47035000	1540000	chr17:45545000-45550000	1	f27334	Area of G+S-cingul-Ant (left hemisphere)	.	Quantitative	mm2	38796	.	.	+	18.777	+	16.071	.	.	Additive	.	ENSG00000267198,ENSG00000267246,ENSG00000291175	chr10:27248859,chr17:31037007,chr17:32008863,chr17:32087286,chr17:39031258,chr17:43922586,chr17:46292046,chr17:46489409,chr17:47013620,chr17:64857735,chr17:68143079	21028	137681	246639	14	0	0	0	0	0	0	0	0	0.6	1.39	2.19	3.27	.	.	.	.	.	.	1520.89	1539.29	1554.41	1457	.	.	.	.	.	.	216	.	.	+	0.662	.	.	.	.	167	.	.	+	0.167	+	0.042	.	.
chr17:45495000-47035000	1540000	chr17:45545000-45550000	1	f26739	Area of parsorbitalis (left hemisphere)	.	Quantitative	mm2	38796	.	.	+	18.733	+	16.251	.	.	Additive	.	ENSG00000267198,ENSG00000267246,ENSG00000291175	chr10:27248859,chr17:31037007,chr17:32008863,chr17:32087286,chr17:39031258,chr17:43922586,chr17:46292046,chr17:46489409,chr17:47013620,chr17:64857735,chr17:68143079	21028	137681	246639	14	0	0	0	0	0	0	0	0	0.6	1.39	2.19	3.27	.	.	.	.	.	.	667.03	673.44	679.12	695	.	.	.	.	.	.	216	.	.	-	0.528	.	.	.	.	167	.	.	+	0.673	+	0.023	.	.
chr17:45495000-47035000	1540000	chr17:45545000-45550000	1	f26963	Area of inferiorparietal (right hemisphere)	.	Quantitative	mm2	38796	.	.	+	18.698	+	15.652	.	.	Additive	.	ENSG00000267198,ENSG00000267246,ENSG00000291175	chr10:27248859,chr17:31037007,chr17:32008863,chr17:32087286,chr17:39031258,chr17:43922586,chr17:46292046,chr17:46489409,chr17:47013620,chr17:64857735,chr17:68143079	21028	137681	246639	14	0	0	0	0	0	0	0	0	0.6	1.39	2.19	3.27	.	.	.	.	.	.	5877.18	5947.17	5998.86	5619.5	.	.	.	.	.	.	216	.	.	+	0.069	.	.	.	.	167	.	.	+	0.046	-	1.649	.	.
chr17:45495000-47035000	1540000	chr17:46305000-46310000	1	f27674	Mean thickness of S-collat-transv-ant (right hemisphere)	.	Quantitative	mm	38796	.	.	-	18.689	+	16.675	.	.	Additive	ARL17B,LRRC37A	ARL17B,LRRC37A	chr17:30671185,chr17:31037007,chr17:32018345,chr17:32087286,chr17:39038348,chr17:45516131,chr17:46509623,chr17:47014106,chr17:64842247,chr17:68143079	234530	140223	27724	2885	0	0	0	0	0	0	0	0	0.68	1.43	2.09	2.62	.	.	.	.	.	.	2.83	2.81	2.8	2.79	.	.	.	.	.	.	216	.	.	-	0.138	-	1.517	.	.	167	.	.	-	0.175	+	0.498	.	.
chr17:45495000-47035000	1540000	chr17:45595000-45600000	1	f26629	Volume of molecular-layer-HP-head (left hemisphere)	.	Quantitative	mm3	38796	.	.	+	18.687	+	15.979	.	.	Additive	.	.	chr17:32033419,chr17:45524349,chr17:46217039,chr17:46320725,chr17:46538580,chr17:47042869,chr17:64867271,chr17:68139240	20860	141585	242886	31	0	0	0	0	0	0	0	0	0.61	1.32	2.04	2.88	.	.	.	.	.	.	300.44	303.38	306.03	312.63	.	.	.	.	.	.	216	.	.	+	1.94	+	2.286	.	.	167	.	.	-	0.095	-	0.161	.	.
chr17:45495000-47035000	1540000	chr17:45495000-45500000	1	f26763	Mean thickness of inferiortemporal (left hemisphere)	.	Quantitative	mm	38796	.	.	-	18.675	-	17.992	.	.	Additive	.	.	chr17:43131794,chr17:46329705,chr17:46547567,chr17:47048452,chr17:64764433	20836	141532	242992	<5	0	0	0	0	0	0	0	0	0.94	1.45	1.96	2.49	.	.	.	.	.	.	3	2.99	2.98	.	.	.	.	.	.	.	216	.	.	+	0.401	+	0.401	.	.	167	.	.	-	0.49	-	0.49	.	.
chr17:45495000-47035000	1540000	chr17:45495000-45500000	1	f25911	Volume of grey matter in VIIIa Cerebellum (right)	.	Quantitative	mm3	38484	.	.	+	18.646	+	16.697	.	.	Additive	.	.	chr17:43131794,chr17:46329705,chr17:46547567,chr17:47048452,chr17:64764433	20836	141532	242992	<5	0	0	0	0	0	0	0	0	0.94	1.45	1.96	2.49	.	.	.	.	.	.	3796.57	3846.69	3898.41	.	.	.	.	.	.	.	215	.	.	-	0.117	-	0.117	.	.	167	.	.	-	2.063	-	2.063	.	.
chr17:45495000-47035000	1540000	chr17:45520000-45525000	1	f26592	Volume of Pallidum (right hemisphere)	.	Quantitative	mm3	38796	.	.	+	18.634	+	15.676	.	.	Additive	LRRC37A4P	ENSG00000291175	chr17:30616128,chr17:30626843,chr17:32042866,chr17:45512138,chr17:45598725,chr17:46292046,chr17:46489409,chr17:47013620,chr17:64857735,chr17:68124737,chr2:148216453	20832	141436	243086	8	0	0	0	0	0	0	0	0	0.56	1.49	2.42	3.3	.	.	.	.	.	.	1957.05	1975.47	1990.11	.	.	.	.	.	.	.	216	.	.	+	0.511	+	0.527	.	.	167	.	.	+	0.045	-	0.025	.	.
chr17:45495000-47035000	1540000	chr17:45495000-45500000	1	f28536	Average INL-RPE thickness (left)	.	Quantitative	micrometres	62385	.	.	-	18.626	-	16.199	.	.	Additive	.	.	chr17:43131794,chr17:46329705,chr17:46547567,chr17:47048452,chr17:64764433	20836	141532	242992	<5	0	0	0	0	0	0	0	0	0.94	1.45	1.96	2.49	.	.	.	.	.	.	141.79	141.1	140.58	.	.	.	.	.	.	.	1662	.	.	+	0.84	+	0.84	.	.	725	.	.	-	0.877	-	0.877	.	.
chr17:45495000-47035000	1540000	chr17:45560000-45565000	1	f27719	Volume of G-oc-temp-lat-fusifor (right hemisphere)	.	Quantitative	mm3	38796	.	.	+	18.551	+	18.681	.	.	Dosage sensitive	.	ENSG00000267198,ENSG00000291175	chr17:32008863,chr17:46489409,chr17:64857735,chr17:67824992,chr17:67847195,chr17:68154139	20894	141782	242646	40	0	0	0	0	0	0	0	0	0.3	1.21	2.12	3.01	.	.	.	.	.	.	5185.33	5219.47	5292.87	4785	.	.	.	.	.	.	216	.	.	-	0.181	-	0.181	.	.	167	.	.	+	1.02	+	0.935	.	.
chr17:45495000-47035000	1540000	chr17:45595000-45600000	1	f27144	Area of caudalmiddlefrontal (left hemisphere)	.	Quantitative	mm2	38796	.	.	+	18.533	+	16.23	.	.	Additive	.	.	chr17:32033419,chr17:45524349,chr17:46217039,chr17:46320725,chr17:46538580,chr17:47042869,chr17:64867271,chr17:68139240	20860	141585	242886	31	0	0	0	0	0	0	0	0	0.61	1.32	2.04	2.88	.	.	.	.	.	.	2310.05	2336.83	2362.21	2281.33	.	.	.	.	.	.	216	.	.	+	0.694	+	0.503	.	.	167	.	.	+	0.904	+	0.653	.	.
chr17:45495000-47035000	1540000	chr17:45600000-45605000	1	f26686	Volume of VLp (left hemisphere)	.	Quantitative	mm3	38796	.	.	-	18.523	+	15.382	.	.	Additive	MAPK8IP1P2	.	chr17:46217039,chr17:47112689	9	251381	134141	1202	18576	53	0	0	0	0	0	0	1.27	2.23	3.47	3.96	4.72	5.96	.	.	.	.	.	759.2	753.83	755.95	747.01	725.81	.	.	.	.	.	.	.	.	.	.	.	.	.	167	.	.	-	0.004	+	0.004	.	.
chr17:45495000-47035000	1540000	chr17:46245000-46250000	1	f26725	Area of cuneus (left hemisphere)	.	Quantitative	mm2	38796	.	.	-	18.519	+	10.906	.	.	Additive	.	.	chr17:32033419,chr17:45593558,chr17:46320725,chr17:46538580,chr17:64867271,chr17:68139240	18	129684	97371	121283	36951	19977	77	<5	0	0	0	0	1.24	1.97	2.83	4.16	5.12	6.51	8.04	9.49	.	.	1472.5	1562.23	1556.32	1542.75	1542.11	1532.54	1623.8	.	.	.	216	.	.	+	0.156	-	0.058	.	.	167	.	.	-	1.654	-	0.296	.	.
chr17:45495000-47035000	1540000	chr17:45545000-45550000	1	f27066	Area of BA44 (left hemisphere)	.	Quantitative	mm2	38796	.	.	+	18.479	+	14.899	.	.	Additive	.	ENSG00000267198,ENSG00000267246,ENSG00000291175	chr10:27248859,chr17:31037007,chr17:32008863,chr17:32087286,chr17:39031258,chr17:43922586,chr17:46292046,chr17:46489409,chr17:47013620,chr17:64857735,chr17:68143079	21028	137681	246639	14	0	0	0	0	0	0	0	0	0.6	1.39	2.19	3.27	.	.	.	.	.	.	1456.57	1473.49	1485.4	1609.5	.	.	.	.	.	.	216	.	.	+	0.04	.	.	.	.	167	.	.	+	1.866	+	0.634	.	.
chr17:45495000-47035000	1540000	chr17:45520000-45525000	1	f26685	Volume of Pc (left hemisphere)	.	Quantitative	mm3	38796	.	.	+	18.426	+	15.292	.	.	Additive	LRRC37A4P	ENSG00000291175	chr17:30616128,chr17:30626843,chr17:32042866,chr17:45512138,chr17:45598725,chr17:46292046,chr17:46489409,chr17:47013620,chr17:64857735,chr17:68124737,chr2:148216453	20832	141436	243086	8	0	0	0	0	0	0	0	0	0.56	1.49	2.42	3.3	.	.	.	.	.	.	2.91	2.95	2.99	.	.	.	.	.	.	.	216	.	.	+	0.191	+	0.499	.	.	167	.	.	-	0.544	-	0.697	.	.
chr17:45495000-47035000	1540000	chr17:45495000-45500000	1	f25897	Volume of grey matter in VI Cerebellum (left)	.	Quantitative	mm3	38484	.	.	+	18.398	+	16.971	.	.	Additive	.	.	chr17:43131794,chr17:46329705,chr17:46547567,chr17:47048452,chr17:64764433	20836	141532	242992	<5	0	0	0	0	0	0	0	0	0.94	1.45	1.96	2.49	.	.	.	.	.	.	6645.9	6705.28	6780.14	.	.	.	.	.	.	.	215	.	.	+	0.419	+	0.419	.	.	167	.	.	-	0.595	-	0.595	.	.
chr17:45495000-47035000	1540000	chr17:45605000-45610000	1	f26977	Area of postcentral (right hemisphere)	.	Quantitative	mm2	38796	.	.	-	18.291	+	16.94	.	.	Additive	.	.	chr17:46217039	251584	135025	18608	144	<5	0	0	0	0	0	0	0	1.84	2.78	3.72	4.57	5.46	.	.	.	.	.	4774.31	4735.86	4701.18	4882.62	.	.	.	.	.	.	216	.	.	+	0.437	-	0.025	.	.	167	.	.	-	0.219	+	0.219	.	.
chr17:45495000-47035000	1540000	chr17:45595000-45600000	1	f27262	Area of superiorparietal (right hemisphere)	.	Quantitative	mm2	38796	.	.	+	18.285	+	13.259	.	.	Additive	.	.	chr17:32033419,chr17:45524349,chr17:46217039,chr17:46320725,chr17:46538580,chr17:47042869,chr17:64867271,chr17:68139240	20860	141585	242886	31	0	0	0	0	0	0	0	0	0.61	1.32	2.04	2.88	.	.	.	.	.	.	4292.48	4360.49	4391.14	4035.67	.	.	.	.	.	.	216	.	.	+	0.487	+	0.633	.	.	167	.	.	+	0.835	+	0.524	.	.
chr17:45495000-47035000	1540000	chr17:45495000-45500000	1	f27622	Area of S-temporal-inf (right hemisphere)	.	Quantitative	mm2	38796	.	.	+	18.274	+	16.645	.	.	Additive	.	.	chr17:43131794,chr17:46329705,chr17:46547567,chr17:47048452,chr17:64764433	20836	141532	242992	<5	0	0	0	0	0	0	0	0	0.94	1.45	1.96	2.49	.	.	.	.	.	.	925.24	934.77	946.53	.	.	.	.	.	.	.	216	.	.	+	0.258	+	0.258	.	.	167	.	.	+	0.014	+	0.014	.	.
chr17:45495000-47035000	1540000	chr17:45495000-45500000	1	f28537	Average INL-RPE thickness (right)	.	Quantitative	micrometres	62739	.	.	-	18.273	-	17.574	.	.	Additive	.	.	chr17:43131794,chr17:46329705,chr17:46547567,chr17:47048452,chr17:64764433	20836	141532	242992	<5	0	0	0	0	0	0	0	0	0.94	1.45	1.96	2.49	.	.	.	.	.	.	141.77	141.48	140.88	.	.	.	.	.	.	.	1667	.	.	+	0.184	+	0.184	.	.	722	.	.	-	0.661	-	0.661	.	.
chr17:45495000-47035000	1540000	chr17:45545000-45550000	1	f26848	Area of rostralmiddlefrontal (right hemisphere)	.	Quantitative	mm2	38796	.	.	+	18.27	+	16.6	.	.	Additive	.	ENSG00000267198,ENSG00000267246,ENSG00000291175	chr10:27248859,chr17:31037007,chr17:32008863,chr17:32087286,chr17:39031258,chr17:43922586,chr17:46292046,chr17:46489409,chr17:47013620,chr17:64857735,chr17:68143079	21028	137681	246639	14	0	0	0	0	0	0	0	0	0.6	1.39	2.19	3.27	.	.	.	.	.	.	5661.32	5707.62	5761.86	5747	.	.	.	.	.	.	216	.	.	+	0.781	.	.	.	.	167	.	.	+	0.433	-	0.208	.	.
chr17:45495000-47035000	1540000	chr17:46305000-46310000	1	f27316	Volume of pericalcarine (right hemisphere)	.	Quantitative	mm3	38796	.	.	+	18.259	-	14.464	.	.	Additive	ARL17B,LRRC37A	ARL17B,LRRC37A	chr17:30671185,chr17:31037007,chr17:32018345,chr17:32087286,chr17:39038348,chr17:45516131,chr17:46509623,chr17:47014106,chr17:64842247,chr17:68143079	234530	140223	27724	2885	0	0	0	0	0	0	0	0	0.68	1.43	2.09	2.62	.	.	.	.	.	.	2318.23	2347.43	2380.45	2394.88	.	.	.	.	.	.	216	.	.	+	0.046	-	0.109	.	.	167	.	.	+	1.264	-	1.195	.	.
chr17:45495000-47035000	1540000	chr17:45495000-45500000	1	f25909	Volume of grey matter in VIIIa Cerebellum (left)	.	Quantitative	mm3	38484	.	.	+	18.231	+	15.954	.	.	Additive	.	.	chr17:43131794,chr17:46329705,chr17:46547567,chr17:47048452,chr17:64764433	20836	141532	242992	<5	0	0	0	0	0	0	0	0	0.94	1.45	1.96	2.49	.	.	.	.	.	.	3729.78	3780.48	3827.4	.	.	.	.	.	.	.	215	.	.	+	0.331	+	0.331	.	.	167	.	.	-	1.393	-	1.393	.	.
chr17:45495000-47035000	1540000	chr17:45525000-45530000	1	f26753	Area of transversetemporal (left hemisphere)	.	Quantitative	mm2	38796	.	.	+	18.197	+	15.215	.	.	Additive	.	ENSG00000291175,Metazoa_SRP	chr17:45598725,chr17:46292046,chr17:46489409,chr17:47013620,chr17:64857735	20854	141557	242942	9	0	0	0	0	0	0	0	0	0.58	1.41	2.24	3.06	.	.	.	.	.	.	440.93	446.82	451.71	486	.	.	.	.	.	.	216	.	.	-	0.711	-	0.711	.	.	167	.	.	+	0.203	+	0.014	.	.
chr17:45495000-47035000	1540000	chr17:46245000-46250000	1	f25852	Volume of grey matter in Lingual Gyrus (left)	.	Quantitative	mm3	38484	.	.	-	18.066	+	7.992	.	.	Additive	.	.	chr17:32033419,chr17:45593558,chr17:46320725,chr17:46538580,chr17:64867271,chr17:68139240	18	129684	97371	121283	36951	19977	77	<5	0	0	0	0	1.24	1.97	2.83	4.16	5.12	6.51	8.04	9.49	.	.	6047.2	6556.7	6544.3	6495.46	6470.15	6455.25	6551.03	.	.	.	215	.	.	+	0.02	-	0.009	.	.	167	.	.	-	0.577	-	0.416	.	.
chr17:45495000-47035000	1540000	chr17:45520000-45525000	1	f26552	Volume of Cortex (left hemisphere)	.	Quantitative	mm3	38796	.	.	+	18.027	+	15.161	.	.	Additive	LRRC37A4P	ENSG00000291175	chr17:30616128,chr17:30626843,chr17:32042866,chr17:45512138,chr17:45598725,chr17:46292046,chr17:46489409,chr17:47013620,chr17:64857735,chr17:68124737,chr2:148216453	20832	141436	243086	8	0	0	0	0	0	0	0	0	0.56	1.49	2.42	3.3	.	.	.	.	.	.	244390	246137	247507	.	.	.	.	.	.	.	216	.	.	-	0.061	+	0.337	.	.	167	.	.	+	1.07	+	0.793	.	.
chr17:45495000-47035000	1540000	chr17:45495000-45500000	1	f27002	Grey-white contrast in medialorbitofrontal (left hemisphere)	.	Quantitative	AU	38796	.	.	+	17.972	+	16.238	.	.	Additive	.	.	chr17:43131794,chr17:46329705,chr17:46547567,chr17:47048452,chr17:64764433	20836	141532	242992	<5	0	0	0	0	0	0	0	0	0.94	1.45	1.96	2.49	.	.	.	.	.	.	27.22	27.35	27.51	.	.	.	.	.	.	.	216	.	.	+	0.372	+	0.372	.	.	167	.	.	+	0.046	+	0.046	.	.
chr17:45495000-47035000	1540000	chr17:45525000-45530000	1	f27537	Volume of S-oc-temp-med+Lingual (left hemisphere)	.	Quantitative	mm3	38796	.	.	+	17.919	+	16.289	.	.	Additive	.	ENSG00000291175,Metazoa_SRP	chr17:45598725,chr17:46292046,chr17:46489409,chr17:47013620,chr17:64857735	20854	141557	242942	9	0	0	0	0	0	0	0	0	0.58	1.41	2.24	3.06	.	.	.	.	.	.	3171.99	3199.87	3233.03	3327	.	.	.	.	.	.	216	.	.	+	0.024	+	0.024	.	.	167	.	.	-	0.067	-	0.021	.	.
chr17:45495000-47035000	1540000	chr17:45520000-45525000	1	f27320	Volume of precuneus (right hemisphere)	.	Quantitative	mm3	38796	.	.	+	17.913	+	15.007	.	.	Additive	LRRC37A4P	ENSG00000291175	chr17:30616128,chr17:30626843,chr17:32042866,chr17:45512138,chr17:45598725,chr17:46292046,chr17:46489409,chr17:47013620,chr17:64857735,chr17:68124737,chr2:148216453	20832	141436	243086	8	0	0	0	0	0	0	0	0	0.56	1.49	2.42	3.3	.	.	.	.	.	.	10924.9	11037.7	11122.1	.	.	.	.	.	.	.	216	.	.	-	0.127	-	0.042	.	.	167	.	.	+	1.045	+	0.919	.	.
chr17:45495000-47035000	1540000	chr17:45495000-45500000	1	f27215	Volume of lingual (left hemisphere)	.	Quantitative	mm3	38796	.	.	+	17.831	+	16.087	.	.	Additive	.	.	chr17:43131794,chr17:46329705,chr17:46547567,chr17:47048452,chr17:64764433	20836	141532	242992	<5	0	0	0	0	0	0	0	0	0.94	1.45	1.96	2.49	.	.	.	.	.	.	6485.22	6559.52	6640.95	.	.	.	.	.	.	.	216	.	.	-	1.572	-	1.572	.	.	167	.	.	+	0.371	+	0.371	.	.
chr17:45495000-47035000	1540000	chr17:45595000-45600000	1	f26749	Area of superiorparietal (left hemisphere)	.	Quantitative	mm2	38796	.	.	+	17.785	+	14.44	.	.	Additive	.	.	chr17:32033419,chr17:45524349,chr17:46217039,chr17:46320725,chr17:46538580,chr17:47042869,chr17:64867271,chr17:68139240	20860	141585	242886	31	0	0	0	0	0	0	0	0	0.61	1.32	2.04	2.88	.	.	.	.	.	.	5239.71	5301.98	5341.79	4965	.	.	.	.	.	.	216	.	.	+	0.381	+	0.6	.	.	167	.	.	+	0.736	+	0.627	.	.
chr17:45495000-47035000	1540000	chr17:45595000-45600000	1	f27587	Area of G-temporal-inf (right hemisphere)	.	Quantitative	mm2	38796	.	.	+	17.756	+	15.106	.	.	Additive	.	.	chr17:32033419,chr17:45524349,chr17:46217039,chr17:46320725,chr17:46538580,chr17:47042869,chr17:64867271,chr17:68139240	20860	141585	242886	31	0	0	0	0	0	0	0	0	0.61	1.32	2.04	2.88	.	.	.	.	.	.	1682.04	1702.04	1719.16	1747.33	.	.	.	.	.	.	216	.	.	+	0.189	-	0.15	.	.	167	.	.	-	0.043	-	0.07	.	.
chr17:45495000-47035000	1540000	chr17:46305000-46310000	1	f27068	Area of V1 (left hemisphere)	.	Quantitative	mm2	38796	.	.	+	17.751	-	13.146	.	.	Additive	ARL17B,LRRC37A	ARL17B,LRRC37A	chr17:30671185,chr17:31037007,chr17:32018345,chr17:32087286,chr17:39038348,chr17:45516131,chr17:46509623,chr17:47014106,chr17:64842247,chr17:68143079	234530	140223	27724	2885	0	0	0	0	0	0	0	0	0.68	1.43	2.09	2.62	.	.	.	.	.	.	2433.62	2454.01	2484.03	2506.82	.	.	.	.	.	.	216	.	.	+	0.033	+	0.152	.	.	167	.	.	+	2.673	-	2.042	.	.
chr17:45495000-47035000	1540000	chr17:45525000-45530000	1	f26750	Area of superiortemporal (left hemisphere)	.	Quantitative	mm2	38796	.	.	+	17.737	+	14.969	.	.	Additive	.	ENSG00000291175,Metazoa_SRP	chr17:45598725,chr17:46292046,chr17:46489409,chr17:47013620,chr17:64857735	20854	141557	242942	9	0	0	0	0	0	0	0	0	0.58	1.41	2.24	3.06	.	.	.	.	.	.	3828.34	3863.13	3889.93	3654	.	.	.	.	.	.	216	.	.	-	0.209	-	0.209	.	.	167	.	.	+	0.718	+	0.417	.	.
chr17:45495000-47035000	1540000	chr17:45605000-45610000	1	f27104	Area of BA3b (right hemisphere)	.	Quantitative	mm2	38796	.	.	-	17.692	+	15.815	.	.	Additive	.	.	chr17:46217039	251584	135025	18608	144	<5	0	0	0	0	0	0	0	1.84	2.78	3.72	4.57	5.46	.	.	.	.	.	1278.4	1269.91	1260.29	1300.56	.	.	.	.	.	.	216	.	.	+	0.541	-	0.025	.	.	167	.	.	-	0.364	+	0.364	.	.
chr17:45495000-47035000	1540000	chr17:45525000-45530000	1	f25864	Volume of grey matter in Central Opercular Cortex (left)	.	Quantitative	mm3	38484	.	.	+	17.684	+	15.218	.	.	Additive	.	ENSG00000291175,Metazoa_SRP	chr17:45598725,chr17:46292046,chr17:46489409,chr17:47013620,chr17:64857735	20854	141557	242942	9	0	0	0	0	0	0	0	0	0.58	1.41	2.24	3.06	.	.	.	.	.	.	3685.38	3726.66	3763.24	2860.76	.	.	.	.	.	.	215	.	.	-	0.462	-	0.462	.	.	167	.	.	+	1.142	+	1.001	.	.
chr17:45495000-47035000	1540000	chr17:45595000-45600000	1	f27361	Area of G-temp-sup-G-T-transv (left hemisphere)	.	Quantitative	mm2	38796	.	.	+	17.677	+	14.132	.	.	Additive	.	.	chr17:32033419,chr17:45524349,chr17:46217039,chr17:46320725,chr17:46538580,chr17:47042869,chr17:64867271,chr17:68139240	20860	141585	242886	31	0	0	0	0	0	0	0	0	0.61	1.32	2.04	2.88	.	.	.	.	.	.	326.24	332.91	337.63	358.33	.	.	.	.	.	.	216	.	.	-	0.372	-	0.829	.	.	167	.	.	+	0.615	+	0.365	.	.
chr17:45495000-47035000	1540000	chr17:45605000-45610000	1	f27143	Area of caudalanteriorcingulate (left hemisphere)	.	Quantitative	mm2	38796	.	.	-	17.669	+	14.94	.	.	Additive	.	.	chr17:46217039	251584	135025	18608	144	<5	0	0	0	0	0	0	0	1.84	2.78	3.72	4.57	5.46	.	.	.	.	.	1081.96	1070.63	1056.23	1053.62	.	.	.	.	.	.	216	.	.	+	0.467	-	0.226	.	.	167	.	.	+	0.174	-	0.174	.	.
chr17:45495000-47035000	1540000	chr17:45595000-45600000	1	f26662	Volume of Whole-hippocampal-head (right hemisphere)	.	Quantitative	mm3	38796	.	.	+	17.576	+	13.766	.	.	Additive	.	.	chr17:32033419,chr17:45524349,chr17:46217039,chr17:46320725,chr17:46538580,chr17:47042869,chr17:64867271,chr17:68139240	20860	141585	242886	31	0	0	0	0	0	0	0	0	0.61	1.32	2.04	2.88	.	.	.	.	.	.	1836.17	1855.67	1867.3	1806.16	.	.	.	.	.	.	216	.	.	+	0.225	+	0.699	.	.	167	.	.	-	0.429	-	0.754	.	.
chr17:45495000-47035000	1540000	chr17:45545000-45550000	1	f26946	Area of precentral (left hemisphere)	.	Quantitative	mm2	38796	.	.	+	17.559	+	15.655	.	.	Additive	.	ENSG00000267198,ENSG00000267246,ENSG00000291175	chr10:27248859,chr17:31037007,chr17:32008863,chr17:32087286,chr17:39031258,chr17:43922586,chr17:46292046,chr17:46489409,chr17:47013620,chr17:64857735,chr17:68143079	21028	137681	246639	14	0	0	0	0	0	0	0	0	0.6	1.39	2.19	3.27	.	.	.	.	.	.	5304.65	5337.52	5372.11	5418.5	.	.	.	.	.	.	216	.	.	+	0.126	.	.	.	.	167	.	.	+	0.421	-	0.375	.	.
chr17:45495000-47035000	1540000	chr17:45545000-45550000	1	f25794	Volume of grey matter in Precentral Gyrus (left)	.	Quantitative	mm3	38484	.	.	+	17.533	+	16.008	.	.	Additive	.	ENSG00000267198,ENSG00000267246,ENSG00000291175	chr10:27248859,chr17:31037007,chr17:32008863,chr17:32087286,chr17:39031258,chr17:43922586,chr17:46292046,chr17:46489409,chr17:47013620,chr17:64857735,chr17:68143079	21028	137681	246639	14	0	0	0	0	0	0	0	0	0.6	1.39	2.19	3.27	.	.	.	.	.	.	13603	13688	13805.9	13148.4	.	.	.	.	.	.	215	.	.	+	0.548	.	.	.	.	167	.	.	+	0.67	+	0.015	.	.
chr17:45495000-47035000	1540000	chr17:45495000-45500000	1	f27358	Area of G-precuneus (left hemisphere)	.	Quantitative	mm2	38796	.	.	+	17.529	+	14.946	.	.	Additive	.	.	chr17:43131794,chr17:46329705,chr17:46547567,chr17:47048452,chr17:64764433	20836	141532	242992	<5	0	0	0	0	0	0	0	0	0.94	1.45	1.96	2.49	.	.	.	.	.	.	1791.09	1813.1	1831.33	.	.	.	.	.	.	.	216	.	.	+	0.151	+	0.151	.	.	167	.	.	+	1.276	+	1.276	.	.
chr17:45495000-47035000	1540000	chr17:45520000-45525000	1	f27259	Area of rostralanteriorcingulate (right hemisphere)	.	Quantitative	mm2	38796	.	.	+	17.525	+	14.389	.	.	Additive	LRRC37A4P	ENSG00000291175	chr17:30616128,chr17:30626843,chr17:32042866,chr17:45512138,chr17:45598725,chr17:46292046,chr17:46489409,chr17:47013620,chr17:64857735,chr17:68124737,chr2:148216453	20832	141436	243086	8	0	0	0	0	0	0	0	0	0.56	1.49	2.42	3.3	.	.	.	.	.	.	789.05	802.11	811.89	.	.	.	.	.	.	.	216	.	.	-	0.004	+	0.106	.	.	167	.	.	+	2.497	+	2.085	.	.
chr17:45495000-47035000	1540000	chr17:45495000-45500000	1	f26800	Volume of lingual (left hemisphere)	.	Quantitative	mm3	38796	.	.	+	17.525	+	15.865	.	.	Additive	.	.	chr17:43131794,chr17:46329705,chr17:46547567,chr17:47048452,chr17:64764433	20836	141532	242992	<5	0	0	0	0	0	0	0	0	0.94	1.45	1.96	2.49	.	.	.	.	.	.	6384.83	6456.29	6536.11	.	.	.	.	.	.	.	216	.	.	-	1.57	-	1.57	.	.	167	.	.	+	0.378	+	0.378	.	.
chr17:45495000-47035000	1540000	chr17:45545000-45550000	1	f6138.1	Qualifications	College or University degree	Binary	.	401686	133241	268445	+	17.486	+	14.103	.	.	Additive	.	ENSG00000267198,ENSG00000267246,ENSG00000291175	chr10:27248859,chr17:31037007,chr17:32008863,chr17:32087286,chr17:39031258,chr17:43922586,chr17:46292046,chr17:46489409,chr17:47013620,chr17:64857735,chr17:68143079	21028	137681	246639	14	0	0	0	0	0	0	0	0	0.6	1.39	2.19	3.27	.	.	.	.	.	.	0.92	0.98	1.02	0.81	.	.	.	.	.	.	5911	3978	1933	-	0.06	.	.	.	.	3385	2009	1376	+	0.177	+	0.052	.	.
chr17:45495000-47035000	1540000	chr17:45495000-45500000	1	f28513	Average INL-ELM thickness (right)	.	Quantitative	micrometres	62739	.	.	-	17.449	-	17.67	.	.	Dosage sensitive	.	.	chr17:43131794,chr17:46329705,chr17:46547567,chr17:47048452,chr17:64764433	20836	141532	242992	<5	0	0	0	0	0	0	0	0	0.94	1.45	1.96	2.49	.	.	.	.	.	.	80.4	80.31	79.78	.	.	.	.	.	.	.	1667	.	.	+	0.313	+	0.313	.	.	722	.	.	-	0.454	-	0.454	.	.
chr17:45495000-47035000	1540000	chr17:45545000-45550000	1	f27245	Area of lateralorbitofrontal (right hemisphere)	.	Quantitative	mm2	38796	.	.	+	17.408	+	15.813	.	.	Additive	.	ENSG00000267198,ENSG00000267246,ENSG00000291175	chr10:27248859,chr17:31037007,chr17:32008863,chr17:32087286,chr17:39031258,chr17:43922586,chr17:46292046,chr17:46489409,chr17:47013620,chr17:64857735,chr17:68143079	21028	137681	246639	14	0	0	0	0	0	0	0	0	0.6	1.39	2.19	3.27	.	.	.	.	.	.	2933.59	2951.3	2971.76	3012.5	.	.	.	.	.	.	216	.	.	+	0.198	.	.	.	.	167	.	.	+	0.293	-	0.083	.	.
chr17:45495000-47035000	1540000	chr17:45595000-45600000	1	f27263	Area of superiortemporal (right hemisphere)	.	Quantitative	mm2	38796	.	.	+	17.385	+	16.031	.	.	Additive	.	.	chr17:32033419,chr17:45524349,chr17:46217039,chr17:46320725,chr17:46538580,chr17:47042869,chr17:64867271,chr17:68139240	20860	141585	242886	31	0	0	0	0	0	0	0	0	0.61	1.32	2.04	2.88	.	.	.	.	.	.	4683.84	4710.54	4741.69	4690.67	.	.	.	.	.	.	216	.	.	-	0.446	-	0.355	.	.	167	.	.	+	0.831	+	0.58	.	.
chr17:45495000-47035000	1540000	chr17:46245000-46250000	1	f27339	Area of G-cuneus (left hemisphere)	.	Quantitative	mm2	38796	.	.	-	17.375	+	10.214	.	.	Additive	.	.	chr17:32033419,chr17:45593558,chr17:46320725,chr17:46538580,chr17:64867271,chr17:68139240	18	129684	97371	121283	36951	19977	77	<5	0	0	0	0	1.24	1.97	2.83	4.16	5.12	6.51	8.04	9.49	.	.	1389.5	1440.17	1434.44	1422.87	1419.56	1412.78	1482	.	.	.	216	.	.	+	0.161	-	0.088	.	.	167	.	.	-	1.946	-	0.398	.	.
chr17:45495000-47035000	1540000	chr17:45520000-45525000	1	f26899	Volume of lateraloccipital (right hemisphere)	.	Quantitative	mm3	38796	.	.	+	17.356	+	14.436	.	.	Additive	LRRC37A4P	ENSG00000291175	chr17:30616128,chr17:30626843,chr17:32042866,chr17:45512138,chr17:45598725,chr17:46292046,chr17:46489409,chr17:47013620,chr17:64857735,chr17:68124737,chr2:148216453	20832	141436	243086	8	0	0	0	0	0	0	0	0	0.56	1.49	2.42	3.3	.	.	.	.	.	.	12638.5	12782	12890.4	.	.	.	.	.	.	.	216	.	.	-	0.798	-	0.592	.	.	167	.	.	+	1.53	+	1.213	.	.
chr17:45495000-47035000	1540000	chr17:46245000-46250000	1	f26934	Area of lateralorbitofrontal (left hemisphere)	.	Quantitative	mm2	38796	.	.	-	17.299	+	8.212	.	.	Additive	.	.	chr17:32033419,chr17:45593558,chr17:46320725,chr17:46538580,chr17:64867271,chr17:68139240	18	129684	97371	121283	36951	19977	77	<5	0	0	0	0	1.24	1.97	2.83	4.16	5.12	6.51	8.04	9.49	.	.	2849	2973.47	2967.96	2951.74	2947.96	2930.15	2960.6	.	.	.	216	.	.	+	1.069	-	2.127	.	.	167	.	.	-	0.503	-	0.704	.	.
chr17:45495000-47035000	1540000	chr17:45605000-45610000	1	f26704	Volume of VM (right hemisphere)	.	Quantitative	mm3	38796	.	.	-	17.25	+	14.289	.	.	Additive	.	.	chr17:46217039	251584	135025	18608	144	<5	0	0	0	0	0	0	0	1.84	2.78	3.72	4.57	5.46	.	.	.	.	.	18.89	18.74	18.53	18.48	.	.	.	.	.	.	216	.	.	+	0.626	+	0.065	.	.	167	.	.	+	0.03	-	0.03	.	.
chr17:45495000-47035000	1540000	chr17:45495000-45500000	1	f28506	INL-ELM thickness of the central subfield (left)	.	Quantitative	micrometres	64371	.	.	-	17.243	-	15.964	.	.	Additive	.	.	chr17:43131794,chr17:46329705,chr17:46547567,chr17:47048452,chr17:64764433	20836	141532	242992	<5	0	0	0	0	0	0	0	0	0.94	1.45	1.96	2.49	.	.	.	.	.	.	105.39	104.69	104.02	.	.	.	.	.	.	.	1713	.	.	+	0.447	+	0.447	.	.	748	.	.	-	0.278	-	0.278	.	.
chr17:45495000-47035000	1540000	chr17:45520000-45525000	1	f27335	Area of G+S-cingul-Mid-Ant (left hemisphere)	.	Quantitative	mm2	38796	.	.	+	17.218	+	14.205	.	.	Additive	LRRC37A4P	ENSG00000291175	chr17:30616128,chr17:30626843,chr17:32042866,chr17:45512138,chr17:45598725,chr17:46292046,chr17:46489409,chr17:47013620,chr17:64857735,chr17:68124737,chr2:148216453	20832	141436	243086	8	0	0	0	0	0	0	0	0	0.56	1.49	2.42	3.3	.	.	.	.	.	.	861.82	874.35	883.51	.	.	.	.	.	.	.	216	.	.	-	0.098	+	0.344	.	.	167	.	.	+	0.397	+	0.161	.	.
chr17:45495000-47035000	1540000	chr17:45545000-45550000	1	f27139	Volume of V2 (right hemisphere)	.	Quantitative	mm3	38796	.	.	+	17.199	+	15.131	.	.	Additive	.	ENSG00000267198,ENSG00000267246,ENSG00000291175	chr10:27248859,chr17:31037007,chr17:32008863,chr17:32087286,chr17:39031258,chr17:43922586,chr17:46292046,chr17:46489409,chr17:47013620,chr17:64857735,chr17:68143079	21028	137681	246639	14	0	0	0	0	0	0	0	0	0.6	1.39	2.19	3.27	.	.	.	.	.	.	11747.3	11863.5	11973.8	11449.5	.	.	.	.	.	.	216	.	.	+	0.28	.	.	.	.	167	.	.	+	2.101	-	0.664	.	.
chr17:45495000-47035000	1540000	chr17:46470000-46475000	1	f27721	Volume of G-oc-temp-med-Parahip (right hemisphere)	.	Quantitative	mm3	38796	.	.	+	17.198	-	15.171	.	.	Additive	.	.	chr17:46509623	261790	130077	11583	1688	211	11	<5	0	0	0	0	0	0.94	2.2	3.47	4.21	4.94	5.76	6.44	.	.	.	3507.47	3557.14	3620.84	3588.6	3552.07	3602	.	.	.	.	216	.	.	+	1.183	+	0.272	.	.	167	.	.	-	0.003	-	0.545	.	.
chr17:45495000-47035000	1540000	chr17:45495000-45500000	1	f25000	Volumetric scaling from T1 head image to standard space	.	Quantitative	ratio	38488	.	.	-	17.189	-	15.601	.	.	Additive	.	.	chr17:43131794,chr17:46329705,chr17:46547567,chr17:47048452,chr17:64764433	20836	141532	242992	<5	0	0	0	0	0	0	0	0	0.94	1.45	1.96	2.49	.	.	.	.	.	.	1.3	1.3	1.29	.	.	.	.	.	.	.	215	.	.	+	0.267	+	0.267	.	.	167	.	.	-	0.065	-	0.065	.	.
chr17:45495000-47035000	1540000	chr17:45495000-45500000	1	f26798	Volume of lateraloccipital (left hemisphere)	.	Quantitative	mm3	38796	.	.	+	17.184	+	15.361	.	.	Additive	.	.	chr17:43131794,chr17:46329705,chr17:46547567,chr17:47048452,chr17:64764433	20836	141532	242992	<5	0	0	0	0	0	0	0	0	0.94	1.45	1.96	2.49	.	.	.	.	.	.	12357.9	12463.2	12574	.	.	.	.	.	.	.	216	.	.	-	0.821	-	0.821	.	.	167	.	.	+	0.607	+	0.607	.	.
chr17:45495000-47035000	1540000	chr17:45595000-45600000	1	f27588	Area of G-temporal-middle (right hemisphere)	.	Quantitative	mm2	38796	.	.	+	17.148	+	14.796	.	.	Additive	.	.	chr17:32033419,chr17:45524349,chr17:46217039,chr17:46320725,chr17:46538580,chr17:47042869,chr17:64867271,chr17:68139240	20860	141585	242886	31	0	0	0	0	0	0	0	0	0.61	1.32	2.04	2.88	.	.	.	.	.	.	1929	1948.4	1964.92	1825	.	.	.	.	.	.	216	.	.	+	0.033	+	0.098	.	.	167	.	.	+	0.029	-	0.135	.	.
chr17:45495000-47035000	1540000	chr17:45520000-45525000	1	f27306	Volume of lateraloccipital (right hemisphere)	.	Quantitative	mm3	38796	.	.	+	17.147	+	14.32	.	.	Additive	LRRC37A4P	ENSG00000291175	chr17:30616128,chr17:30626843,chr17:32042866,chr17:45512138,chr17:45598725,chr17:46292046,chr17:46489409,chr17:47013620,chr17:64857735,chr17:68124737,chr2:148216453	20832	141436	243086	8	0	0	0	0	0	0	0	0	0.56	1.49	2.42	3.3	.	.	.	.	.	.	12672.1	12812.5	12920.8	.	.	.	.	.	.	.	216	.	.	-	0.677	-	0.51	.	.	167	.	.	+	1.506	+	1.199	.	.
chr17:45495000-47035000	1540000	chr17:45595000-45600000	1	f27371	Area of Pole-temporal (left hemisphere)	.	Quantitative	mm2	38796	.	.	+	17.144	+	14.252	.	.	Additive	.	.	chr17:32033419,chr17:45524349,chr17:46217039,chr17:46320725,chr17:46538580,chr17:47042869,chr17:64867271,chr17:68139240	20860	141585	242886	31	0	0	0	0	0	0	0	0	0.61	1.32	2.04	2.88	.	.	.	.	.	.	1145.85	1156.62	1164.57	1200.33	.	.	.	.	.	.	216	.	.	+	0.113	-	0.198	.	.	167	.	.	+	0.403	+	0.157	.	.
chr17:45495000-47035000	1540000	chr17:45520000-45525000	1	f26587	Volume of Cerebellum-White-Matter (right hemisphere)	.	Quantitative	mm3	38796	.	.	+	17.113	+	15.544	.	.	Additive	LRRC37A4P	ENSG00000291175	chr17:30616128,chr17:30626843,chr17:32042866,chr17:45512138,chr17:45598725,chr17:46292046,chr17:46489409,chr17:47013620,chr17:64857735,chr17:68124737,chr2:148216453	20832	141436	243086	8	0	0	0	0	0	0	0	0	0.56	1.49	2.42	3.3	.	.	.	.	.	.	15005.8	15125.6	15265.4	.	.	.	.	.	.	.	216	.	.	+	0.828	+	0.633	.	.	167	.	.	-	0.746	-	1.14	.	.
chr17:45495000-47035000	1540000	chr17:45520000-45525000	1	f26913	Volume of precuneus (right hemisphere)	.	Quantitative	mm3	38796	.	.	+	17.082	+	14.385	.	.	Additive	LRRC37A4P	ENSG00000291175	chr17:30616128,chr17:30626843,chr17:32042866,chr17:45512138,chr17:45598725,chr17:46292046,chr17:46489409,chr17:47013620,chr17:64857735,chr17:68124737,chr2:148216453	20832	141436	243086	8	0	0	0	0	0	0	0	0	0.56	1.49	2.42	3.3	.	.	.	.	.	.	10557.9	10662.7	10742.5	.	.	.	.	.	.	.	216	.	.	-	0.159	-	0.09	.	.	167	.	.	+	0.965	+	0.839	.	.
chr17:45495000-47035000	1540000	chr17:45545000-45550000	1	f27466	Mean thickness of S-orbital-H-Shaped (left hemisphere)	.	Quantitative	mm	38796	.	.	-	17.077	-	14.434	.	.	Additive	.	ENSG00000267198,ENSG00000267246,ENSG00000291175	chr10:27248859,chr17:31037007,chr17:32008863,chr17:32087286,chr17:39031258,chr17:43922586,chr17:46292046,chr17:46489409,chr17:47013620,chr17:64857735,chr17:68143079	21028	137681	246639	14	0	0	0	0	0	0	0	0	0.6	1.39	2.19	3.27	.	.	.	.	.	.	2.99	2.97	2.96	3.1	.	.	.	.	.	.	216	.	.	-	0.362	.	.	.	.	167	.	.	-	0.481	-	0.045	.	.
chr17:45495000-47035000	1540000	chr17:45595000-45600000	1	f27618	Area of S-precentral-inf-part (right hemisphere)	.	Quantitative	mm2	38796	.	.	+	17.03	+	14.686	.	.	Additive	.	.	chr17:32033419,chr17:45524349,chr17:46217039,chr17:46320725,chr17:46538580,chr17:47042869,chr17:64867271,chr17:68139240	20860	141585	242886	31	0	0	0	0	0	0	0	0	0.61	1.32	2.04	2.88	.	.	.	.	.	.	1132.1	1145.8	1158.27	1199	.	.	.	.	.	.	216	.	.	+	0.188	+	0.196	.	.	167	.	.	+	1.462	+	1.395	.	.
chr17:45495000-47035000	1540000	chr17:45495000-45500000	1	f27580	Area of G-precuneus (right hemisphere)	.	Quantitative	mm2	38796	.	.	+	17.013	+	14.248	.	.	Additive	.	.	chr17:43131794,chr17:46329705,chr17:46547567,chr17:47048452,chr17:64764433	20836	141532	242992	<5	0	0	0	0	0	0	0	0	0.94	1.45	1.96	2.49	.	.	.	.	.	.	1668.05	1688.8	1705.56	.	.	.	.	.	.	.	216	.	.	-	0.068	-	0.068	.	.	167	.	.	+	0.848	+	0.848	.	.
chr17:45495000-47035000	1540000	chr17:45610000-45615000	1	f26699	Volume of VAmc (right hemisphere)	.	Quantitative	mm3	38796	.	.	-	16.983	+	13.888	.	.	Additive	.	.	chr17:46217039	600	250992	134852	18808	110	0	0	0	0	0	0	0	1.17	1.86	2.97	4.07	4.99	.	.	.	.	.	28.4	28.03	27.82	27.56	28.25	.	.	.	.	.	216	.	.	-	0.342	+	1.002	.	.	167	.	.	+	0.257	-	0.257	.	.
chr17:45495000-47035000	1540000	chr17:45495000-45500000	1	f28530	INL-RPE thickness of central subfield (left)	.	Quantitative	micrometres	64371	.	.	-	16.974	-	15.474	.	.	Additive	.	.	chr17:43131794,chr17:46329705,chr17:46547567,chr17:47048452,chr17:64764433	20836	141532	242992	<5	0	0	0	0	0	0	0	0	0.94	1.45	1.96	2.49	.	.	.	.	.	.	174.06	173.1	172.36	.	.	.	.	.	.	.	1713	.	.	+	0.069	+	0.069	.	.	748	.	.	-	0.558	-	0.558	.	.
chr17:45495000-47035000	1540000	chr17:45545000-45550000	1	f27614	Area of S-orbital-H-Shaped (right hemisphere)	.	Quantitative	mm2	38796	.	.	+	16.964	+	14.998	.	.	Additive	.	ENSG00000267198,ENSG00000267246,ENSG00000291175	chr10:27248859,chr17:31037007,chr17:32008863,chr17:32087286,chr17:39031258,chr17:43922586,chr17:46292046,chr17:46489409,chr17:47013620,chr17:64857735,chr17:68143079	21028	137681	246639	14	0	0	0	0	0	0	0	0	0.6	1.39	2.19	3.27	.	.	.	.	.	.	940.68	948.78	957.04	855	.	.	.	.	.	.	216	.	.	-	0.089	.	.	.	.	167	.	.	+	0.239	-	0.086	.	.
chr17:45495000-47035000	1540000	chr17:45610000-45615000	1	f27583	Area of G-temp-sup-G-T-transv (right hemisphere)	.	Quantitative	mm2	38796	.	.	-	16.947	+	16.258	.	.	Additive	.	.	chr17:46217039	600	250992	134852	18808	110	0	0	0	0	0	0	0	1.17	1.86	2.97	4.07	4.99	.	.	.	.	.	256.14	260.32	256.58	253.66	262.25	.	.	.	.	.	216	.	.	+	0.914	-	0.507	.	.	167	.	.	-	0.314	+	0.314	.	.
chr17:45495000-47035000	1540000	chr17:45495000-45500000	1	f26621	Volume of subiculum-body (left hemisphere)	.	Quantitative	mm3	38796	.	.	+	16.94	+	14.725	.	.	Additive	.	.	chr17:43131794,chr17:46329705,chr17:46547567,chr17:47048452,chr17:64764433	20836	141532	242992	<5	0	0	0	0	0	0	0	0	0.94	1.45	1.96	2.49	.	.	.	.	.	.	273.3	275.74	278.04	.	.	.	.	.	.	.	216	.	.	+	1.524	+	1.524	.	.	167	.	.	-	0.463	-	0.463	.	.
chr17:45495000-47035000	1540000	chr17:45495000-45500000	1	f26947	Area of precuneus (left hemisphere)	.	Quantitative	mm2	38796	.	.	+	16.913	+	14.19	.	.	Additive	.	.	chr17:43131794,chr17:46329705,chr17:46547567,chr17:47048452,chr17:64764433	20836	141532	242992	<5	0	0	0	0	0	0	0	0	0.94	1.45	1.96	2.49	.	.	.	.	.	.	4057.68	4096.34	4126.44	.	.	.	.	.	.	.	216	.	.	-	0.071	-	0.071	.	.	167	.	.	+	0.998	+	0.998	.	.
chr17:45495000-47035000	1540000	chr17:45605000-45610000	1	f27261	Area of superiorfrontal (right hemisphere)	.	Quantitative	mm2	38796	.	.	-	16.898	+	13.378	.	.	Additive	.	.	chr17:46217039	251584	135025	18608	144	<5	0	0	0	0	0	0	0	1.84	2.78	3.72	4.57	5.46	.	.	.	.	.	8849.64	8795.91	8698.01	9049.81	.	.	.	.	.	.	216	.	.	+	1.356	-	0.648	.	.	167	.	.	-	0.369	+	0.369	.	.
chr17:45495000-47035000	1540000	chr17:46305000-46310000	1	f27096	Volume of V1 (left hemisphere)	.	Quantitative	mm3	38796	.	.	+	16.822	-	11.225	.	.	Additive	ARL17B,LRRC37A	ARL17B,LRRC37A	chr17:30671185,chr17:31037007,chr17:32018345,chr17:32087286,chr17:39038348,chr17:45516131,chr17:46509623,chr17:47014106,chr17:64842247,chr17:68143079	234530	140223	27724	2885	0	0	0	0	0	0	0	0	0.68	1.43	2.09	2.62	.	.	.	.	.	.	4055.67	4089.18	4162.12	4194.78	.	.	.	.	.	.	216	.	.	+	0.224	+	0.054	.	.	167	.	.	+	2.489	-	1.825	.	.
chr17:45495000-47035000	1540000	chr17:45595000-45600000	1	f27623	Area of S-temporal-sup (right hemisphere)	.	Quantitative	mm2	38796	.	.	+	16.821	+	15.377	.	.	Additive	.	.	chr17:32033419,chr17:45524349,chr17:46217039,chr17:46320725,chr17:46538580,chr17:47042869,chr17:64867271,chr17:68139240	20860	141585	242886	31	0	0	0	0	0	0	0	0	0.61	1.32	2.04	2.88	.	.	.	.	.	.	4093.28	4120.75	4154.42	4515	.	.	.	.	.	.	216	.	.	+	0.306	+	0.223	.	.	167	.	.	+	0.389	+	0.139	.	.
chr17:45495000-47035000	1540000	chr17:45610000-45615000	1	f26655	Volume of GC-ML-DG-body (right hemisphere)	.	Quantitative	mm3	38796	.	.	-	16.817	+	14.981	.	.	Additive	.	.	chr17:46217039	600	250992	134852	18808	110	0	0	0	0	0	0	0	1.17	1.86	2.97	4.07	4.99	.	.	.	.	.	167.93	167.92	166.57	165.27	169.91	.	.	.	.	.	216	.	.	+	0.066	+	0.191	.	.	167	.	.	+	0.436	-	0.436	.	.
chr17:45495000-47035000	1540000	chr17:45570000-45575000	3	f27408	Mean thickness of G+S-cingul-Ant (left hemisphere)	.	Quantitative	mm	38796	.	.	-	16.762	.	.	.	.	Additive	.	ENSG00000291175	chr17:32008863,chr17:46489409,chr17:64857735,chr17:67824992	18502	2158	41769	54254	21456	50196	70606	81297	45912	19212	0	0	0.8	1.12	1.4	1.72	1.92	2.1	2.37	2.71	3.03	3.32	2.95	2.96	2.94	2.94	2.93	2.93	2.93	2.93	2.92	2.93	216	.	.	+	0.57	+	0.184	.	.	167	.	.	+	0.648	-	0.201	.	.
chr17:45495000-47035000	1540000	chr17:45545000-45550000	1	f27720	Volume of G-oc-temp-med-Lingual (right hemisphere)	.	Quantitative	mm3	38796	.	.	+	16.744	+	15.867	.	.	Additive	.	ENSG00000267198,ENSG00000267246,ENSG00000291175	chr10:27248859,chr17:31037007,chr17:32008863,chr17:32087286,chr17:39031258,chr17:43922586,chr17:46292046,chr17:46489409,chr17:47013620,chr17:64857735,chr17:68143079	21028	137681	246639	14	0	0	0	0	0	0	0	0	0.6	1.39	2.19	3.27	.	.	.	.	.	.	4476.61	4521.69	4586.64	4596.5	.	.	.	.	.	.	216	.	.	+	0.309	.	.	.	.	167	.	.	+	0.882	-	0.201	.	.
chr17:45495000-47035000	1540000	chr17:45520000-45525000	1	f27109	Area of BA45 (right hemisphere)	.	Quantitative	mm2	38796	.	.	+	16.735	+	14.891	.	.	Additive	LRRC37A4P	ENSG00000291175	chr17:30616128,chr17:30626843,chr17:32042866,chr17:45512138,chr17:45598725,chr17:46292046,chr17:46489409,chr17:47013620,chr17:64857735,chr17:68124737,chr2:148216453	20832	141436	243086	8	0	0	0	0	0	0	0	0	0.56	1.49	2.42	3.3	.	.	.	.	.	.	2690.95	2713.08	2738.27	.	.	.	.	.	.	.	216	.	.	-	1.021	-	0.75	.	.	167	.	.	+	1.065	+	0.778	.	.
chr17:45495000-47035000	1540000	chr17:45545000-45550000	1	f26948	Area of rostralanteriorcingulate (left hemisphere)	.	Quantitative	mm2	38796	.	.	+	16.729	+	12.708	.	.	Additive	.	ENSG00000267198,ENSG00000267246,ENSG00000291175	chr10:27248859,chr17:31037007,chr17:32008863,chr17:32087286,chr17:39031258,chr17:43922586,chr17:46292046,chr17:46489409,chr17:47013620,chr17:64857735,chr17:68143079	21028	137681	246639	14	0	0	0	0	0	0	0	0	0.6	1.39	2.19	3.27	.	.	.	.	.	.	1119.6	1143.99	1156.83	1026	.	.	.	.	.	.	216	.	.	+	0.755	.	.	.	.	167	.	.	+	0.369	+	0.12	.	.
chr17:45495000-47035000	1540000	chr17:45495000-45500000	1	f27213	Volume of lateraloccipital (left hemisphere)	.	Quantitative	mm3	38796	.	.	+	16.728	+	14.867	.	.	Additive	.	.	chr17:43131794,chr17:46329705,chr17:46547567,chr17:47048452,chr17:64764433	20836	141532	242992	<5	0	0	0	0	0	0	0	0	0.94	1.45	1.96	2.49	.	.	.	.	.	.	12363.3	12469.9	12578.8	.	.	.	.	.	.	.	216	.	.	-	0.708	-	0.708	.	.	167	.	.	+	0.761	+	0.761	.	.
chr17:45495000-47035000	1540000	chr17:45600000-45605000	1	f27746	Volume of S-circular-insula-inf (right hemisphere)	.	Quantitative	mm3	38796	.	.	-	16.704	+	17.519	.	.	Dosage sensitive	MAPK8IP1P2	.	chr17:46217039,chr17:47112689	9	251381	134141	1202	18576	53	0	0	0	0	0	0	1.27	2.23	3.47	3.96	4.72	5.96	.	.	.	.	.	1924.88	1904.34	1934.11	1898.16	1908.2	.	.	.	.	.	.	.	.	.	.	.	.	.	167	.	.	-	1.205	+	1.205	.	.
chr17:45495000-47035000	1540000	chr17:45545000-45550000	1	f27336	Area of G+S-cingul-Mid-Post (left hemisphere)	.	Quantitative	mm2	38796	.	.	+	16.7	+	14.387	.	.	Additive	.	ENSG00000267198,ENSG00000267246,ENSG00000291175	chr10:27248859,chr17:31037007,chr17:32008863,chr17:32087286,chr17:39031258,chr17:43922586,chr17:46292046,chr17:46489409,chr17:47013620,chr17:64857735,chr17:68143079	21028	137681	246639	14	0	0	0	0	0	0	0	0	0.6	1.39	2.19	3.27	.	.	.	.	.	.	912.39	921.56	929.54	959	.	.	.	.	.	.	216	.	.	-	0.171	.	.	.	.	167	.	.	+	0.278	+	0.114	.	.
chr17:45495000-47035000	1540000	chr17:45605000-45610000	1	f27559	Area of G-cingul-Post-dorsal (right hemisphere)	.	Quantitative	mm2	38796	.	.	-	16.665	+	14.089	.	.	Additive	.	.	chr17:46217039	251584	135025	18608	144	<5	0	0	0	0	0	0	0	1.84	2.78	3.72	4.57	5.46	.	.	.	.	.	370.64	366.37	360.72	382.56	.	.	.	.	.	.	216	.	.	+	0.132	-	0.361	.	.	167	.	.	+	0.645	-	0.645	.	.
chr17:45495000-47035000	1540000	chr17:45545000-45550000	1	f27140	Volume of MT (right hemisphere)	.	Quantitative	mm3	38796	.	.	+	16.664	+	12.91	.	.	Additive	.	ENSG00000267198,ENSG00000267246,ENSG00000291175	chr10:27248859,chr17:31037007,chr17:32008863,chr17:32087286,chr17:39031258,chr17:43922586,chr17:46292046,chr17:46489409,chr17:47013620,chr17:64857735,chr17:68143079	21028	137681	246639	14	0	0	0	0	0	0	0	0	0.6	1.39	2.19	3.27	.	.	.	.	.	.	3807.66	3873.01	3912.37	3755	.	.	.	.	.	.	216	.	.	+	0.338	.	.	.	.	167	.	.	+	0.342	-	0.386	.	.
chr17:45495000-47035000	1540000	chr17:45565000-45570000	1	f25002	Volume of peripheral cortical grey matter	.	Quantitative	mm3	38488	.	.	+	16.661	+	14.141	+	7.403	Additive	.	ENSG00000291175	chr17:32008863,chr17:46489409,chr17:64857735,chr17:67824992	20889	141787	242646	40	0	0	0	0	0	0	0	0	0.07	1.05	2.03	3.02	.	.	.	.	.	.	473908	476680	479123	480788	.	.	.	.	.	.	215	.	.	+	0.134	+	0.134	.	.	167	.	.	+	0.677	+	0.466	.	.
chr17:45495000-47035000	1540000	chr17:45610000-45615000	1	f26715	Volume of Whole-thalamus (right hemisphere)	.	Quantitative	mm3	38796	.	.	-	16.66	+	13.463	.	.	Additive	.	.	chr17:46217039	600	250992	134852	18808	110	0	0	0	0	0	0	0	1.17	1.86	2.97	4.07	4.99	.	.	.	.	.	6087.58	6052.59	6021.82	5978.21	6061.97	.	.	.	.	.	216	.	.	+	0.286	+	0.331	.	.	167	.	.	+	0.163	-	0.163	.	.
chr17:45495000-47035000	1540000	chr17:45610000-45615000	1	f26693	Volume of VPL (right hemisphere)	.	Quantitative	mm3	38796	.	.	-	16.623	+	12.971	.	.	Additive	.	.	chr17:46217039	600	250992	134852	18808	110	0	0	0	0	0	0	0	1.17	1.86	2.97	4.07	4.99	.	.	.	.	.	809.3	803.5	798.26	789.74	787.59	.	.	.	.	.	216	.	.	+	0.294	+	0.251	.	.	167	.	.	+	0.138	-	0.138	.	.
chr17:45495000-47035000	1540000	chr17:45525000-45530000	1	f6154.3	Medication for pain relief, constipation, heartburn	Paracetamol	Binary	.	401553	94214	307339	-	16.598	-	14	.	.	Additive	.	ENSG00000291175,Metazoa_SRP	chr17:45598725,chr17:46292046,chr17:46489409,chr17:47013620,chr17:64857735	20854	141557	242942	9	0	0	0	0	0	0	0	0	0.58	1.41	2.24	3.06	.	.	.	.	.	.	1.09	1.03	0.98	0.93	.	.	.	.	.	.	5916	3957	1959	-	0.215	-	0.131	.	.	3449	2451	998	-	0.34	-	0.424	.	.
chr17:45495000-47035000	1540000	chr17:45560000-45565000	1	f23110	Impedance of arm (left)	.	Quantitative	ohms	398907	.	.	+	16.564	+	16.207	.	.	Additive	.	ENSG00000267198,ENSG00000291175	chr17:32008863,chr17:46489409,chr17:64857735,chr17:67824992,chr17:67847195,chr17:68154139	20894	141782	242646	40	0	0	0	0	0	0	0	0	0.3	1.21	2.12	3.01	.	.	.	.	.	.	330	330.8	331.79	327.54	.	.	.	.	.	.	6006	.	.	+	0.968	+	0.358	.	.	3545	.	.	+	0.073	+	0.165	-	0.047
chr17:45495000-47035000	1540000	chr17:45495000-45500000	1	f27180	Mean thickness of inferiortemporal (left hemisphere)	.	Quantitative	mm	38796	.	.	-	16.553	-	15.328	.	.	Additive	.	.	chr17:43131794,chr17:46329705,chr17:46547567,chr17:47048452,chr17:64764433	20836	141532	242992	<5	0	0	0	0	0	0	0	0	0.94	1.45	1.96	2.49	.	.	.	.	.	.	3.05	3.04	3.03	.	.	.	.	.	.	.	216	.	.	+	0.255	+	0.255	.	.	167	.	.	-	0.268	-	0.268	.	.
chr17:45495000-47035000	1540000	chr17:45570000-45575000	3	f630	Touchscreen duration	.	Quantitative	deciseconds	405165	.	.	+	16.502	.	.	.	.	Additive	.	ENSG00000291175	chr17:32008863,chr17:46489409,chr17:64857735,chr17:67824992	18502	2158	41769	54254	21456	50196	70606	81297	45912	19212	0	0	0.8	1.12	1.4	1.72	1.92	2.1	2.37	2.71	3.03	3.32	26412.5	26362.2	26452.2	26578.7	26658.7	26659.2	26598.8	26697.2	26810.8	26718.9	6133	.	.	-	0.486	-	0.111	.	.	3600	.	.	+	0.275	+	0.199	.	.
chr17:45495000-47035000	1540000	chr17:45595000-45600000	1	f27401	Area of S-temporal-sup (left hemisphere)	.	Quantitative	mm2	38796	.	.	+	16.464	+	14.903	.	.	Additive	.	.	chr17:32033419,chr17:45524349,chr17:46217039,chr17:46320725,chr17:46538580,chr17:47042869,chr17:64867271,chr17:68139240	20860	141585	242886	31	0	0	0	0	0	0	0	0	0.61	1.32	2.04	2.88	.	.	.	.	.	.	3852.73	3880.94	3913.47	3645.67	.	.	.	.	.	.	216	.	.	+	0.08	-	0.021	.	.	167	.	.	+	0.691	+	0.438	.	.
chr17:45495000-47035000	1540000	chr17:45495000-45500000	1	f27197	Mean thickness of rostralanteriorcingulate (left hemisphere)	.	Quantitative	mm	38796	.	.	-	16.412	-	15.015	.	.	Additive	.	.	chr17:43131794,chr17:46329705,chr17:46547567,chr17:47048452,chr17:64764433	20836	141532	242992	<5	0	0	0	0	0	0	0	0	0.94	1.45	1.96	2.49	.	.	.	.	.	.	2.9	2.89	2.87	.	.	.	.	.	.	.	216	.	.	-	0.253	-	0.253	.	.	167	.	.	+	0.034	+	0.034	.	.
chr17:45495000-47035000	1540000	chr17:46305000-46310000	1	f27161	Area of pericalcarine (left hemisphere)	.	Quantitative	mm2	38796	.	.	+	16.356	-	11.96	.	.	Additive	ARL17B,LRRC37A	ARL17B,LRRC37A	chr17:30671185,chr17:31037007,chr17:32018345,chr17:32087286,chr17:39038348,chr17:45516131,chr17:46509623,chr17:47014106,chr17:64842247,chr17:68143079	234530	140223	27724	2885	0	0	0	0	0	0	0	0	0.68	1.43	2.09	2.62	.	.	.	.	.	.	1390.73	1403.21	1422.97	1434.05	.	.	.	.	.	.	216	.	.	-	0.061	+	0.186	.	.	167	.	.	+	2.275	-	1.721	.	.
chr17:45495000-47035000	1540000	chr17:45595000-45600000	1	f26589	Volume of Thalamus-Proper (right hemisphere)	.	Quantitative	mm3	38795	.	.	+	16.356	+	12.977	.	.	Additive	.	.	chr17:32033419,chr17:45524349,chr17:46217039,chr17:46320725,chr17:46538580,chr17:47042869,chr17:64867271,chr17:68139240	20860	141585	242886	31	0	0	0	0	0	0	0	0	0.61	1.32	2.04	2.88	.	.	.	.	.	.	6673.22	6729.48	6763.01	6094.57	.	.	.	.	.	.	216	.	.	+	0.569	+	1.054	.	.	167	.	.	-	0.105	-	0.227	.	.
chr17:45495000-47035000	1540000	chr17:45525000-45530000	1	f26654	Volume of CA3-body (right hemisphere)	.	Quantitative	mm3	38796	.	.	+	16.352	+	13.31	.	.	Additive	.	ENSG00000291175,Metazoa_SRP	chr17:45598725,chr17:46292046,chr17:46489409,chr17:47013620,chr17:64857735	20854	141557	242942	9	0	0	0	0	0	0	0	0	0.58	1.41	2.24	3.06	.	.	.	.	.	.	120.1	121.77	122.92	102.96	.	.	.	.	.	.	216	.	.	+	0.173	+	0.173	.	.	167	.	.	+	0.187	+	0.101	.	.
chr17:45495000-47035000	1540000	chr17:46275000-46280000	1	f23127	Trunk fat percentage	.	Quantitative	percent	398743	.	.	-	16.311	+	12.655	.	.	Additive	ARL17B	ARL17B	chr17:67976202	19	129842	97657	120029	38445	19237	132	<5	0	0	0	0	1.02	1.98	2.96	3.73	4.68	5.41	6.85	8.28	.	.	30.99	31.31	31.21	31.12	31.04	30.99	31.09	24.6	.	.	6001	.	.	+	0.177	-	0.47	.	.	3544	.	.	-	0.984	-	1.002	.	.
chr17:45495000-47035000	1540000	chr17:45595000-45600000	1	f26517	Volume of SubCortGray (whole brain)	.	Quantitative	mm3	38796	.	.	+	16.254	+	13.309	.	.	Additive	.	.	chr17:32033419,chr17:45524349,chr17:46217039,chr17:46320725,chr17:46538580,chr17:47042869,chr17:64867271,chr17:68139240	20860	141585	242886	31	0	0	0	0	0	0	0	0	0.61	1.32	2.04	2.88	.	.	.	.	.	.	54568	54934.8	55169.9	51095.3	.	.	.	.	.	.	216	.	.	-	0.019	+	0.167	.	.	167	.	.	-	0.251	-	0.553	.	.
chr17:45495000-47035000	1540000	chr17:45545000-45550000	1	f27662	Mean thickness of G-temporal-middle (right hemisphere)	.	Quantitative	mm	38796	.	.	-	16.214	-	14.856	.	.	Additive	.	ENSG00000267198,ENSG00000267246,ENSG00000291175	chr10:27248859,chr17:31037007,chr17:32008863,chr17:32087286,chr17:39031258,chr17:43922586,chr17:46292046,chr17:46489409,chr17:47013620,chr17:64857735,chr17:68143079	21028	137681	246639	14	0	0	0	0	0	0	0	0	0.6	1.39	2.19	3.27	.	.	.	.	.	.	3.17	3.16	3.14	3.22	.	.	.	.	.	.	216	.	.	+	0.288	.	.	.	.	167	.	.	+	0.034	+	0.11	.	.
chr17:45495000-47035000	1540000	chr17:45595000-45600000	1	f26593	Volume of Hippocampus (right hemisphere)	.	Quantitative	mm3	38796	.	.	+	16.197	+	12.548	.	.	Additive	.	.	chr17:32033419,chr17:45524349,chr17:46217039,chr17:46320725,chr17:46538580,chr17:47042869,chr17:64867271,chr17:68139240	20860	141585	242886	31	0	0	0	0	0	0	0	0	0.61	1.32	2.04	2.88	.	.	.	.	.	.	4056.29	4094.6	4116.23	3975	.	.	.	.	.	.	216	.	.	-	0.131	+	0.365	.	.	167	.	.	-	0.038	-	0.23	.	.
chr17:45495000-47035000	1540000	chr17:45545000-45550000	1	f27616	Area of S-pericallosal (right hemisphere)	.	Quantitative	mm2	38796	.	.	+	16.187	+	14.345	.	.	Additive	.	ENSG00000267198,ENSG00000267246,ENSG00000291175	chr10:27248859,chr17:31037007,chr17:32008863,chr17:32087286,chr17:39031258,chr17:43922586,chr17:46292046,chr17:46489409,chr17:47013620,chr17:64857735,chr17:68143079	21028	137681	246639	14	0	0	0	0	0	0	0	0	0.6	1.39	2.19	3.27	.	.	.	.	.	.	852.16	861.69	872.93	818	.	.	.	.	.	.	216	.	.	-	0.206	.	.	.	.	167	.	.	+	0.601	-	0.22	.	.
chr17:45495000-47035000	1540000	chr17:46305000-46310000	1	f26741	Area of pericalcarine (left hemisphere)	.	Quantitative	mm2	38796	.	.	+	16.171	-	11.843	.	.	Additive	ARL17B,LRRC37A	ARL17B,LRRC37A	chr17:30671185,chr17:31037007,chr17:32018345,chr17:32087286,chr17:39038348,chr17:45516131,chr17:46509623,chr17:47014106,chr17:64842247,chr17:68143079	234530	140223	27724	2885	0	0	0	0	0	0	0	0	0.68	1.43	2.09	2.62	.	.	.	.	.	.	1404	1416.61	1436.01	1448.7	.	.	.	.	.	.	216	.	.	-	0.041	+	0.177	.	.	167	.	.	+	2.469	-	1.942	.	.
chr17:45495000-47035000	1540000	chr17:45525000-45530000	1	f47	Hand grip strength (right)	.	Quantitative	Kg	403906	.	.	+	16.163	+	13.298	.	.	Additive	.	ENSG00000291175,Metazoa_SRP	chr17:45598725,chr17:46292046,chr17:46489409,chr17:47013620,chr17:64857735	20854	141557	242942	9	0	0	0	0	0	0	0	0	0.58	1.41	2.24	3.06	.	.	.	.	.	.	31.37	31.48	31.63	38.22	.	.	.	.	.	.	6082	.	.	+	0.727	+	0.358	.	.	3585	.	.	+	0.878	+	1.077	.	.
chr17:45495000-47035000	1540000	chr17:45495000-45500000	1	f28507	INL-ELM thickness of the central subfield (right)	.	Quantitative	micrometres	64365	.	.	-	16.145	-	15.989	.	.	Additive	.	.	chr17:43131794,chr17:46329705,chr17:46547567,chr17:47048452,chr17:64764433	20836	141532	242992	<5	0	0	0	0	0	0	0	0	0.94	1.45	1.96	2.49	.	.	.	.	.	.	105.94	105.44	104.72	.	.	.	.	.	.	.	1713	.	.	+	0.456	+	0.456	.	.	748	.	.	+	0.026	+	0.026	.	.
chr17:45495000-47035000	1540000	chr17:45520000-45525000	1	f27236	Area of caudalanteriorcingulate (right hemisphere)	.	Quantitative	mm2	38796	.	.	+	16.14	+	13.663	.	.	Additive	LRRC37A4P	ENSG00000291175	chr17:30616128,chr17:30626843,chr17:32042866,chr17:45512138,chr17:45598725,chr17:46292046,chr17:46489409,chr17:47013620,chr17:64857735,chr17:68124737,chr2:148216453	20832	141436	243086	8	0	0	0	0	0	0	0	0	0.56	1.49	2.42	3.3	.	.	.	.	.	.	752.13	762.71	773.42	.	.	.	.	.	.	.	216	.	.	+	0.505	+	0.587	.	.	167	.	.	+	0.461	+	0.325	.	.
chr17:45495000-47035000	1540000	chr17:45545000-45550000	1	f26930	Area of inferiorparietal (left hemisphere)	.	Quantitative	mm2	38796	.	.	+	16.134	+	15.453	.	.	Additive	.	ENSG00000267198,ENSG00000267246,ENSG00000291175	chr10:27248859,chr17:31037007,chr17:32008863,chr17:32087286,chr17:39031258,chr17:43922586,chr17:46292046,chr17:46489409,chr17:47013620,chr17:64857735,chr17:68143079	21028	137681	246639	14	0	0	0	0	0	0	0	0	0.6	1.39	2.19	3.27	.	.	.	.	.	.	4911.52	4939.95	4990.1	5052	.	.	.	.	.	.	216	.	.	+	0.701	.	.	.	.	167	.	.	+	0	-	0.276	.	.
chr17:45495000-46675000	1180000	chr17:46305000-46310000	1	f27227	Volume of precuneus (left hemisphere)	.	Quantitative	mm3	38796	.	.	+	16.121	-	14.884	.	.	Additive	ARL17B,LRRC37A	ARL17B,LRRC37A	chr17:30671185,chr17:31037007,chr17:32018345,chr17:32087286,chr17:39038348,chr17:45516131,chr17:46509623,chr17:47014106,chr17:64842247,chr17:68143079	234530	140223	27724	2885	0	0	0	0	0	0	0	0	0.68	1.43	2.09	2.62	.	.	.	.	.	.	10292.2	10378	10438.5	10424.5	.	.	.	.	.	.	216	.	.	-	0.545	-	0.056	.	.	167	.	.	+	1.624	-	1.359	.	.
chr17:45495000-47035000	1540000	chr17:45595000-45600000	1	f26964	Area of inferiortemporal (right hemisphere)	.	Quantitative	mm2	38796	.	.	+	16.089	+	14.32	.	.	Additive	.	.	chr17:32033419,chr17:45524349,chr17:46217039,chr17:46320725,chr17:46538580,chr17:47042869,chr17:64867271,chr17:68139240	20860	141585	242886	31	0	0	0	0	0	0	0	0	0.61	1.32	2.04	2.88	.	.	.	.	.	.	4148.94	4184.96	4221.35	4149.67	.	.	.	.	.	.	216	.	.	+	0.239	-	0.123	.	.	167	.	.	-	0.09	-	0.083	.	.
chr17:45495000-47035000	1540000	chr17:45610000-45615000	1	f27562	Area of G-front-inf-Opercular (right hemisphere)	.	Quantitative	mm2	38796	.	.	-	16.05	+	14.645	.	.	Additive	.	.	chr17:46217039	600	250992	134852	18808	110	0	0	0	0	0	0	0	1.17	1.86	2.97	4.07	4.99	.	.	.	.	.	927.72	885.79	876.14	870.33	917.5	.	.	.	.	.	216	.	.	+	1.159	-	0.415	.	.	167	.	.	-	1.267	+	1.267	.	.
chr17:45495000-47035000	1540000	chr17:46245000-46250000	1	f27107	Area of BA6 (right hemisphere)	.	Quantitative	mm2	38796	.	.	-	16.006	.	.	.	.	Additive	.	.	chr17:32033419,chr17:45593558,chr17:46320725,chr17:46538580,chr17:64867271,chr17:68139240	18	129684	97371	121283	36951	19977	77	<5	0	0	0	0	1.24	1.97	2.83	4.16	5.12	6.51	8.04	9.49	.	.	5005.5	5152.6	5149.82	5111.78	5121.35	5050.41	5159.8	.	.	.	216	.	.	+	0.218	-	0.098	.	.	167	.	.	-	1.135	-	0.662	.	.
chr17:45495000-47035000	1540000	chr17:45595000-45600000	1	f27155	Area of middletemporal (left hemisphere)	.	Quantitative	mm2	38796	.	.	+	15.999	+	14.866	.	.	Additive	.	.	chr17:32033419,chr17:45524349,chr17:46217039,chr17:46320725,chr17:46538580,chr17:47042869,chr17:64867271,chr17:68139240	20860	141585	242886	31	0	0	0	0	0	0	0	0	0.61	1.32	2.04	2.88	.	.	.	.	.	.	4076.01	4101.89	4135.31	3982.67	.	.	.	.	.	.	216	.	.	+	0.321	-	0.102	.	.	167	.	.	+	0.534	+	0.263	.	.
chr17:45495000-47035000	1540000	chr17:45595000-45600000	1	f27060	Area of BA2 (left hemisphere)	.	Quantitative	mm2	38796	.	.	+	15.96	+	12.196	.	.	Additive	.	.	chr17:32033419,chr17:45524349,chr17:46217039,chr17:46320725,chr17:46538580,chr17:47042869,chr17:64867271,chr17:68139240	20860	141585	242886	31	0	0	0	0	0	0	0	0	0.61	1.32	2.04	2.88	.	.	.	.	.	.	2575.24	2610.38	2631.13	2635	.	.	.	.	.	.	216	.	.	+	0.237	+	0.942	.	.	167	.	.	+	0.672	+	0.369	.	.
chr17:45495000-47035000	1540000	chr17:45520000-45525000	1	f26668	Volume of L-Sg (left hemisphere)	.	Quantitative	mm3	38796	.	.	+	15.958	+	14.11	.	.	Additive	LRRC37A4P	ENSG00000291175	chr17:30616128,chr17:30626843,chr17:32042866,chr17:45512138,chr17:45598725,chr17:46292046,chr17:46489409,chr17:47013620,chr17:64857735,chr17:68124737,chr2:148216453	20832	141436	243086	8	0	0	0	0	0	0	0	0	0.56	1.49	2.42	3.3	.	.	.	.	.	.	21.73	22.21	22.67	.	.	.	.	.	.	.	216	.	.	+	0.949	+	0.484	.	.	167	.	.	+	0.422	+	0.243	.	.
chr17:45495000-47035000	1540000	chr17:45495000-45500000	1	f27015	Grey-white contrast in rostralmiddlefrontal (left hemisphere)	.	Quantitative	AU	38796	.	.	+	15.955	+	13.801	.	.	Additive	.	.	chr17:43131794,chr17:46329705,chr17:46547567,chr17:47048452,chr17:64764433	20836	141532	242992	<5	0	0	0	0	0	0	0	0	0.94	1.45	1.96	2.49	.	.	.	.	.	.	28.17	28.29	28.42	.	.	.	.	.	.	.	216	.	.	+	1.869	+	1.869	.	.	167	.	.	-	1.014	-	1.014	.	.
chr17:45495000-47035000	1540000	chr17:45520000-45525000	1	f27763	Volume of S-parieto-occipital (right hemisphere)	.	Quantitative	mm3	38796	.	.	+	15.954	+	13.196	.	.	Additive	LRRC37A4P	ENSG00000291175	chr17:30616128,chr17:30626843,chr17:32042866,chr17:45512138,chr17:45598725,chr17:46292046,chr17:46489409,chr17:47013620,chr17:64857735,chr17:68124737,chr2:148216453	20832	141436	243086	8	0	0	0	0	0	0	0	0	0.56	1.49	2.42	3.3	.	.	.	.	.	.	3353.39	3400.6	3435.53	.	.	.	.	.	.	.	216	.	.	+	0.155	+	0.103	.	.	167	.	.	+	0.584	+	0.575	.	.
chr17:45495000-47035000	1540000	chr17:45545000-45550000	1	f26953	Area of supramarginal (left hemisphere)	.	Quantitative	mm2	38796	.	.	+	15.945	+	11.643	.	.	Additive	.	ENSG00000267198,ENSG00000267246,ENSG00000291175	chr10:27248859,chr17:31037007,chr17:32008863,chr17:32087286,chr17:39031258,chr17:43922586,chr17:46292046,chr17:46489409,chr17:47013620,chr17:64857735,chr17:68143079	21028	137681	246639	14	0	0	0	0	0	0	0	0	0.6	1.39	2.19	3.27	.	.	.	.	.	.	4453.82	4529.45	4564.44	4549.5	.	.	.	.	.	.	216	.	.	-	0.849	.	.	.	.	167	.	.	+	1.176	-	0.282	.	.
chr17:45495000-47035000	1540000	chr17:46300000-46305000	1	f27326	Volume of supramarginal (right hemisphere)	.	Quantitative	mm3	38796	.	.	+	15.93	-	15.718	.	.	Additive	ARL17B,LRRC37A	ARL17B,LRRC37A	chr17:31037007,chr17:32018345,chr17:32087286,chr17:39031258,chr17:39038348,chr17:45516131,chr17:46509623,chr17:47014106,chr17:64842247,chr17:68143079	234665	148817	21880	0	0	0	0	0	0	0	0	0	1.05	1.54	2.03	.	.	.	.	.	.	.	10231.6	10335.4	10383.3	.	.	.	.	.	.	.	216	.	.	-	0.584	-	0.417	.	.	167	.	.	+	0.011	-	0.011	.	.
chr17:45495000-47035000	1540000	chr17:46245000-46250000	1	f27243	Area of isthmuscingulate (right hemisphere)	.	Quantitative	mm2	38796	.	.	-	15.917	+	6.785	.	.	Additive	.	.	chr17:32033419,chr17:45593558,chr17:46320725,chr17:46538580,chr17:64867271,chr17:68139240	18	129684	97371	121283	36951	19977	77	<5	0	0	0	0	1.24	1.97	2.83	4.16	5.12	6.51	8.04	9.49	.	.	928.5	911.32	909.73	902.35	900.35	892.81	952.2	.	.	.	216	.	.	+	1.274	-	1.157	.	.	167	.	.	+	0.099	-	0.03	.	.
chr17:45495000-47035000	1540000	chr17:45495000-45500000	1	f25914	Volume of grey matter in VIIIb Cerebellum (right)	.	Quantitative	mm3	38484	.	.	+	15.89	+	13.669	.	.	Additive	.	.	chr17:43131794,chr17:46329705,chr17:46547567,chr17:47048452,chr17:64764433	20836	141532	242992	<5	0	0	0	0	0	0	0	0	0.94	1.45	1.96	2.49	.	.	.	.	.	.	2666.7	2709.71	2744.67	.	.	.	.	.	.	.	215	.	.	-	0.088	-	0.088	.	.	167	.	.	-	0.585	-	0.585	.	.
chr17:45495000-47035000	1540000	chr17:45545000-45550000	1	f27260	Area of rostralmiddlefrontal (right hemisphere)	.	Quantitative	mm2	38796	.	.	+	15.854	+	14.523	.	.	Additive	.	ENSG00000267198,ENSG00000267246,ENSG00000291175	chr10:27248859,chr17:31037007,chr17:32008863,chr17:32087286,chr17:39031258,chr17:43922586,chr17:46292046,chr17:46489409,chr17:47013620,chr17:64857735,chr17:68143079	21028	137681	246639	14	0	0	0	0	0	0	0	0	0.6	1.39	2.19	3.27	.	.	.	.	.	.	4019.57	4051.77	4091.98	4126	.	.	.	.	.	.	216	.	.	+	0.501	.	.	.	.	167	.	.	+	0.418	-	0.043	.	.
chr17:45495000-47035000	1540000	chr17:45520000-45525000	1	f26824	Area of caudalanteriorcingulate (right hemisphere)	.	Quantitative	mm2	38796	.	.	+	15.815	+	13.153	.	.	Additive	LRRC37A4P	ENSG00000291175	chr17:30616128,chr17:30626843,chr17:32042866,chr17:45512138,chr17:45598725,chr17:46292046,chr17:46489409,chr17:47013620,chr17:64857735,chr17:68124737,chr2:148216453	20832	141436	243086	8	0	0	0	0	0	0	0	0	0.56	1.49	2.42	3.3	.	.	.	.	.	.	677.63	688.05	697.59	.	.	.	.	.	.	.	216	.	.	+	1.046	+	1.045	.	.	167	.	.	+	0.563	+	0.413	.	.
chr17:45495000-47035000	1540000	chr17:45545000-45550000	1	f27630	Mean thickness of G+S-cingul-Ant (right hemisphere)	.	Quantitative	mm	38796	.	.	-	15.81	-	14.395	.	.	Additive	.	ENSG00000267198,ENSG00000267246,ENSG00000291175	chr10:27248859,chr17:31037007,chr17:32008863,chr17:32087286,chr17:39031258,chr17:43922586,chr17:46292046,chr17:46489409,chr17:47013620,chr17:64857735,chr17:68143079	21028	137681	246639	14	0	0	0	0	0	0	0	0	0.6	1.39	2.19	3.27	.	.	.	.	.	.	2.9	2.89	2.88	3	.	.	.	.	.	.	216	.	.	+	0.011	.	.	.	.	167	.	.	-	1.116	-	0.782	.	.
chr17:45495000-47035000	1540000	chr17:45525000-45530000	1	f27362	Area of G-temp-sup-Lateral (left hemisphere)	.	Quantitative	mm2	38796	.	.	+	15.804	+	13.662	.	.	Additive	.	ENSG00000291175,Metazoa_SRP	chr17:45598725,chr17:46292046,chr17:46489409,chr17:47013620,chr17:64857735	20854	141557	242942	9	0	0	0	0	0	0	0	0	0.58	1.41	2.24	3.06	.	.	.	.	.	.	1282.3	1293.84	1304.11	1315	.	.	.	.	.	.	216	.	.	-	0.466	-	0.466	.	.	167	.	.	+	0.348	+	0.103	.	.
chr17:45495000-47035000	1540000	chr17:45595000-45600000	1	f26723	Area of caudalanteriorcingulate (left hemisphere)	.	Quantitative	mm2	38796	.	.	+	15.786	+	12.702	.	.	Additive	.	.	chr17:32033419,chr17:45524349,chr17:46217039,chr17:46320725,chr17:46538580,chr17:47042869,chr17:64867271,chr17:68139240	20860	141585	242886	31	0	0	0	0	0	0	0	0	0.61	1.32	2.04	2.88	.	.	.	.	.	.	591.93	604.28	612.82	493	.	.	.	.	.	.	216	.	.	+	0.091	-	0.024	.	.	167	.	.	+	0.212	+	0.012	.	.
chr17:45495000-46675000	1180000	chr17:46305000-46310000	1	f26812	Volume of precuneus (left hemisphere)	.	Quantitative	mm3	38796	.	.	+	15.726	-	14.673	.	.	Additive	ARL17B,LRRC37A	ARL17B,LRRC37A	chr17:30671185,chr17:31037007,chr17:32018345,chr17:32087286,chr17:39038348,chr17:45516131,chr17:46509623,chr17:47014106,chr17:64842247,chr17:68143079	234530	140223	27724	2885	0	0	0	0	0	0	0	0	0.68	1.43	2.09	2.62	.	.	.	.	.	.	10291.5	10375.7	10432.2	10411.8	.	.	.	.	.	.	216	.	.	-	0.66	-	0.059	.	.	167	.	.	+	1.495	-	1.267	.	.
chr17:45495000-47035000	1540000	chr17:45595000-45600000	1	f25030	Median T2star in putamen (left)	.	Quantitative	ms	35240	.	.	+	15.725	+	13.858	.	.	Additive	.	.	chr17:32033419,chr17:45524349,chr17:46217039,chr17:46320725,chr17:46538580,chr17:47042869,chr17:64867271,chr17:68139240	20860	141585	242886	31	0	0	0	0	0	0	0	0	0.61	1.32	2.04	2.88	.	.	.	.	.	.	36.32	36.64	36.97	41.67	.	.	.	.	.	.	191	.	.	+	0.806	+	0.587	.	.	149	.	.	+	0.105	+	0.056	.	.
chr17:45495000-47035000	1540000	chr17:45605000-45610000	1	f27266	Area of insula (right hemisphere)	.	Quantitative	mm2	38796	.	.	-	15.583	+	14.051	.	.	Additive	.	.	chr17:46217039	251584	135025	18608	144	<5	0	0	0	0	0	0	0	1.84	2.78	3.72	4.57	5.46	.	.	.	.	.	2081.13	2068.55	2055.43	2129.69	.	.	.	.	.	.	216	.	.	+	1.49	-	0.56	.	.	167	.	.	-	0.125	+	0.125	.	.
chr17:45495000-47035000	1540000	chr17:45570000-45575000	3	f26999	Grey-white contrast in lateraloccipital (left hemisphere)	.	Quantitative	AU	38796	.	.	+	15.57	.	.	.	.	Additive	.	ENSG00000291175	chr17:32008863,chr17:46489409,chr17:64857735,chr17:67824992	18502	2158	41769	54254	21456	50196	70606	81297	45912	19212	0	0	0.8	1.12	1.4	1.72	1.92	2.1	2.37	2.71	3.03	3.32	26.96	26.94	27.05	27.07	27.15	27.11	27.18	27.18	27.27	27.17	216	.	.	-	0.102	+	0.181	.	.	167	.	.	-	0.656	+	0.078	.	.
chr17:45495000-47035000	1540000	chr17:45565000-45570000	1	f27374	Area of S-cingul-Marginalis (left hemisphere)	.	Quantitative	mm2	38796	.	.	+	15.521	+	15.098	.	.	Additive	.	ENSG00000291175	chr17:32008863,chr17:46489409,chr17:64857735,chr17:67824992	20889	141787	242646	40	0	0	0	0	0	0	0	0	0.07	1.05	2.03	3.02	.	.	.	.	.	.	756.32	760.84	767.98	797.25	.	.	.	.	.	.	216	.	.	+	0.582	+	0.582	.	.	167	.	.	+	0.54	+	0.4	.	.
chr17:45495000-47035000	1540000	chr17:45495000-45500000	1	f25899	Volume of grey matter in VI Cerebellum (right)	.	Quantitative	mm3	38484	.	.	+	15.518	+	14.064	.	.	Additive	.	.	chr17:43131794,chr17:46329705,chr17:46547567,chr17:47048452,chr17:64764433	20836	141532	242992	<5	0	0	0	0	0	0	0	0	0.94	1.45	1.96	2.49	.	.	.	.	.	.	6530.41	6588.53	6653.71	.	.	.	.	.	.	.	215	.	.	+	0.211	+	0.211	.	.	167	.	.	-	0.847	-	0.847	.	.
chr17:45495000-47035000	1540000	chr17:46245000-46250000	1	f27097	Volume of V2 (left hemisphere)	.	Quantitative	mm3	38796	.	.	-	15.436	+	8.75	.	.	Additive	.	.	chr17:32033419,chr17:45593558,chr17:46320725,chr17:46538580,chr17:64867271,chr17:68139240	18	129684	97371	121283	36951	19977	77	<5	0	0	0	0	1.24	1.97	2.83	4.16	5.12	6.51	8.04	9.49	.	.	11375	11964.3	11922.1	11848.9	11826	11752.7	11744.4	.	.	.	216	.	.	+	1.309	-	0.909	.	.	167	.	.	-	1.496	+	0.097	.	.
chr17:45495000-47035000	1540000	chr17:45545000-45550000	1	f26831	Area of isthmuscingulate (right hemisphere)	.	Quantitative	mm2	38796	.	.	+	15.417	+	13.377	.	.	Additive	.	ENSG00000267198,ENSG00000267246,ENSG00000291175	chr10:27248859,chr17:31037007,chr17:32008863,chr17:32087286,chr17:39031258,chr17:43922586,chr17:46292046,chr17:46489409,chr17:47013620,chr17:64857735,chr17:68143079	21028	137681	246639	14	0	0	0	0	0	0	0	0	0.6	1.39	2.19	3.27	.	.	.	.	.	.	895.93	905.12	913.85	772.5	.	.	.	.	.	.	216	.	.	+	0.011	.	.	.	.	167	.	.	+	0.108	-	0.387	.	.
chr17:45495000-47035000	1540000	chr17:46305000-46310000	1	f27223	Volume of pericalcarine (left hemisphere)	.	Quantitative	mm3	38796	.	.	+	15.415	-	10.299	.	.	Additive	ARL17B,LRRC37A	ARL17B,LRRC37A	chr17:30671185,chr17:31037007,chr17:32018345,chr17:32087286,chr17:39038348,chr17:45516131,chr17:46509623,chr17:47014106,chr17:64842247,chr17:68143079	234530	140223	27724	2885	0	0	0	0	0	0	0	0	0.68	1.43	2.09	2.62	.	.	.	.	.	.	2119.28	2138.56	2178.83	2204.88	.	.	.	.	.	.	216	.	.	+	0.07	-	0.021	.	.	167	.	.	+	1.794	-	1.233	.	.
chr17:45495000-47035000	1540000	chr17:45605000-45610000	1	f27765	Volume of S-postcentral (right hemisphere)	.	Quantitative	mm3	38796	.	.	-	15.415	+	14.129	.	.	Additive	.	.	chr17:46217039	251584	135025	18608	144	<5	0	0	0	0	0	0	0	1.84	2.78	3.72	4.57	5.46	.	.	.	.	.	3799.02	3753.52	3709.45	4101.88	.	.	.	.	.	.	216	.	.	-	0.7	+	1.458	.	.	167	.	.	+	0.159	-	0.159	.	.
chr17:45495000-47035000	1540000	chr17:45595000-45600000	1	f27576	Area of G-pariet-inf-Supramar (right hemisphere)	.	Quantitative	mm2	38796	.	.	+	15.354	+	12.121	.	.	Additive	.	.	chr17:32033419,chr17:45524349,chr17:46217039,chr17:46320725,chr17:46538580,chr17:47042869,chr17:64867271,chr17:68139240	20860	141585	242886	31	0	0	0	0	0	0	0	0	0.61	1.32	2.04	2.88	.	.	.	.	.	.	1646	1670.86	1686.59	1668	.	.	.	.	.	.	216	.	.	+	0.362	-	0.152	.	.	167	.	.	+	0.759	+	0.7	.	.
chr17:45495000-47035000	1540000	chr17:45540000-45545000	3	f27337	Area of G-cingul-Post-dorsal (left hemisphere)	.	Quantitative	mm2	38796	.	.	+	15.347	.	.	.	.	Additive	.	ENSG00000291175	chr17:31037007,chr17:32008863,chr17:32087286,chr17:39031258,chr17:39038348,chr17:46292046,chr17:46489409,chr17:47013620,chr17:64857735,chr17:68143079	13	20098	99191	153970	98732	14315	17713	1072	192	66	0	0	1.12	1.51	1.92	2.31	2.66	2.89	3.1	3.43	3.62	3.85	290.75	407.3	413.03	416.22	418.59	420.74	419.59	411.46	418.36	533.7	216	.	.	+	0.242	.	.	.	.	167	.	.	+	0.646	.	.	.	.
chr17:45495000-47035000	1540000	chr17:45570000-45575000	3	f30610	Alkaline phosphatase	.	Quantitative	U/L	387642	.	.	+	15.339	.	.	.	.	Additive	.	ENSG00000291175	chr17:32008863,chr17:46489409,chr17:64857735,chr17:67824992	18502	2158	41769	54254	21456	50196	70606	81297	45912	19212	0	0	0.8	1.12	1.4	1.72	1.92	2.1	2.37	2.71	3.03	3.32	82.89	82.64	83.42	83.31	83.5	83.51	83.64	83.83	83.96	84.18	5782	.	.	-	0.244	+	0.043	.	.	3454	.	.	+	0.416	+	1.043	.	.
chr17:45495000-47035000	1540000	chr17:45500000-45505000	1	f25870	Volume of grey matter in Heschl's Gyrus (includes H1 and H2) (left)	.	Quantitative	mm3	38484	.	.	+	15.32	+	12.17	+	8.251	Additive	.	.	chr17:43134928,chr17:43917130,chr17:46329705,chr17:46547567,chr17:47048452,chr17:64764433	20833	141600	242927	<5	0	0	0	0	0	0	0	0	0.06	1	1.94	2.93	.	.	.	.	.	.	1147.67	1170.73	1184.57	.	.	.	.	.	.	.	215	.	.	-	0.166	-	0.166	.	.	167	.	.	+	0.158	+	0.111	.	.
chr17:45495000-47035000	1540000	chr17:46245000-46250000	1	f27105	Area of BA4a (right hemisphere)	.	Quantitative	mm2	38796	.	.	-	15.312	.	.	.	.	Additive	.	.	chr17:32033419,chr17:45593558,chr17:46320725,chr17:46538580,chr17:64867271,chr17:68139240	18	129684	97371	121283	36951	19977	77	<5	0	0	0	0	1.24	1.97	2.83	4.16	5.12	6.51	8.04	9.49	.	.	946	962.87	962.49	955.67	954.02	946.75	906	.	.	.	216	.	.	-	0.017	+	0.159	.	.	167	.	.	-	0.92	-	1.587	.	.
chr17:45495000-47035000	1540000	chr17:46305000-46310000	1	f26808	Volume of pericalcarine (left hemisphere)	.	Quantitative	mm3	38796	.	.	+	15.31	-	10.233	.	.	Additive	ARL17B,LRRC37A	ARL17B,LRRC37A	chr17:30671185,chr17:31037007,chr17:32018345,chr17:32087286,chr17:39038348,chr17:45516131,chr17:46509623,chr17:47014106,chr17:64842247,chr17:68143079	234530	140223	27724	2885	0	0	0	0	0	0	0	0	0.68	1.43	2.09	2.62	.	.	.	.	.	.	2140.79	2160.14	2199.91	2229.21	.	.	.	.	.	.	216	.	.	+	0.082	+	0.004	.	.	167	.	.	+	1.751	-	1.269	.	.
chr17:45495000-47035000	1540000	chr17:45495000-45500000	1	f26648	Volume of CA1-head (right hemisphere)	.	Quantitative	mm3	38796	.	.	+	15.303	+	11.281	.	.	Additive	.	.	chr17:43131794,chr17:46329705,chr17:46547567,chr17:47048452,chr17:64764433	20836	141532	242992	<5	0	0	0	0	0	0	0	0	0.94	1.45	1.96	2.49	.	.	.	.	.	.	574.09	581.67	585.36	.	.	.	.	.	.	.	216	.	.	-	0.027	-	0.027	.	.	167	.	.	-	0.437	-	0.437	.	.
chr17:45495000-47035000	1540000	chr17:45495000-45500000	1	f26652	Volume of molecular-layer-HP-body (right hemisphere)	.	Quantitative	mm3	38796	.	.	+	15.292	+	14.296	.	.	Additive	.	.	chr17:43131794,chr17:46329705,chr17:46547567,chr17:47048452,chr17:64764433	20836	141532	242992	<5	0	0	0	0	0	0	0	0	0.94	1.45	1.96	2.49	.	.	.	.	.	.	214.17	215.46	217.56	.	.	.	.	.	.	.	216	.	.	+	0.173	+	0.173	.	.	167	.	.	+	0.055	+	0.055	.	.
chr17:45495000-47035000	1540000	chr17:46225000-46230000	1	f20116	Smoking status	.	Quantitative		403840	.	.	-	15.283	.	.	.	.	Additive	KANSL1	KANSL1	chr17:45593558	9	130172	195916	76600	2511	143	11	0	0	0	0	0	1.13	1.87	2.83	3.8	4.67	5.55	6.32	.	.	.	0.89	0.57	0.56	0.55	0.56	0.6	0.18	.	.	.	6069	.	.	+	0.253	-	0.073	.	.	3546	.	.	+	0.904	+	0.707	.	.
chr17:45495000-47035000	1540000	chr17:46305000-46310000	1	f25811	Volume of grey matter in Inferior Temporal Gyrus, posterior division (right)	.	Quantitative	mm3	38484	.	.	+	15.245	-	14.163	.	.	Additive	ARL17B,LRRC37A	ARL17B,LRRC37A	chr17:30671185,chr17:31037007,chr17:32018345,chr17:32087286,chr17:39038348,chr17:45516131,chr17:46509623,chr17:47014106,chr17:64842247,chr17:68143079	234530	140223	27724	2885	0	0	0	0	0	0	0	0	0.68	1.43	2.09	2.62	.	.	.	.	.	.	4140.55	4190.37	4220.85	4250.86	.	.	.	.	.	.	215	.	.	+	0.018	-	0.269	.	.	167	.	.	-	0.196	-	0.156	.	.
chr17:45495000-47035000	1540000	chr17:45595000-45600000	1	f27575	Area of G-pariet-inf-Angular (right hemisphere)	.	Quantitative	mm2	38796	.	.	+	15.241	+	13.05	.	.	Additive	.	.	chr17:32033419,chr17:45524349,chr17:46217039,chr17:46320725,chr17:46538580,chr17:47042869,chr17:64867271,chr17:68139240	20860	141585	242886	31	0	0	0	0	0	0	0	0	0.61	1.32	2.04	2.88	.	.	.	.	.	.	1881.39	1905.05	1924.02	1795.67	.	.	.	.	.	.	216	.	.	+	0.191	+	0.325	.	.	167	.	.	-	0.499	-	0.718	.	.
chr17:45495000-47035000	1540000	chr17:45570000-45575000	3	f25031	Median T2star in putamen (right)	.	Quantitative	ms	35240	.	.	+	15.219	.	.	.	.	Additive	.	ENSG00000291175	chr17:32008863,chr17:46489409,chr17:64857735,chr17:67824992	18502	2158	41769	54254	21456	50196	70606	81297	45912	19212	0	0	0.8	1.12	1.4	1.72	1.92	2.1	2.37	2.71	3.03	3.32	36.35	36.54	36.48	36.67	36.8	36.77	36.89	36.99	37.04	36.92	191	.	.	+	0.769	+	0.232	.	.	149	.	.	-	0.01	+	1.003	.	.
chr17:45495000-47035000	1540000	chr17:45520000-45525000	1	f27804	Macular thickness at the inner inferior subfield (left)	.	Quantitative	micrometres	50335	.	.	-	15.217	-	14.925	.	.	Additive	LRRC37A4P	ENSG00000291175	chr17:30616128,chr17:30626843,chr17:32042866,chr17:45512138,chr17:45598725,chr17:46292046,chr17:46489409,chr17:47013620,chr17:64857735,chr17:68124737,chr2:148216453	20832	141436	243086	8	0	0	0	0	0	0	0	0	0.56	1.49	2.42	3.3	.	.	.	.	.	.	306.73	306.06	304.68	.	.	.	.	.	.	.	1626	.	.	+	0.185	+	0.306	.	.	691	.	.	-	0.115	-	0.114	.	.
chr17:45495000-47035000	1540000	chr17:45500000-45505000	1	f28534	INL-RPE thickness of outer subfield (left)	.	Quantitative	micrometres	62385	.	.	-	15.211	-	12.98	-	6.629	Additive	.	.	chr17:43134928,chr17:43917130,chr17:46329705,chr17:46547567,chr17:47048452,chr17:64764433	20833	141600	242927	<5	0	0	0	0	0	0	0	0	0.06	1	1.94	2.93	.	.	.	.	.	.	136.34	135.68	135.23	.	.	.	.	.	.	.	1662	.	.	+	0.741	+	0.741	.	.	725	.	.	-	0.485	-	0.568	.	.
chr17:45495000-47035000	1540000	chr17:45590000-45595000	1	f23109	Impedance of arm (right)	.	Quantitative	ohms	398891	.	.	-	15.203	+	14.61	.	.	Additive	.	ENSG00000280022	chr17:46217039,chr17:46253803	<5	1321	250084	513	134827	18563	53	0	0	0	0	0	0.61	1.29	1.93	2.84	3.47	5.02	6.48	.	.	.	250	326.37	325.01	321.23	324.12	323.25	319.25	.	.	.	6006	.	.	-	0.423	+	0.539	.	.	3545	.	.	+	0.044	+	0.005	.	.
chr17:45495000-47035000	1540000	chr17:46555000-46560000	1	f28510	INL-ELM thickness of the outer subfield (left)	.	Quantitative	micrometres	62385	.	.	+	15.167	.	.	.	.	Additive	ARL17A,ARL17B,LRRC37A2	ARL17A,FAM215B,LRRC37A2	chr17:43134928,chr17:43917130,chr17:45495835,chr17:46292046,chr17:47013620,chr17:64842247	122274	97177	124263	61197	440	11	0	0	0	0	0	0	1.53	2.18	2.82	3.69	4.78	5.46	.	.	.	.	74.59	74.87	75.13	75.25	75.22	78.9	.	.	.	.	1662	.	.	+	1.162	-	0.256	.	.	725	.	.	-	0.027	-	0.05	.	.
chr17:45495000-47035000	1540000	chr17:45520000-45525000	1	f50	Standing height	.	Quantitative	cm	404519	.	.	+	15.156	+	13.129	.	.	Additive	LRRC37A4P	ENSG00000291175	chr17:30616128,chr17:30626843,chr17:32042866,chr17:45512138,chr17:45598725,chr17:46292046,chr17:46489409,chr17:47013620,chr17:64857735,chr17:68124737,chr2:148216453	20832	141436	243086	8	0	0	0	0	0	0	0	0	0.56	1.49	2.42	3.3	.	.	.	.	.	.	168.57	168.64	168.75	173.35	.	.	.	.	.	.	6087	.	.	+	0.428	+	0.213	.	.	3535	.	.	-	0.653	-	0.619	.	.
chr17:45495000-47035000	1540000	chr17:45595000-45600000	1	f27163	Area of posteriorcingulate (left hemisphere)	.	Quantitative	mm2	38796	.	.	+	15.113	+	13.22	.	.	Additive	.	.	chr17:32033419,chr17:45524349,chr17:46217039,chr17:46320725,chr17:46538580,chr17:47042869,chr17:64867271,chr17:68139240	20860	141585	242886	31	0	0	0	0	0	0	0	0	0.61	1.32	2.04	2.88	.	.	.	.	.	.	1238.72	1250.15	1260.72	1169.33	.	.	.	.	.	.	216	.	.	+	0.105	-	0.079	.	.	167	.	.	+	1.03	+	0.727	.	.
chr17:45495000-47035000	1540000	chr17:47030000-47035000	2	f2385	Relative age voice broke	.	Quantitative		173101	.	.	+	15.071	-	15.315	.	.	Dosage sensitive	.	ENSG00000262633,ENSG00000262879,ENSG00000291209	chr17:32017854,chr17:45516131,chr17:46292046,chr17:46509135,chr17:64854863,chr17:68143116	35	75	251235	132265	7390	14345	15	<5	0	0	0	0	1.03	1.34	1.92	2.5	2.85	3.15	3.76	4.27	.	.	1.94	2.15	2.01	2.02	2.02	2.03	2.2	2	.	.	1815	.	.	-	0.587	+	0.611	.	.	1453	.	.	-	0.23	+	0.158	.	.
chr17:45495000-47035000	1540000	chr17:45565000-45570000	1	f27604	Area of S-front-sup (right hemisphere)	.	Quantitative	mm2	38796	.	.	+	15.067	+	12.36	+	7.68	Additive	.	ENSG00000291175	chr17:32008863,chr17:46489409,chr17:64857735,chr17:67824992	20889	141787	242646	40	0	0	0	0	0	0	0	0	0.07	1.05	2.03	3.02	.	.	.	.	.	.	1786.92	1811.85	1828.52	1639.38	.	.	.	.	.	.	216	.	.	-	0.687	-	0.687	.	.	167	.	.	+	2.04	+	1.764	.	.
chr17:45495000-47035000	1540000	chr17:45545000-45550000	1	f26847	Area of rostralanteriorcingulate (right hemisphere)	.	Quantitative	mm2	38796	.	.	+	15.055	+	12.183	.	.	Additive	.	ENSG00000267198,ENSG00000267246,ENSG00000291175	chr10:27248859,chr17:31037007,chr17:32008863,chr17:32087286,chr17:39031258,chr17:43922586,chr17:46292046,chr17:46489409,chr17:47013620,chr17:64857735,chr17:68143079	21028	137681	246639	14	0	0	0	0	0	0	0	0	0.6	1.39	2.19	3.27	.	.	.	.	.	.	584.1	594.08	601.13	578.5	.	.	.	.	.	.	216	.	.	-	0.49	.	.	.	.	167	.	.	+	1.786	+	0.038	.	.
chr17:45495000-47035000	1540000	chr17:45610000-45615000	1	f26558	Volume of Thalamus-Proper (left hemisphere)	.	Quantitative	mm3	38795	.	.	-	15.021	+	11.676	.	.	Additive	.	.	chr17:46217039	600	250992	134852	18808	110	0	0	0	0	0	0	0	1.17	1.86	2.97	4.07	4.99	.	.	.	.	.	6952.59	6868.74	6835.7	6781.59	6972.77	.	.	.	.	.	216	.	.	+	0.496	+	0.071	.	.	167	.	.	+	0.492	-	0.492	.	.
chr17:45495000-47035000	1540000	chr17:46275000-46280000	1	f25907	Volume of grey matter in VIIb Cerebellum (vermis)	.	Quantitative	mm3	38484	.	.	-	15.014	+	10.725	.	.	Additive	ARL17B	ARL17B	chr17:67976202	19	129842	97657	120029	38445	19237	132	<5	0	0	0	0	1.02	1.98	2.96	3.73	4.68	5.41	6.85	8.28	.	.	102.47	140	138.78	138.02	136.81	136.33	140.52	.	.	.	215	.	.	+	0.403	-	0.36	.	.	167	.	.	+	0.728	-	0.007	.	.
chr17:45495000-47035000	1540000	chr17:45520000-45525000	1	f27136	Volume of BA44 (right hemisphere)	.	Quantitative	mm3	38796	.	.	+	14.974	+	13.146	.	.	Additive	LRRC37A4P	ENSG00000291175	chr17:30616128,chr17:30626843,chr17:32042866,chr17:45512138,chr17:45598725,chr17:46292046,chr17:46489409,chr17:47013620,chr17:64857735,chr17:68124737,chr2:148216453	20832	141436	243086	8	0	0	0	0	0	0	0	0	0.56	1.49	2.42	3.3	.	.	.	.	.	.	6915.23	6970.6	7023.98	.	.	.	.	.	.	.	216	.	.	+	0.053	+	0.698	.	.	167	.	.	+	1.795	+	1.858	.	.
chr17:45495000-47035000	1540000	chr17:45610000-45615000	1	f26714	Volume of Whole-thalamus (left hemisphere)	.	Quantitative	mm3	38796	.	.	-	14.947	+	12.382	.	.	Additive	.	.	chr17:46217039	600	250992	134852	18808	110	0	0	0	0	0	0	0	1.17	1.86	2.97	4.07	4.99	.	.	.	.	.	5911.29	5827.89	5799.32	5765.77	5882.65	.	.	.	.	.	216	.	.	+	0.618	+	0.245	.	.	167	.	.	+	0.359	-	0.359	.	.
chr17:45495000-47035000	1540000	chr17:45495000-45500000	1	f27000	Grey-white contrast in lateralorbitofrontal (left hemisphere)	.	Quantitative	AU	38796	.	.	+	14.938	+	13.001	.	.	Additive	.	.	chr17:43131794,chr17:46329705,chr17:46547567,chr17:47048452,chr17:64764433	20836	141532	242992	<5	0	0	0	0	0	0	0	0	0.94	1.45	1.96	2.49	.	.	.	.	.	.	28.59	28.72	28.84	.	.	.	.	.	.	.	216	.	.	+	1.49	+	1.49	.	.	167	.	.	-	0.374	-	0.374	.	.
chr17:45495000-47035000	1540000	chr17:45595000-45600000	1	f27169	Area of superiorparietal (left hemisphere)	.	Quantitative	mm2	38796	.	.	+	14.926	+	11.791	.	.	Additive	.	.	chr17:32033419,chr17:45524349,chr17:46217039,chr17:46320725,chr17:46538580,chr17:47042869,chr17:64867271,chr17:68139240	20860	141585	242886	31	0	0	0	0	0	0	0	0	0.61	1.32	2.04	2.88	.	.	.	.	.	.	4203.22	4256.3	4286.81	3989.33	.	.	.	.	.	.	216	.	.	+	0.445	+	0.724	.	.	167	.	.	+	0.556	+	0.503	.	.
chr17:45495000-47035000	1540000	chr17:45495000-45500000	1	f27050	Grey-white contrast in rostralmiddlefrontal (right hemisphere)	.	Quantitative	AU	38796	.	.	+	14.921	+	12.367	.	.	Additive	.	.	chr17:43131794,chr17:46329705,chr17:46547567,chr17:47048452,chr17:64764433	20836	141532	242992	<5	0	0	0	0	0	0	0	0	0.94	1.45	1.96	2.49	.	.	.	.	.	.	29.18	29.32	29.44	.	.	.	.	.	.	.	216	.	.	+	1.546	+	1.546	.	.	167	.	.	-	0.928	-	0.928	.	.
chr17:45495000-47035000	1540000	chr17:46300000-46305000	1	f26919	Volume of supramarginal (right hemisphere)	.	Quantitative	mm3	38796	.	.	+	14.869	-	14.606	.	.	Additive	ARL17B,LRRC37A	ARL17B,LRRC37A	chr17:31037007,chr17:32018345,chr17:32087286,chr17:39031258,chr17:39038348,chr17:45516131,chr17:46509623,chr17:47014106,chr17:64842247,chr17:68143079	234665	148817	21880	0	0	0	0	0	0	0	0	0	1.05	1.54	2.03	.	.	.	.	.	.	.	10812	10918.7	10969.8	.	.	.	.	.	.	.	216	.	.	-	0.414	-	0.413	.	.	167	.	.	-	0.001	+	0.001	.	.
chr17:45495000-47035000	1540000	chr17:45495000-45500000	1	f26588	Volume of Cerebellum-Cortex (right hemisphere)	.	Quantitative	mm3	38796	.	.	+	14.783	+	13.59	.	.	Additive	.	.	chr17:43131794,chr17:46329705,chr17:46547567,chr17:47048452,chr17:64764433	20836	141532	242992	<5	0	0	0	0	0	0	0	0	0.94	1.45	1.96	2.49	.	.	.	.	.	.	56546.6	56826.3	57180.5	.	.	.	.	.	.	.	216	.	.	-	0.883	-	0.883	.	.	167	.	.	-	1.4	-	1.4	.	.
chr17:45495000-47035000	1540000	chr17:45595000-45600000	1	f27602	Area of S-front-inf (right hemisphere)	.	Quantitative	mm2	38796	.	.	+	14.771	+	14.36	.	.	Additive	.	.	chr17:32033419,chr17:45524349,chr17:46217039,chr17:46320725,chr17:46538580,chr17:47042869,chr17:64867271,chr17:68139240	20860	141585	242886	31	0	0	0	0	0	0	0	0	0.61	1.32	2.04	2.88	.	.	.	.	.	.	1353.52	1363.03	1380.06	1340.33	.	.	.	.	.	.	216	.	.	+	0.411	+	0.42	.	.	167	.	.	+	1.037	+	0.888	.	.
chr17:45495000-47035000	1540000	chr17:45595000-45600000	1	f27556	Area of G+S-cingul-Ant (right hemisphere)	.	Quantitative	mm2	38796	.	.	+	14.713	+	13.056	.	.	Additive	.	.	chr17:32033419,chr17:45524349,chr17:46217039,chr17:46320725,chr17:46538580,chr17:47042869,chr17:64867271,chr17:68139240	20860	141585	242886	31	0	0	0	0	0	0	0	0	0.61	1.32	2.04	2.88	.	.	.	.	.	.	2007.46	2024.66	2040.31	1939.33	.	.	.	.	.	.	216	.	.	-	0.608	-	0.573	.	.	167	.	.	+	0.853	+	0.571	.	.
chr17:45495000-47035000	1540000	chr17:45495000-45500000	1	f27020	Grey-white contrast in frontalpole (left hemisphere)	.	Quantitative	AU	38796	.	.	+	14.711	+	13.118	.	.	Additive	.	.	chr17:43131794,chr17:46329705,chr17:46547567,chr17:47048452,chr17:64764433	20836	141532	242992	<5	0	0	0	0	0	0	0	0	0.94	1.45	1.96	2.49	.	.	.	.	.	.	27.91	28.07	28.24	.	.	.	.	.	.	.	216	.	.	+	1.648	+	1.648	.	.	167	.	.	-	2.62	-	2.62	.	.
chr17:45495000-47035000	1540000	chr17:45510000-45515000	1	f27279	Mean thickness of middletemporal (right hemisphere)	.	Quantitative	mm	38796	.	.	-	14.695	-	7.39	.	.	Additive	LRRC37A4P	ENSG00000291175	chr10:27246511,chr17:30589283,chr17:30630981,chr17:31034810,chr17:32047000,chr17:45516131,chr17:46329705,chr17:46547567,chr17:47048452,chr17:64764433,chr17:68122940	20830	135625	79986	139141	24789	1341	3269	342	26	13	0	0	0.14	1.74	2.87	3.54	4.44	5.31	6.13	7.19	8.27	8.99	2.98	2.97	2.96	2.96	2.96	2.96	2.97	2.88	3.02	2.92	216	.	.	-	0.146	.	.	.	.	167	.	.	-	0.102	.	.	.	.
chr17:45495000-47035000	1540000	chr17:45545000-45550000	1	f23106	Impedance of whole body	.	Quantitative	ohms	398893	.	.	+	14.689	+	14.973	.	.	Dosage sensitive	.	ENSG00000267198,ENSG00000267246,ENSG00000291175	chr10:27248859,chr17:31037007,chr17:32008863,chr17:32087286,chr17:39031258,chr17:43922586,chr17:46292046,chr17:46489409,chr17:47013620,chr17:64857735,chr17:68143079	21028	137681	246639	14	0	0	0	0	0	0	0	0	0.6	1.39	2.19	3.27	.	.	.	.	.	.	597.32	598.31	600.13	555.38	.	.	.	.	.	.	6006	.	.	+	0.106	.	.	.	.	3544	.	.	-	0.125	-	0.305	.	.
chr17:45495000-47035000	1540000	chr17:45525000-45530000	1	f1920	Mood swings	.	Binary	.	396605	185035	211570	-	14.688	-	11.147	.	.	Additive	.	ENSG00000291175,Metazoa_SRP	chr17:45598725,chr17:46292046,chr17:46489409,chr17:47013620,chr17:64857735	20854	141557	242942	9	0	0	0	0	0	0	0	0	0.58	1.41	2.24	3.06	.	.	.	.	.	.	1.08	1.02	0.98	0.33	.	.	.	.	.	.	5714	2700	3014	-	0.809	-	0.724	.	.	3322	1484	1838	+	0.549	+	0.442	.	.
chr17:45495000-47035000	1540000	chr17:45520000-45525000	1	f26841	Area of parstriangularis (right hemisphere)	.	Quantitative	mm2	38796	.	.	+	14.685	+	13.116	.	.	Additive	LRRC37A4P	ENSG00000291175	chr17:30616128,chr17:30626843,chr17:32042866,chr17:45512138,chr17:45598725,chr17:46292046,chr17:46489409,chr17:47013620,chr17:64857735,chr17:68124737,chr2:148216453	20832	141436	243086	8	0	0	0	0	0	0	0	0	0.56	1.49	2.42	3.3	.	.	.	.	.	.	1462.16	1475.18	1489.4	.	.	.	.	.	.	.	216	.	.	-	1.173	-	1.098	.	.	167	.	.	+	0.759	+	0.656	.	.
chr17:45495000-47035000	1540000	chr17:45610000-45615000	1	f26678	Volume of VA (left hemisphere)	.	Quantitative	mm3	38796	.	.	-	14.657	+	12.092	.	.	Additive	.	.	chr17:46217039	600	250992	134852	18808	110	0	0	0	0	0	0	0	1.17	1.86	2.97	4.07	4.99	.	.	.	.	.	367.48	361.23	358.69	355.74	344.7	.	.	.	.	.	216	.	.	+	0.844	-	0.093	.	.	167	.	.	+	0.3	-	0.3	.	.
chr17:45495000-47035000	1540000	chr17:45570000-45575000	3	f1960	Fed-up feelings	.	Binary	.	397772	168010	229762	-	14.616	.	.	.	.	Additive	.	ENSG00000291175	chr17:32008863,chr17:46489409,chr17:64857735,chr17:67824992	18502	2158	41769	54254	21456	50196	70606	81297	45912	19212	0	0	0.8	1.12	1.4	1.72	1.92	2.1	2.37	2.71	3.03	3.32	1.07	1.04	1.04	1.02	1	1.01	0.99	0.98	0.97	0.96	5855	3569	2286	-	0.315	-	0.402	.	.	3330	1925	1405	-	0.782	-	0.1	.	.
chr17:45495000-47035000	1540000	chr17:45595000-45600000	1	f26984	Area of superiorparietal (right hemisphere)	.	Quantitative	mm2	38796	.	.	+	14.614	+	10.717	.	.	Additive	.	.	chr17:32033419,chr17:45524349,chr17:46217039,chr17:46320725,chr17:46538580,chr17:47042869,chr17:64867271,chr17:68139240	20860	141585	242886	31	0	0	0	0	0	0	0	0	0.61	1.32	2.04	2.88	.	.	.	.	.	.	6045.06	6124.44	6159.43	5555.67	.	.	.	.	.	.	216	.	.	+	0.338	+	0.504	.	.	167	.	.	+	1.027	+	0.771	.	.
chr17:45495000-47035000	1540000	chr17:45605000-45610000	1	f27064	Area of BA4p (left hemisphere)	.	Quantitative	mm2	38796	.	.	-	14.613	+	14.271	.	.	Additive	.	.	chr17:46217039	251584	135025	18608	144	<5	0	0	0	0	0	0	0	1.84	2.78	3.72	4.57	5.46	.	.	.	.	.	898.52	891.91	887.52	908.06	.	.	.	.	.	.	216	.	.	-	0.018	+	0.363	.	.	167	.	.	+	0.34	-	0.34	.	.
chr17:45495000-47035000	1540000	chr17:45525000-45530000	1	f26677	Volume of CeM (left hemisphere)	.	Quantitative	mm3	38796	.	.	+	14.613	+	11.996	.	.	Additive	.	ENSG00000291175,Metazoa_SRP	chr17:45598725,chr17:46292046,chr17:46489409,chr17:47013620,chr17:64857735	20854	141557	242942	9	0	0	0	0	0	0	0	0	0.58	1.41	2.24	3.06	.	.	.	.	.	.	48.41	49.1	49.6	29.64	.	.	.	.	.	.	216	.	.	+	0.03	+	0.03	.	.	167	.	.	-	0.069	-	0.141	.	.
chr17:45495000-47035000	1540000	chr17:45560000-45565000	1	f27509	Volume of G-temp-sup-G-T-transv (left hemisphere)	.	Quantitative	mm3	38796	.	.	+	14.592	+	10.989	+	8.798	Additive	.	ENSG00000267198,ENSG00000291175	chr17:32008863,chr17:46489409,chr17:64857735,chr17:67824992,chr17:67847195,chr17:68154139	20894	141782	242646	40	0	0	0	0	0	0	0	0	0.3	1.21	2.12	3.01	.	.	.	.	.	.	1057.83	1081.61	1095.49	1243.67	.	.	.	.	.	.	216	.	.	-	0.712	-	0.712	.	.	167	.	.	+	0.085	+	0.059	.	.
chr17:45495000-47035000	1540000	chr17:46305000-46310000	1	f25856	Volume of grey matter in Temporal Fusiform Cortex, posterior division (left)	.	Quantitative	mm3	38484	.	.	+	14.583	-	13.93	.	.	Additive	ARL17B,LRRC37A	ARL17B,LRRC37A	chr17:30671185,chr17:31037007,chr17:32018345,chr17:32087286,chr17:39038348,chr17:45516131,chr17:46509623,chr17:47014106,chr17:64842247,chr17:68143079	234530	140223	27724	2885	0	0	0	0	0	0	0	0	0.68	1.43	2.09	2.62	.	.	.	.	.	.	3923.28	3958.56	3990.22	3926.46	.	.	.	.	.	.	215	.	.	+	0.052	-	0.129	.	.	167	.	.	+	1.754	-	1.678	.	.
chr17:45495000-47035000	1540000	chr17:45545000-45550000	1	f27186	Mean thickness of middletemporal (left hemisphere)	.	Quantitative	mm	38796	.	.	-	14.554	-	13.018	.	.	Additive	.	ENSG00000267198,ENSG00000267246,ENSG00000291175	chr10:27248859,chr17:31037007,chr17:32008863,chr17:32087286,chr17:39031258,chr17:43922586,chr17:46292046,chr17:46489409,chr17:47013620,chr17:64857735,chr17:68143079	21028	137681	246639	14	0	0	0	0	0	0	0	0	0.6	1.39	2.19	3.27	.	.	.	.	.	.	2.9	2.89	2.88	2.77	.	.	.	.	.	.	216	.	.	+	0.276	.	.	.	.	167	.	.	+	0.108	-	0.267	.	.
chr17:45495000-47035000	1540000	chr17:45545000-45550000	1	f26978	Area of posteriorcingulate (right hemisphere)	.	Quantitative	mm2	38796	.	.	+	14.533	+	12.123	.	.	Additive	.	ENSG00000267198,ENSG00000267246,ENSG00000291175	chr10:27248859,chr17:31037007,chr17:32008863,chr17:32087286,chr17:39031258,chr17:43922586,chr17:46292046,chr17:46489409,chr17:47013620,chr17:64857735,chr17:68143079	21028	137681	246639	14	0	0	0	0	0	0	0	0	0.6	1.39	2.19	3.27	.	.	.	.	.	.	1362.8	1377.74	1390.09	1280.5	.	.	.	.	.	.	216	.	.	+	0.013	.	.	.	.	167	.	.	+	0.336	-	0.039	.	.
chr17:45495000-47035000	1540000	chr17:45495000-45500000	1	f26722	Area of bankssts (left hemisphere)	.	Quantitative	mm2	38796	.	.	+	14.529	+	13.295	.	.	Additive	.	.	chr17:43131794,chr17:46329705,chr17:46547567,chr17:47048452,chr17:64764433	20836	141532	242992	<5	0	0	0	0	0	0	0	0	0.94	1.45	1.96	2.49	.	.	.	.	.	.	958.61	966.23	976.25	.	.	.	.	.	.	.	216	.	.	+	0.531	+	0.531	.	.	167	.	.	+	0.327	+	0.327	.	.
chr17:45495000-47035000	1540000	chr17:45605000-45610000	1	f27565	Area of G-front-middle (right hemisphere)	.	Quantitative	mm2	38796	.	.	-	14.515	+	11.824	.	.	Additive	.	.	chr17:46217039	251584	135025	18608	144	<5	0	0	0	0	0	0	0	1.84	2.78	3.72	4.57	5.46	.	.	.	.	.	2637.75	2613.92	2576.99	2647.75	.	.	.	.	.	.	216	.	.	+	0.672	-	0.285	.	.	167	.	.	+	0.117	-	0.117	.	.
chr17:45495000-47035000	1540000	chr17:46260000-46265000	1	f27385	Area of S-oc-middle+Lunatus (left hemisphere)	.	Quantitative	mm2	38796	.	.	-	14.509	+	10.95	.	.	Additive	.	.	chr17:45585704,chr17:67976202,chr5:140670412	19	129948	97618	119447	38286	19911	74	57	<5	0	0	0	0.97	1.86	2.79	3.89	4.85	5.99	6.85	7.77	8.81	.	389	720.22	713.05	707.59	709.71	696.23	749.1	680.25	.	.	216	.	.	+	0.478	+	0.001	.	.	167	.	.	+	0.078	+	1.365	.	.
chr17:45495000-47035000	1540000	chr17:45520000-45525000	1	f27599	Area of S-circular-insula-sup (right hemisphere)	.	Quantitative	mm2	38796	.	.	+	14.507	+	12.16	.	.	Additive	LRRC37A4P	ENSG00000291175	chr17:30616128,chr17:30626843,chr17:32042866,chr17:45512138,chr17:45598725,chr17:46292046,chr17:46489409,chr17:47013620,chr17:64857735,chr17:68124737,chr2:148216453	20832	141436	243086	8	0	0	0	0	0	0	0	0	0.56	1.49	2.42	3.3	.	.	.	.	.	.	950.35	958.83	965.39	.	.	.	.	.	.	.	216	.	.	-	0.812	-	0.38	.	.	167	.	.	+	0.333	+	0.349	.	.
chr17:45495000-47035000	1540000	chr17:45605000-45610000	1	f26849	Area of superiorfrontal (right hemisphere)	.	Quantitative	mm2	38796	.	.	-	14.48	+	11.225	.	.	Additive	.	.	chr17:46217039	251584	135025	18608	144	<5	0	0	0	0	0	0	0	1.84	2.78	3.72	4.57	5.46	.	.	.	.	.	6864.28	6824.24	6744.57	7054	.	.	.	.	.	.	216	.	.	+	1.651	-	1.042	.	.	167	.	.	-	0.71	+	0.71	.	.
chr17:45495000-47035000	1540000	chr17:45520000-45525000	1	f27001	Grey-white contrast in lingual (left hemisphere)	.	Quantitative	AU	38796	.	.	+	14.451	+	13.92	.	.	Additive	LRRC37A4P	ENSG00000291175	chr17:30616128,chr17:30626843,chr17:32042866,chr17:45512138,chr17:45598725,chr17:46292046,chr17:46489409,chr17:47013620,chr17:64857735,chr17:68124737,chr2:148216453	20832	141436	243086	8	0	0	0	0	0	0	0	0	0.56	1.49	2.42	3.3	.	.	.	.	.	.	23.96	24.03	24.15	.	.	.	.	.	.	.	216	.	.	+	0.374	+	0.382	.	.	167	.	.	-	0.1	-	0.178	.	.
chr17:45495000-47035000	1540000	chr17:45500000-45505000	1	f26979	Area of precentral (right hemisphere)	.	Quantitative	mm2	38796	.	.	+	14.449	+	12.401	+	6.244	Additive	.	.	chr17:43134928,chr17:43917130,chr17:46329705,chr17:46547567,chr17:47048452,chr17:64764433	20833	141600	242927	<5	0	0	0	0	0	0	0	0	0.06	1	1.94	2.93	.	.	.	.	.	.	5259.62	5297.04	5328.56	.	.	.	.	.	.	.	216	.	.	+	0.27	+	0.27	.	.	167	.	.	+	0.453	+	0.314	.	.
chr17:45495000-47035000	1540000	chr17:45520000-45525000	1	f26561	Volume of Pallidum (left hemisphere)	.	Quantitative	mm3	38796	.	.	+	14.435	+	12.058	.	.	Additive	LRRC37A4P	ENSG00000291175	chr17:30616128,chr17:30626843,chr17:32042866,chr17:45512138,chr17:45598725,chr17:46292046,chr17:46489409,chr17:47013620,chr17:64857735,chr17:68124737,chr2:148216453	20832	141436	243086	8	0	0	0	0	0	0	0	0	0.56	1.49	2.42	3.3	.	.	.	.	.	.	1999.81	2016.75	2029.47	.	.	.	.	.	.	.	216	.	.	+	0.58	+	0.667	.	.	167	.	.	-	0.16	-	0.29	.	.
chr17:45495000-47035000	1540000	chr17:47030000-47035000	2	f27045	Grey-white contrast in postcentral (right hemisphere)	.	Quantitative	AU	38796	.	.	-	14.417	+	14.618	.	.	Dosage sensitive	.	ENSG00000262633,ENSG00000262879,ENSG00000291209	chr17:32017854,chr17:45516131,chr17:46292046,chr17:46509135,chr17:64854863,chr17:68143116	35	75	251235	132265	7390	14345	15	<5	0	0	0	0	1.03	1.34	1.92	2.5	2.85	3.15	3.76	4.27	.	.	22.49	22.73	23.19	23.07	23.02	23.02	23.02	22.53	.	.	216	.	.	-	0.291	+	0.291	.	.	167	.	.	+	0.064	-	0.066	.	.
chr17:45495000-47035000	1540000	chr17:46305000-46310000	1	f27591	Area of Lat-Fis-post (right hemisphere)	.	Quantitative	mm2	38796	.	.	+	14.363	-	13.32	.	.	Additive	ARL17B,LRRC37A	ARL17B,LRRC37A	chr17:30671185,chr17:31037007,chr17:32018345,chr17:32087286,chr17:39038348,chr17:45516131,chr17:46509623,chr17:47014106,chr17:64842247,chr17:68143079	234530	140223	27724	2885	0	0	0	0	0	0	0	0	0.68	1.43	2.09	2.62	.	.	.	.	.	.	967.47	973.5	977.66	969.5	.	.	.	.	.	.	216	.	.	-	1.768	+	0.554	.	.	167	.	.	+	0.602	-	0.64	.	.
chr17:45495000-47035000	1540000	chr17:45495000-45500000	1	f26635	Volume of CA4-body (left hemisphere)	.	Quantitative	mm3	38796	.	.	+	14.273	+	12.316	.	.	Additive	.	.	chr17:43131794,chr17:46329705,chr17:46547567,chr17:47048452,chr17:64764433	20836	141532	242992	<5	0	0	0	0	0	0	0	0	0.94	1.45	1.96	2.49	.	.	.	.	.	.	137.14	138.26	139.25	.	.	.	.	.	.	.	216	.	.	+	0.822	+	0.822	.	.	167	.	.	-	0.359	-	0.359	.	.
chr17:45495000-47035000	1540000	chr17:45610000-45615000	1	f26689	Volume of MGN (right hemisphere)	.	Quantitative	mm3	38796	.	.	-	14.261	+	11.814	.	.	Additive	.	.	chr17:46217039	600	250992	134852	18808	110	0	0	0	0	0	0	0	1.17	1.86	2.97	4.07	4.99	.	.	.	.	.	117.99	115.08	114.15	113.15	117.08	.	.	.	.	.	216	.	.	+	0.057	+	0.259	.	.	167	.	.	-	0.336	+	0.336	.	.
chr17:45495000-47035000	1540000	chr17:45495000-45500000	1	f26643	Volume of subiculum-body (right hemisphere)	.	Quantitative	mm3	38796	.	.	+	14.256	+	12.243	.	.	Additive	.	.	chr17:43131794,chr17:46329705,chr17:46547567,chr17:47048452,chr17:64764433	20836	141532	242992	<5	0	0	0	0	0	0	0	0	0.94	1.45	1.96	2.49	.	.	.	.	.	.	276.38	278.63	280.73	.	.	.	.	.	.	.	216	.	.	+	1.084	+	1.084	.	.	167	.	.	-	0.087	-	0.087	.	.
chr17:45495000-47035000	1540000	chr17:46245000-46250000	1	f27393	Area of S-parieto-occipital (left hemisphere)	.	Quantitative	mm2	38796	.	.	-	14.254	+	8.101	.	.	Additive	.	.	chr17:32033419,chr17:45593558,chr17:46320725,chr17:46538580,chr17:64867271,chr17:68139240	18	129684	97371	121283	36951	19977	77	<5	0	0	0	0	1.24	1.97	2.83	4.16	5.12	6.51	8.04	9.49	.	.	1278.5	1481.9	1476.84	1463.78	1465	1452.24	1530.4	.	.	.	216	.	.	+	0.13	-	0.185	.	.	167	.	.	-	0.312	-	0.301	.	.
chr17:45495000-47035000	1540000	chr17:45595000-45600000	1	f26734	Area of medialorbitofrontal (left hemisphere)	.	Quantitative	mm2	38796	.	.	+	14.2	+	11.725	.	.	Additive	.	.	chr17:32033419,chr17:45524349,chr17:46217039,chr17:46320725,chr17:46538580,chr17:47042869,chr17:64867271,chr17:68139240	20860	141585	242886	31	0	0	0	0	0	0	0	0	0.61	1.32	2.04	2.88	.	.	.	.	.	.	1903.96	1922.05	1934.24	1956.33	.	.	.	.	.	.	216	.	.	+	0	-	0.292	.	.	167	.	.	+	0.479	+	0.266	.	.
chr17:45495000-47035000	1540000	chr17:45590000-45595000	1	f27731	Volume of G-temp-sup-G-T-transv (right hemisphere)	.	Quantitative	mm3	38796	.	.	-	14.194	+	11.583	.	.	Additive	.	ENSG00000280022	chr17:46217039,chr17:46253803	<5	1321	250084	513	134827	18563	53	0	0	0	0	0	0.61	1.29	1.93	2.84	3.47	5.02	6.48	.	.	.	.	894.15	909.24	907.14	898.31	880.42	990.6	.	.	.	216	.	.	+	0.193	-	0.069	.	.	167	.	.	-	0.512	+	0.512	.	.
chr17:45495000-47035000	1540000	chr17:46275000-46280000	1	f23128	Trunk fat mass	.	Quantitative	Kg	398728	.	.	-	14.182	+	11.521	.	.	Additive	ARL17B	ARL17B	chr17:67976202	19	129842	97657	120029	38445	19237	132	<5	0	0	0	0	1.02	1.98	2.96	3.73	4.68	5.41	6.85	8.28	.	.	14.72	13.86	13.78	13.74	13.71	13.68	13.84	12.1	.	.	6000	.	.	+	0.138	-	0.358	.	.	3544	.	.	-	1.184	-	1.082	.	.
chr17:45495000-47035000	1540000	chr17:45560000-45565000	1	f26939	Area of paracentral (left hemisphere)	.	Quantitative	mm2	38796	.	.	+	14.182	+	11.257	+	7.56	Additive	.	ENSG00000267198,ENSG00000291175	chr17:32008863,chr17:46489409,chr17:64857735,chr17:67824992,chr17:67847195,chr17:68154139	20894	141782	242646	40	0	0	0	0	0	0	0	0	0.3	1.21	2.12	3.01	.	.	.	.	.	.	1545.98	1562.06	1572.4	1622	.	.	.	.	.	.	216	.	.	+	0.004	+	0.004	.	.	167	.	.	+	0.807	+	0.619	.	.
chr17:45495000-47035000	1540000	chr17:45520000-45525000	1	f27811	Macular thickness at the inner temporal subfield (right)	.	Quantitative	micrometres	50909	.	.	-	14.174	-	13.224	.	.	Additive	LRRC37A4P	ENSG00000291175	chr17:30616128,chr17:30626843,chr17:32042866,chr17:45512138,chr17:45598725,chr17:46292046,chr17:46489409,chr17:47013620,chr17:64857735,chr17:68124737,chr2:148216453	20832	141436	243086	8	0	0	0	0	0	0	0	0	0.56	1.49	2.42	3.3	.	.	.	.	.	.	302.06	300.39	299.43	.	.	.	.	.	.	.	1651	.	.	-	0.147	+	0.39	.	.	699	.	.	+	0.198	+	0.229	.	.
chr17:45495000-47035000	1540000	chr17:45495000-45500000	1	f25860	Volume of grey matter in Occipital Fusiform Gyrus (left)	.	Quantitative	mm3	38484	.	.	+	14.172	+	11.674	.	.	Additive	.	.	chr17:43131794,chr17:46329705,chr17:46547567,chr17:47048452,chr17:64764433	20836	141532	242992	<5	0	0	0	0	0	0	0	0	0.94	1.45	1.96	2.49	.	.	.	.	.	.	3830.95	3874.87	3908.32	.	.	.	.	.	.	.	215	.	.	-	2.042	-	2.042	.	.	167	.	.	+	0.742	+	0.742	.	.
chr17:45495000-47035000	1540000	chr17:45500000-45505000	1	f26642	Volume of Hippocampal-tail (right hemisphere)	.	Quantitative	mm3	38796	.	.	+	14.111	+	11.528	+	7.069	Additive	.	.	chr17:43134928,chr17:43917130,chr17:46329705,chr17:46547567,chr17:47048452,chr17:64764433	20833	141600	242927	<5	0	0	0	0	0	0	0	0	0.06	1	1.94	2.93	.	.	.	.	.	.	587.87	593.27	597.2	.	.	.	.	.	.	.	216	.	.	-	0.181	-	0.181	.	.	167	.	.	+	0.046	+	0.002	.	.
chr17:45495000-47035000	1540000	chr17:45605000-45610000	1	f27373	Area of S-central (left hemisphere)	.	Quantitative	mm2	38796	.	.	-	14.109	+	13.275	.	.	Additive	.	.	chr17:46217039	251584	135025	18608	144	<5	0	0	0	0	0	0	0	1.84	2.78	3.72	4.57	5.46	.	.	.	.	.	2250.81	2236.17	2224.19	2248.5	.	.	.	.	.	.	216	.	.	-	0.044	+	0.237	.	.	167	.	.	+	0.298	-	0.298	.	.
chr17:45495000-47035000	1540000	chr17:46275000-46280000	1	f26893	Volume of cuneus (right hemisphere)	.	Quantitative	mm3	38796	.	.	-	14.108	+	10.433	.	.	Additive	ARL17B	ARL17B	chr17:67976202	19	129842	97657	120029	38445	19237	132	<5	0	0	0	0	1.02	1.98	2.96	3.73	4.68	5.41	6.85	8.28	.	.	2968.5	3257.83	3233.53	3218.56	3211.31	3193.51	3348.58	.	.	.	216	.	.	+	0.591	-	0.501	.	.	167	.	.	-	1.391	+	0.016	.	.
chr17:45495000-47035000	1540000	chr17:45605000-45610000	1	f27566	Area of G-front-sup (right hemisphere)	.	Quantitative	mm2	38796	.	.	-	14.098	+	11.033	.	.	Additive	.	.	chr17:46217039	251584	135025	18608	144	<5	0	0	0	0	0	0	0	1.84	2.78	3.72	4.57	5.46	.	.	.	.	.	4398.62	4371.36	4320.55	4380.69	.	.	.	.	.	.	216	.	.	+	1.411	-	0.815	.	.	167	.	.	-	0.649	+	0.649	.	.
chr17:45495000-47035000	1540000	chr17:45600000-45605000	1	f30770	IGF-1	.	Quantitative	nmol/L	385612	.	.	+	14.086	-	13.551	.	.	Additive	MAPK8IP1P2	.	chr17:46217039,chr17:47112689	9	251381	134141	1202	18576	53	0	0	0	0	0	0	1.27	2.23	3.47	3.96	4.72	5.96	.	.	.	.	20.81	21.32	21.45	21.4	21.56	20.81	.	.	.	.	5748	.	.	+	0.46	-	0.551	.	.	3433	.	.	+	0.339	-	0.384	.	.
chr17:45495000-47035000	1540000	chr17:45595000-45600000	1	f27584	Area of G-temp-sup-Lateral (right hemisphere)	.	Quantitative	mm2	38796	.	.	+	14.061	+	13.372	.	.	Additive	.	.	chr17:32033419,chr17:45524349,chr17:46217039,chr17:46320725,chr17:46538580,chr17:47042869,chr17:64867271,chr17:68139240	20860	141585	242886	31	0	0	0	0	0	0	0	0	0.61	1.32	2.04	2.88	.	.	.	.	.	.	1186.74	1194	1204.21	1218.33	.	.	.	.	.	.	216	.	.	-	0.617	-	0.29	.	.	167	.	.	+	0.522	+	0.43	.	.
chr17:45495000-47035000	1540000	chr17:45510000-45515000	1	f26870	Mean thickness of middletemporal (right hemisphere)	.	Quantitative	mm	38796	.	.	-	14.049	-	7.461	.	.	Additive	LRRC37A4P	ENSG00000291175	chr10:27246511,chr17:30589283,chr17:30630981,chr17:31034810,chr17:32047000,chr17:45516131,chr17:46329705,chr17:46547567,chr17:47048452,chr17:64764433,chr17:68122940	20830	135625	79986	139141	24789	1341	3269	342	26	13	0	0	0.14	1.74	2.87	3.54	4.44	5.31	6.13	7.19	8.27	8.99	3.01	3	2.99	2.99	2.99	2.99	3	2.89	3.04	2.92	216	.	.	-	0.155	.	.	.	.	167	.	.	-	0.047	.	.	.	.
chr17:45495000-47035000	1540000	chr17:45520000-45525000	1	f27817	Macular thickness at the outer superior subfield (right)	.	Quantitative	micrometres	50700	.	.	-	13.968	-	13.342	.	.	Additive	LRRC37A4P	ENSG00000291175	chr17:30616128,chr17:30626843,chr17:32042866,chr17:45512138,chr17:45598725,chr17:46292046,chr17:46489409,chr17:47013620,chr17:64857735,chr17:68124737,chr2:148216453	20832	141436	243086	8	0	0	0	0	0	0	0	0	0.56	1.49	2.42	3.3	.	.	.	.	.	.	269.87	269.31	268.25	.	.	.	.	.	.	.	1639	.	.	-	0.271	+	0.396	.	.	696	.	.	-	0.121	-	0.126	.	.
chr17:45495000-47035000	1540000	chr17:45545000-45550000	1	f27495	Volume of G-occipital-middle (left hemisphere)	.	Quantitative	mm3	38796	.	.	+	13.96	+	12.533	.	.	Additive	.	ENSG00000267198,ENSG00000267246,ENSG00000291175	chr10:27248859,chr17:31037007,chr17:32008863,chr17:32087286,chr17:39031258,chr17:43922586,chr17:46292046,chr17:46489409,chr17:47013620,chr17:64857735,chr17:68143079	21028	137681	246639	14	0	0	0	0	0	0	0	0	0.6	1.39	2.19	3.27	.	.	.	.	.	.	4840.25	4884.26	4933.34	5287	.	.	.	.	.	.	216	.	.	-	0.308	.	.	.	.	167	.	.	+	0.246	-	0.504	.	.
chr17:45495000-47035000	1540000	chr17:46285000-46290000	1	f27498	Volume of G-oc-temp-med-Lingual (left hemisphere)	.	Quantitative	mm3	38796	.	.	-	13.959	+	8.466	.	.	Additive	ARL17B	ARL17B	chr17:64922392,chr17:67953615,chr17:67961712,chr7:25065553	19	129941	97216	119155	38825	19960	190	<5	52	<5	0	0	0.97	1.97	2.94	4.29	5.32	6.75	7.48	8.45	9.24	10.71	4870	4734.99	4708.45	4674.29	4651.38	4623.18	4633.9	.	4955.25	.	216	.	.	+	1.575	-	0.938	.	.	167	.	.	-	1.018	+	0.037	.	.
chr17:45495000-47035000	1540000	chr17:45595000-45600000	1	f25024	Volume of accumbens (right)	.	Quantitative	mm3	38476	.	.	+	13.956	+	10.315	.	.	Additive	.	.	chr17:32033419,chr17:45524349,chr17:46217039,chr17:46320725,chr17:46538580,chr17:47042869,chr17:64867271,chr17:68139240	20860	141585	242886	31	0	0	0	0	0	0	0	0	0.61	1.32	2.04	2.88	.	.	.	.	.	.	369.13	379.03	383.93	357.67	.	.	.	.	.	.	215	.	.	+	0.625	+	0.524	.	.	167	.	.	+	0.275	+	0.28	.	.
chr17:45495000-47035000	1540000	chr17:45525000-45530000	1	f6159.1	Pain type(s) experienced in last month	Headache	Binary	.	404471	84891	319580	-	13.943	-	12.619	.	.	Additive	.	ENSG00000291175,Metazoa_SRP	chr17:45598725,chr17:46292046,chr17:46489409,chr17:47013620,chr17:64857735	20854	141557	242942	9	0	0	0	0	0	0	0	0	0.58	1.41	2.24	3.06	.	.	.	.	.	.	1.08	1.03	0.98	1.08	.	.	.	.	.	.	6069	4495	1574	-	0.591	-	0.731	.	.	3544	2522	1022	+	0.13	+	0.296	.	.
chr17:45495000-47035000	1540000	chr17:45605000-45610000	1	f26959	Area of caudalmiddlefrontal (right hemisphere)	.	Quantitative	mm2	38796	.	.	-	13.884	+	10.731	.	.	Additive	.	.	chr17:46217039	251584	135025	18608	144	<5	0	0	0	0	0	0	0	1.84	2.78	3.72	4.57	5.46	.	.	.	.	.	2410.86	2389.46	2349.27	2358.94	.	.	.	.	.	.	216	.	.	+	0.165	+	0.069	.	.	167	.	.	-	0.107	+	0.107	.	.
chr17:45495000-47035000	1540000	chr17:46245000-46250000	1	f26691	Volume of PuM (right hemisphere)	.	Quantitative	mm3	38796	.	.	-	13.883	.	.	.	.	Additive	.	.	chr17:32033419,chr17:45593558,chr17:46320725,chr17:46538580,chr17:64867271,chr17:68139240	18	129684	97371	121283	36951	19977	77	<5	0	0	0	0	1.24	1.97	2.83	4.16	5.12	6.51	8.04	9.49	.	.	981.89	975.6	975.47	970.62	966.92	963.16	1053.8	.	.	.	216	.	.	-	0.107	+	0.212	.	.	167	.	.	+	0.133	-	0.641	.	.
chr17:45495000-47035000	1540000	chr17:45605000-45610000	1	f26851	Area of superiortemporal (right hemisphere)	.	Quantitative	mm2	38796	.	.	-	13.881	+	13.349	.	.	Additive	.	.	chr17:46217039	251584	135025	18608	144	<5	0	0	0	0	0	0	0	1.84	2.78	3.72	4.57	5.46	.	.	.	.	.	3640.79	3616.81	3600.31	3693.19	.	.	.	.	.	.	216	.	.	+	0.905	-	0.24	.	.	167	.	.	-	0.196	+	0.196	.	.
chr17:45495000-47035000	1540000	chr17:45540000-45545000	3	f6154.-7	Medication for pain relief, constipation, heartburn	None of the above	Binary	.	401553	231682	169871	+	13.863	.	.	.	.	Additive	.	ENSG00000291175	chr17:31037007,chr17:32008863,chr17:32087286,chr17:39031258,chr17:39038348,chr17:46292046,chr17:46489409,chr17:47013620,chr17:64857735,chr17:68143079	13	20098	99191	153970	98732	14315	17713	1072	192	66	0	0	1.12	1.51	1.92	2.31	2.66	2.89	3.1	3.43	3.62	3.85	1.17	0.94	0.98	1	1.02	1.02	1.05	0.97	1.09	1.11	5916	3024	2892	-	0.199	.	.	.	.	3449	1689	1760	+	0.408	.	.	.	.
chr17:45495000-46670000	1175000	chr17:46260000-46265000	1	f27230	Volume of superiorfrontal (left hemisphere)	.	Quantitative	mm3	38796	.	.	-	13.848	+	6.269	.	.	Additive	.	.	chr17:45585704,chr17:67976202,chr5:140670412	19	129948	97618	119447	38286	19911	74	57	<5	0	0	0	0.97	1.86	2.79	3.89	4.85	5.99	6.85	7.77	8.81	.	22055	25511	25469	25333.1	25311.4	25169.5	24869.4	25310.5	.	.	216	.	.	-	0.294	+	0.334	.	.	167	.	.	-	0.803	-	0.136	.	.
chr17:45495000-47035000	1540000	chr17:45595000-45600000	1	f26709	Volume of Pt (right hemisphere)	.	Quantitative	mm3	38796	.	.	+	13.836	+	10.742	.	.	Additive	.	.	chr17:32033419,chr17:45524349,chr17:46217039,chr17:46320725,chr17:46538580,chr17:47042869,chr17:64867271,chr17:68139240	20860	141585	242886	31	0	0	0	0	0	0	0	0	0.61	1.32	2.04	2.88	.	.	.	.	.	.	5.81	5.88	5.92	5.48	.	.	.	.	.	.	216	.	.	+	0.026	+	0.556	.	.	167	.	.	+	0.483	+	0.256	.	.
chr17:45495000-47035000	1540000	chr17:46245000-46250000	1	f27452	Mean thickness of S-collat-transv-ant (left hemisphere)	.	Quantitative	mm	38796	.	.	+	13.82	-	6.271	.	.	Additive	.	.	chr17:32033419,chr17:45593558,chr17:46320725,chr17:46538580,chr17:64867271,chr17:68139240	18	129684	97371	121283	36951	19977	77	<5	0	0	0	0	1.24	1.97	2.83	4.16	5.12	6.51	8.04	9.49	.	.	2.63	2.82	2.83	2.83	2.84	2.86	2.87	.	.	.	216	.	.	+	0.327	-	0.679	.	.	167	.	.	+	0.647	-	1.151	.	.
chr17:45495000-47035000	1540000	chr17:45575000-45580000	1	f30080	Platelet count	.	Quantitative	10^9 cells/Litre	394255	.	.	-	13.785	.	.	.	.	Additive	.	ENSG00000291175	chr17:67824992	5	80613	126730	120035	57478	18976	1433	88	<5	0	0	0	1.25	2.29	3.14	4.08	4.99	5.97	6.95	7.94	8.93	.	244.79	253.9	253.17	252.61	251.73	251.66	251.87	253.69	223.15	.	5835	.	.	+	0.034	+	0.018	.	.	3499	.	.	-	0.666	-	0.446	.	.
chr17:45495000-47035000	1540000	chr17:46300000-46305000	1	f27305	Volume of isthmuscingulate (right hemisphere)	.	Quantitative	mm3	38796	.	.	+	13.762	-	12.199	.	.	Additive	ARL17B,LRRC37A	ARL17B,LRRC37A	chr17:31037007,chr17:32018345,chr17:32087286,chr17:39031258,chr17:39038348,chr17:45516131,chr17:46509623,chr17:47014106,chr17:64842247,chr17:68143079	234665	148817	21880	0	0	0	0	0	0	0	0	0	1.05	1.54	2.03	.	.	.	.	.	.	.	2573.83	2598.94	2618.87	.	.	.	.	.	.	.	216	.	.	-	0.238	-	0.368	.	.	167	.	.	-	0.04	+	0.04	.	.
chr17:45495000-47035000	1540000	chr17:46245000-46250000	1	f27398	Area of S-suborbital (left hemisphere)	.	Quantitative	mm2	38796	.	.	-	13.694	+	6.082	.	.	Additive	.	.	chr17:32033419,chr17:45593558,chr17:46320725,chr17:46538580,chr17:64867271,chr17:68139240	18	129684	97371	121283	36951	19977	77	<5	0	0	0	0	1.24	1.97	2.83	4.16	5.12	6.51	8.04	9.49	.	.	437.5	498.06	496.52	493.6	489.46	486.46	509.2	.	.	.	216	.	.	+	0.223	-	0.368	.	.	167	.	.	-	0.868	-	0.069	.	.
chr17:45495000-47035000	1540000	chr17:45595000-45600000	1	f25865	Volume of grey matter in Central Opercular Cortex (right)	.	Quantitative	mm3	38484	.	.	+	13.673	+	12.746	.	.	Additive	.	.	chr17:32033419,chr17:45524349,chr17:46217039,chr17:46320725,chr17:46538580,chr17:47042869,chr17:64867271,chr17:68139240	20860	141585	242886	31	0	0	0	0	0	0	0	0	0.61	1.32	2.04	2.88	.	.	.	.	.	.	3664.23	3692.66	3729.3	3313	.	.	.	.	.	.	215	.	.	-	0.516	-	0.034	.	.	167	.	.	+	2.067	+	1.773	.	.
chr17:45495000-47035000	1540000	chr17:46275000-46280000	1	f27300	Volume of cuneus (right hemisphere)	.	Quantitative	mm3	38796	.	.	-	13.672	+	9.768	.	.	Additive	ARL17B	ARL17B	chr17:67976202	19	129842	97657	120029	38445	19237	132	<5	0	0	0	0	1.02	1.98	2.96	3.73	4.68	5.41	6.85	8.28	.	.	3617	4008.92	3983.18	3965.98	3956.94	3936.31	4122.62	.	.	.	216	.	.	+	0.648	-	0.62	.	.	167	.	.	-	1.359	-	0.025	.	.
chr17:45495000-47035000	1540000	chr17:45520000-45525000	1	f26855	Area of insula (right hemisphere)	.	Quantitative	mm2	38796	.	.	+	13.626	+	12.485	.	.	Additive	LRRC37A4P	ENSG00000291175	chr17:30616128,chr17:30626843,chr17:32042866,chr17:45512138,chr17:45598725,chr17:46292046,chr17:46489409,chr17:47013620,chr17:64857735,chr17:68124737,chr2:148216453	20832	141436	243086	8	0	0	0	0	0	0	0	0	0.56	1.49	2.42	3.3	.	.	.	.	.	.	2374.63	2389.94	2407.34	.	.	.	.	.	.	.	216	.	.	-	1.46	-	0.864	.	.	167	.	.	+	0.101	-	0.003	.	.
chr17:45495000-47035000	1540000	chr17:46510000-46515000	2	f27301	Volume of entorhinal (right hemisphere)	.	Quantitative	mm3	38796	.	.	+	13.603	.	.	.	.	Additive	ARL17A,LRRC37A2	ARL17A,LRRC37A2	chr10:27248859,chr17:31037007,chr17:32008863,chr17:39031258,chr17:43922586,chr17:45516131,chr17:46292046,chr17:47013620,chr17:64842247,chr17:68143079	104559	107795	57089	78774	33297	12831	9356	1466	171	24	0	0	0.76	1.14	1.47	1.93	2.35	2.68	3.16	3.71	4.24	4.74	1704.69	1711.29	1712.46	1731.74	1720.23	1738.61	1777.14	1764.24	1690.88	1827	216	.	.	+	0.294	.	.	.	.	167	.	.	-	0.32	+	0.31	.	.
chr17:45495000-47035000	1540000	chr17:46555000-46560000	1	f28511	INL-ELM thickness of the outer subfield (right)	.	Quantitative	micrometres	62739	.	.	+	13.594	.	.	.	.	Additive	ARL17A,ARL17B,LRRC37A2	ARL17A,FAM215B,LRRC37A2	chr17:43134928,chr17:43917130,chr17:45495835,chr17:46292046,chr17:47013620,chr17:64842247	122274	97177	124263	61197	440	11	0	0	0	0	0	0	1.53	2.18	2.82	3.69	4.78	5.46	.	.	.	.	75.06	75.2	75.45	75.64	76.58	75.97	.	.	.	.	1667	.	.	+	1.231	-	0.486	.	.	722	.	.	-	0.174	-	0.949	.	.
chr17:45495000-47035000	1540000	chr17:45545000-45550000	1	f27607	Area of S-oc-middle+Lunatus (right hemisphere)	.	Quantitative	mm2	38796	.	.	+	13.566	+	12.196	.	.	Additive	.	ENSG00000267198,ENSG00000267246,ENSG00000291175	chr10:27248859,chr17:31037007,chr17:32008863,chr17:32087286,chr17:39031258,chr17:43922586,chr17:46292046,chr17:46489409,chr17:47013620,chr17:64857735,chr17:68143079	21028	137681	246639	14	0	0	0	0	0	0	0	0	0.6	1.39	2.19	3.27	.	.	.	.	.	.	646.15	655.98	665.81	472	.	.	.	.	.	.	216	.	.	-	0.332	.	.	.	.	167	.	.	+	1.026	+	0.387	.	.
chr17:45495000-47035000	1540000	chr17:46305000-46310000	1	f27233	Volume of supramarginal (left hemisphere)	.	Quantitative	mm3	38796	.	.	+	13.558	-	11.635	.	.	Additive	ARL17B,LRRC37A	ARL17B,LRRC37A	chr17:30671185,chr17:31037007,chr17:32018345,chr17:32087286,chr17:39038348,chr17:45516131,chr17:46509623,chr17:47014106,chr17:64842247,chr17:68143079	234530	140223	27724	2885	0	0	0	0	0	0	0	0	0.68	1.43	2.09	2.62	.	.	.	.	.	.	10891.3	10982.4	11054.6	11148.1	.	.	.	.	.	.	216	.	.	-	0.452	-	0.403	.	.	167	.	.	+	1.257	-	1.418	.	.
chr17:45495000-47035000	1540000	chr17:45495000-45500000	1	f28535	INL-RPE thickness of outer subfield (right)	.	Quantitative	micrometres	62739	.	.	-	13.553	-	13.444	.	.	Additive	.	.	chr17:43131794,chr17:46329705,chr17:46547567,chr17:47048452,chr17:64764433	20836	141532	242992	<5	0	0	0	0	0	0	0	0	0.94	1.45	1.96	2.49	.	.	.	.	.	.	136.19	136.03	135.5	.	.	.	.	.	.	.	1667	.	.	+	0.184	+	0.184	.	.	722	.	.	-	0.511	-	0.511	.	.
chr17:45495000-47035000	1540000	chr17:45500000-45505000	1	f26644	Volume of CA1-body (right hemisphere)	.	Quantitative	mm3	38796	.	.	+	13.525	+	11.58	.	.	Additive	.	.	chr17:43134928,chr17:43917130,chr17:46329705,chr17:46547567,chr17:47048452,chr17:64764433	20833	141600	242927	<5	0	0	0	0	0	0	0	0	0.06	1	1.94	2.93	.	.	.	.	.	.	151.87	153.57	155.1	.	.	.	.	.	.	.	216	.	.	+	0.246	+	0.246	.	.	167	.	.	+	0.016	+	0.003	.	.
chr17:45495000-47035000	1540000	chr17:45545000-45550000	1	f26981	Area of rostralanteriorcingulate (right hemisphere)	.	Quantitative	mm2	38796	.	.	+	13.511	+	11.057	.	.	Additive	.	ENSG00000267198,ENSG00000267246,ENSG00000291175	chr10:27248859,chr17:31037007,chr17:32008863,chr17:32087286,chr17:39031258,chr17:43922586,chr17:46292046,chr17:46489409,chr17:47013620,chr17:64857735,chr17:68143079	21028	137681	246639	14	0	0	0	0	0	0	0	0	0.6	1.39	2.19	3.27	.	.	.	.	.	.	826.67	840.73	851.01	813.5	.	.	.	.	.	.	216	.	.	-	0.452	.	.	.	.	167	.	.	+	1.486	+	0.032	.	.
chr17:45495000-47035000	1540000	chr17:45595000-45600000	1	f26835	Area of medialorbitofrontal (right hemisphere)	.	Quantitative	mm2	38796	.	.	+	13.43	+	12.011	.	.	Additive	.	.	chr17:32033419,chr17:45524349,chr17:46217039,chr17:46320725,chr17:46538580,chr17:47042869,chr17:64867271,chr17:68139240	20860	141585	242886	31	0	0	0	0	0	0	0	0	0.61	1.32	2.04	2.88	.	.	.	.	.	.	1979.38	1992.18	2004.14	1871	.	.	.	.	.	.	216	.	.	+	0.196	-	0.131	.	.	167	.	.	+	0.727	+	0.549	.	.
chr17:45495000-47035000	1540000	chr17:45495000-45500000	1	f26557	Volume of Cerebellum-Cortex (left hemisphere)	.	Quantitative	mm3	38796	.	.	+	13.406	+	12.404	.	.	Additive	.	.	chr17:43131794,chr17:46329705,chr17:46547567,chr17:47048452,chr17:64764433	20836	141532	242992	<5	0	0	0	0	0	0	0	0	0.94	1.45	1.96	2.49	.	.	.	.	.	.	54723.7	54973.1	55297.6	.	.	.	.	.	.	.	216	.	.	-	0.799	-	0.799	.	.	167	.	.	-	1.003	-	1.003	.	.
chr17:45495000-47035000	1540000	chr17:45495000-45500000	1	f27042	Grey-white contrast in parsorbitalis (right hemisphere)	.	Quantitative	AU	38796	.	.	+	13.4	+	11.051	.	.	Additive	.	.	chr17:43131794,chr17:46329705,chr17:46547567,chr17:47048452,chr17:64764433	20836	141532	242992	<5	0	0	0	0	0	0	0	0	0.94	1.45	1.96	2.49	.	.	.	.	.	.	28.58	28.74	28.87	.	.	.	.	.	.	.	216	.	.	+	1.083	+	1.083	.	.	167	.	.	-	1.998	-	1.998	.	.
chr17:45495000-47035000	1540000	chr17:46300000-46305000	1	f25861	Volume of grey matter in Occipital Fusiform Gyrus (right)	.	Quantitative	mm3	38484	.	.	+	13.366	-	11.416	.	.	Additive	ARL17B,LRRC37A	ARL17B,LRRC37A	chr17:31037007,chr17:32018345,chr17:32087286,chr17:39031258,chr17:39038348,chr17:45516131,chr17:46509623,chr17:47014106,chr17:64842247,chr17:68143079	234665	148817	21880	0	0	0	0	0	0	0	0	0	1.05	1.54	2.03	.	.	.	.	.	.	.	3686.51	3721.58	3761.84	.	.	.	.	.	.	.	215	.	.	+	0.054	-	0.06	.	.	167	.	.	+	1.028	-	1.028	.	.
chr17:45495000-47035000	1540000	chr17:45525000-45530000	1	f26823	Area of bankssts (right hemisphere)	.	Quantitative	mm2	38796	.	.	+	13.365	+	13.899	.	.	Dosage sensitive	.	ENSG00000291175,Metazoa_SRP	chr17:45598725,chr17:46292046,chr17:46489409,chr17:47013620,chr17:64857735	20854	141557	242942	9	0	0	0	0	0	0	0	0	0.58	1.41	2.24	3.06	.	.	.	.	.	.	874.68	876.87	885.54	797	.	.	.	.	.	.	216	.	.	+	0.514	+	0.514	.	.	167	.	.	+	0.727	+	0.415	.	.
chr17:45495000-47035000	1540000	chr17:45595000-45600000	1	f26743	Area of posteriorcingulate (left hemisphere)	.	Quantitative	mm2	38796	.	.	+	13.34	+	11.667	.	.	Additive	.	.	chr17:32033419,chr17:45524349,chr17:46217039,chr17:46320725,chr17:46538580,chr17:47042869,chr17:64867271,chr17:68139240	20860	141585	242886	31	0	0	0	0	0	0	0	0	0.61	1.32	2.04	2.88	.	.	.	.	.	.	1126.4	1136.74	1146.47	1035.33	.	.	.	.	.	.	216	.	.	+	0.239	-	0.022	.	.	167	.	.	+	1.044	+	0.726	.	.
chr17:45495000-47035000	1540000	chr17:45520000-45525000	1	f27700	Volume of G+S-occipital-inf (right hemisphere)	.	Quantitative	mm3	38796	.	.	+	13.332	+	12.019	.	.	Additive	LRRC37A4P	ENSG00000291175	chr17:30616128,chr17:30626843,chr17:32042866,chr17:45512138,chr17:45598725,chr17:46292046,chr17:46489409,chr17:47013620,chr17:64857735,chr17:68124737,chr2:148216453	20832	141436	243086	8	0	0	0	0	0	0	0	0	0.56	1.49	2.42	3.3	.	.	.	.	.	.	2697.88	2725.09	2755.72	.	.	.	.	.	.	.	216	.	.	+	0.262	+	0.283	.	.	167	.	.	+	0.307	+	0.29	.	.
chr17:45495000-47035000	1540000	chr17:45560000-45565000	1	f20003.2038460150	Treatment/medication code	paracetamol	Binary	.	304906	78920	225986	-	13.327	-	11.937	.	.	Additive	.	ENSG00000267198,ENSG00000291175	chr17:32008863,chr17:46489409,chr17:64857735,chr17:67824992,chr17:67847195,chr17:68154139	20894	141782	242646	40	0	0	0	0	0	0	0	0	0.3	1.21	2.12	3.01	.	.	.	.	.	.	1.08	1.03	0.98	1.57	.	.	.	.	.	.	4487	2912	1575	-	0.325	-	0.232	.	.	2675	1826	849	+	0.367	+	0.199	+	0.778
chr17:45495000-47035000	1540000	chr17:45545000-45550000	1	f26840	Area of parsorbitalis (right hemisphere)	.	Quantitative	mm2	38796	.	.	+	13.313	+	11.562	.	.	Additive	.	ENSG00000267198,ENSG00000267246,ENSG00000291175	chr10:27248859,chr17:31037007,chr17:32008863,chr17:32087286,chr17:39031258,chr17:43922586,chr17:46292046,chr17:46489409,chr17:47013620,chr17:64857735,chr17:68143079	21028	137681	246639	14	0	0	0	0	0	0	0	0	0.6	1.39	2.19	3.27	.	.	.	.	.	.	808.49	814.75	820.25	724.5	.	.	.	.	.	.	216	.	.	+	0.013	.	.	.	.	167	.	.	+	1.109	-	0.388	.	.
chr17:45495000-47035000	1540000	chr17:46300000-46305000	1	f26898	Volume of isthmuscingulate (right hemisphere)	.	Quantitative	mm3	38796	.	.	+	13.312	-	11.556	.	.	Additive	ARL17B,LRRC37A	ARL17B,LRRC37A	chr17:31037007,chr17:32018345,chr17:32087286,chr17:39031258,chr17:39038348,chr17:45516131,chr17:46509623,chr17:47014106,chr17:64842247,chr17:68143079	234665	148817	21880	0	0	0	0	0	0	0	0	0	1.05	1.54	2.03	.	.	.	.	.	.	.	2605.42	2629.57	2651.16	.	.	.	.	.	.	.	216	.	.	-	0.101	-	0.337	.	.	167	.	.	-	0.02	+	0.02	.	.
chr17:45495000-47035000	1540000	chr17:46685000-46690000	1	f26864	Mean thickness of inferiortemporal (right hemisphere)	.	Quantitative	mm	38796	.	.	+	13.305	.	.	.	.	Additive	NSF	NSF	chr17:46292046	152701	182194	70456	11	0	0	0	0	0	0	0	0	1.55	2.07	2.61	3.92	.	.	.	.	.	.	2.97	2.98	2.99	2.99	.	.	.	.	.	.	216	.	.	-	0.191	-	0.12	.	.	167	.	.	+	0.019	-	0.019	.	.
chr17:45495000-47035000	1540000	chr17:45600000-45605000	1	f25920	Volume of grey matter in X Cerebellum (right)	.	Quantitative	mm3	38484	.	.	-	13.301	+	10.052	.	.	Additive	MAPK8IP1P2	.	chr17:46217039,chr17:47112689	9	251381	134141	1202	18576	53	0	0	0	0	0	0	1.27	2.23	3.47	3.96	4.72	5.96	.	.	.	.	.	452.76	449.24	432.3	441.78	485.63	.	.	.	.	.	.	.	.	.	.	.	.	.	167	.	.	+	0.057	-	0.057	.	.
chr17:45495000-47035000	1540000	chr17:45525000-45530000	1	f27733	Volume of G-temp-sup-Plan-polar (right hemisphere)	.	Quantitative	mm3	38796	.	.	+	13.293	+	12.375	.	.	Additive	.	ENSG00000291175,Metazoa_SRP	chr17:45598725,chr17:46292046,chr17:46489409,chr17:47013620,chr17:64857735	20854	141557	242942	9	0	0	0	0	0	0	0	0	0.58	1.41	2.24	3.06	.	.	.	.	.	.	2093.36	2109.65	2131.16	2043	.	.	.	.	.	.	216	.	.	-	1.115	-	1.115	.	.	167	.	.	+	0.292	+	0.213	.	.
chr17:45495000-47035000	1540000	chr17:46300000-46305000	1	f4080	Systolic blood pressure, automated reading	.	Quantitative	mmHg	384805	.	.	+	13.292	-	12.246	.	.	Additive	ARL17B,LRRC37A	ARL17B,LRRC37A	chr17:31037007,chr17:32018345,chr17:32087286,chr17:39031258,chr17:39038348,chr17:45516131,chr17:46509623,chr17:47014106,chr17:64842247,chr17:68143079	234665	148817	21880	0	0	0	0	0	0	0	0	0	1.05	1.54	2.03	.	.	.	.	.	.	.	138.3	138.64	138.85	.	.	.	.	.	.	.	6087	.	.	+	0.066	+	0.195	.	.	3532	.	.	+	0.134	-	0.134	.	.
chr17:45495000-47035000	1540000	chr17:45495000-45500000	1	f27007	Grey-white contrast in parsorbitalis (left hemisphere)	.	Quantitative	AU	38796	.	.	+	13.284	+	11.855	.	.	Additive	.	.	chr17:43131794,chr17:46329705,chr17:46547567,chr17:47048452,chr17:64764433	20836	141532	242992	<5	0	0	0	0	0	0	0	0	0.94	1.45	1.96	2.49	.	.	.	.	.	.	28.23	28.35	28.48	.	.	.	.	.	.	.	216	.	.	+	1.034	+	1.034	.	.	167	.	.	-	0.779	-	0.779	.	.
chr17:45495000-47035000	1540000	chr17:45595000-45600000	1	f25009	Volume of brain, grey+white matter (normalised for head size)	.	Quantitative	mm3	38488	.	.	+	13.26	+	10.155	.	.	Additive	.	.	chr17:32033419,chr17:45524349,chr17:46217039,chr17:46320725,chr17:46538580,chr17:47042869,chr17:64867271,chr17:68139240	20860	141585	242886	31	0	0	0	0	0	0	0	0	0.61	1.32	2.04	2.88	.	.	.	.	.	.	1.48238e+06	1.48735e+06	1.49022e+06	1486170	.	.	.	.	.	.	215	.	.	+	0.611	+	1.042	.	.	167	.	.	+	0.417	+	0.364	.	.
chr17:45495000-47035000	1540000	chr17:45545000-45550000	1	f27574	Area of G-orbital (right hemisphere)	.	Quantitative	mm2	38796	.	.	+	13.247	+	12.12	.	.	Additive	.	ENSG00000267198,ENSG00000267246,ENSG00000291175	chr10:27248859,chr17:31037007,chr17:32008863,chr17:32087286,chr17:39031258,chr17:43922586,chr17:46292046,chr17:46489409,chr17:47013620,chr17:64857735,chr17:68143079	21028	137681	246639	14	0	0	0	0	0	0	0	0	0.6	1.39	2.19	3.27	.	.	.	.	.	.	1826.39	1835.61	1846.9	1818.5	.	.	.	.	.	.	216	.	.	+	0.656	.	.	.	.	167	.	.	+	0.676	-	0.013	.	.
chr17:45495000-47035000	1540000	chr17:45520000-45525000	1	f27577	Area of G-parietal-sup (right hemisphere)	.	Quantitative	mm2	38796	.	.	+	13.229	+	9.079	.	.	Additive	LRRC37A4P	ENSG00000291175	chr17:30616128,chr17:30626843,chr17:32042866,chr17:45512138,chr17:45598725,chr17:46292046,chr17:46489409,chr17:47013620,chr17:64857735,chr17:68124737,chr2:148216453	20832	141436	243086	8	0	0	0	0	0	0	0	0	0.56	1.49	2.42	3.3	.	.	.	.	.	.	1616.87	1646.79	1658.71	.	.	.	.	.	.	.	216	.	.	+	0.512	+	0.655	.	.	167	.	.	+	0.95	+	0.639	.	.
chr17:45495000-47035000	1540000	chr17:46305000-46310000	1	f26818	Volume of supramarginal (left hemisphere)	.	Quantitative	mm3	38796	.	.	+	13.204	-	11.593	.	.	Additive	ARL17B,LRRC37A	ARL17B,LRRC37A	chr17:30671185,chr17:31037007,chr17:32018345,chr17:32087286,chr17:39038348,chr17:45516131,chr17:46509623,chr17:47014106,chr17:64842247,chr17:68143079	234530	140223	27724	2885	0	0	0	0	0	0	0	0	0.68	1.43	2.09	2.62	.	.	.	.	.	.	11943.7	12043.9	12111.7	12225.1	.	.	.	.	.	.	216	.	.	-	0.335	-	0.277	.	.	167	.	.	+	1.297	-	1.433	.	.
chr17:45495000-47035000	1540000	chr17:46300000-46305000	1	f26965	Area of isthmuscingulate (right hemisphere)	.	Quantitative	mm2	38796	.	.	+	13.203	-	11.603	.	.	Additive	ARL17B,LRRC37A	ARL17B,LRRC37A	chr17:31037007,chr17:32018345,chr17:32087286,chr17:39031258,chr17:39038348,chr17:45516131,chr17:46509623,chr17:47014106,chr17:64842247,chr17:68143079	234665	148817	21880	0	0	0	0	0	0	0	0	0	1.05	1.54	2.03	.	.	.	.	.	.	.	1103.86	1114.23	1121.71	.	.	.	.	.	.	.	216	.	.	-	0.159	-	0.521	.	.	167	.	.	-	0.234	+	0.234	.	.
chr17:45495000-47035000	1540000	chr17:45495000-45500000	1	f27008	Grey-white contrast in parstriangularis (left hemisphere)	.	Quantitative	AU	38796	.	.	+	13.174	+	11.551	.	.	Additive	.	.	chr17:43131794,chr17:46329705,chr17:46547567,chr17:47048452,chr17:64764433	20836	141532	242992	<5	0	0	0	0	0	0	0	0	0.94	1.45	1.96	2.49	.	.	.	.	.	.	27.4	27.5	27.61	.	.	.	.	.	.	.	216	.	.	+	1.094	+	1.094	.	.	167	.	.	-	1.125	-	1.125	.	.
chr17:45495000-47035000	1540000	chr17:45520000-45525000	1	f27564	Area of G-front-inf-Triangul (right hemisphere)	.	Quantitative	mm2	38796	.	.	+	13.145	+	11.601	.	.	Additive	LRRC37A4P	ENSG00000291175	chr17:30616128,chr17:30626843,chr17:32042866,chr17:45512138,chr17:45598725,chr17:46292046,chr17:46489409,chr17:47013620,chr17:64857735,chr17:68124737,chr2:148216453	20832	141436	243086	8	0	0	0	0	0	0	0	0	0.56	1.49	2.42	3.3	.	.	.	.	.	.	608.75	617.05	625.57	.	.	.	.	.	.	.	216	.	.	-	1.13	-	1.645	.	.	167	.	.	+	0.891	+	0.821	.	.
chr17:45495000-47035000	1540000	chr17:46245000-46250000	1	f26950	Area of superiorfrontal (left hemisphere)	.	Quantitative	mm2	38796	.	.	-	13.145	.	.	.	.	Additive	.	.	chr17:32033419,chr17:45593558,chr17:46320725,chr17:46538580,chr17:64867271,chr17:68139240	18	129684	97371	121283	36951	19977	77	<5	0	0	0	0	1.24	1.97	2.83	4.16	5.12	6.51	8.04	9.49	.	.	8456.5	8562.61	8558.49	8509.96	8507.67	8431.95	8213.6	.	.	.	216	.	.	+	0.429	-	0.276	.	.	167	.	.	-	1.205	-	0.095	.	.
chr17:45495000-47035000	1540000	chr17:45595000-45600000	1	f26925	Area of caudalanteriorcingulate (left hemisphere)	.	Quantitative	mm2	38796	.	.	+	13.137	+	10.492	.	.	Additive	.	.	chr17:32033419,chr17:45524349,chr17:46217039,chr17:46320725,chr17:46538580,chr17:47042869,chr17:64867271,chr17:68139240	20860	141585	242886	31	0	0	0	0	0	0	0	0	0.61	1.32	2.04	2.88	.	.	.	.	.	.	731.62	747.45	757.61	577.67	.	.	.	.	.	.	216	.	.	+	0.006	-	0.33	.	.	167	.	.	+	0.271	+	0.085	.	.
chr17:45495000-47035000	1540000	chr17:45520000-45525000	1	f26738	Area of parsopercularis (left hemisphere)	.	Quantitative	mm2	38796	.	.	+	13.11	+	10.342	.	.	Additive	LRRC37A4P	ENSG00000291175	chr17:30616128,chr17:30626843,chr17:32042866,chr17:45512138,chr17:45598725,chr17:46292046,chr17:46489409,chr17:47013620,chr17:64857735,chr17:68124737,chr2:148216453	20832	141436	243086	8	0	0	0	0	0	0	0	0	0.56	1.49	2.42	3.3	.	.	.	.	.	.	1516.34	1534.46	1546.81	.	.	.	.	.	.	.	216	.	.	-	0.999	-	0.691	.	.	167	.	.	+	2.672	+	2.487	.	.
chr17:45495000-47035000	1540000	chr17:45605000-45610000	1	f26910	Volume of postcentral (right hemisphere)	.	Quantitative	mm3	38796	.	.	-	13.093	+	12.313	.	.	Additive	.	.	chr17:46217039	251584	135025	18608	144	<5	0	0	0	0	0	0	0	1.84	2.78	3.72	4.57	5.46	.	.	.	.	.	9852.7	9770.9	9707.25	10019.4	.	.	.	.	.	.	216	.	.	+	0.138	+	0.05	.	.	167	.	.	-	0.201	+	0.201	.	.
chr17:45495000-47035000	1540000	chr17:45595000-45600000	1	f26640	Volume of Whole-hippocampal-head (left hemisphere)	.	Quantitative	mm3	38796	.	.	+	13.084	+	10.486	.	.	Additive	.	.	chr17:32033419,chr17:45524349,chr17:46217039,chr17:46320725,chr17:46538580,chr17:47042869,chr17:64867271,chr17:68139240	20860	141585	242886	31	0	0	0	0	0	0	0	0	0.61	1.32	2.04	2.88	.	.	.	.	.	.	1778.69	1794.27	1803.87	1716.22	.	.	.	.	.	.	216	.	.	+	1.092	+	1.51	.	.	167	.	.	-	0.281	-	0.59	.	.
chr17:45495000-47035000	1540000	chr17:46285000-46290000	1	f26927	Area of cuneus (left hemisphere)	.	Quantitative	mm2	38796	.	.	-	13.083	+	9.33	.	.	Additive	ARL17B	ARL17B	chr17:64922392,chr17:67953615,chr17:67961712,chr7:25065553	19	129941	97216	119155	38825	19960	190	<5	52	<5	0	0	0.97	1.97	2.94	4.29	5.32	6.75	7.48	8.45	9.24	10.71	1633	1778.77	1769.51	1759.88	1759.85	1747.84	1765.81	.	1842.75	.	216	.	.	+	0.334	-	0.156	.	.	167	.	.	-	2.216	-	0.341	.	.
chr17:45495000-47035000	1540000	chr17:45600000-45605000	1	f27702	Volume of G+S-subcentral (right hemisphere)	.	Quantitative	mm3	38796	.	.	-	13.074	+	10.988	.	.	Additive	MAPK8IP1P2	.	chr17:46217039,chr17:47112689	9	251381	134141	1202	18576	53	0	0	0	0	0	0	1.27	2.23	3.47	3.96	4.72	5.96	.	.	.	.	.	3081.58	3057.41	3050.22	3023.53	3213.6	.	.	.	.	.	.	.	.	.	.	.	.	.	167	.	.	-	0.606	+	0.606	.	.
chr17:45495000-47035000	1540000	chr17:45545000-45550000	1	f26833	Area of lateralorbitofrontal (right hemisphere)	.	Quantitative	mm2	38796	.	.	+	13.068	+	11.483	.	.	Additive	.	ENSG00000267198,ENSG00000267246,ENSG00000291175	chr10:27248859,chr17:31037007,chr17:32008863,chr17:32087286,chr17:39031258,chr17:43922586,chr17:46292046,chr17:46489409,chr17:47013620,chr17:64857735,chr17:68143079	21028	137681	246639	14	0	0	0	0	0	0	0	0	0.6	1.39	2.19	3.27	.	.	.	.	.	.	2621.55	2637.98	2654.15	2693.5	.	.	.	.	.	.	216	.	.	+	0.1	.	.	.	.	167	.	.	+	0.74	+	0.114	.	.
chr17:45495000-47035000	1540000	chr17:46305000-46310000	1	f27520	Volume of S-calcarine (left hemisphere)	.	Quantitative	mm3	38796	.	.	+	13.048	-	9.082	.	.	Additive	ARL17B,LRRC37A	ARL17B,LRRC37A	chr17:30671185,chr17:31037007,chr17:32018345,chr17:32087286,chr17:39038348,chr17:45516131,chr17:46509623,chr17:47014106,chr17:64842247,chr17:68143079	234530	140223	27724	2885	0	0	0	0	0	0	0	0	0.68	1.43	2.09	2.62	.	.	.	.	.	.	2913.62	2938.01	2979.68	3015.94	.	.	.	.	.	.	216	.	.	+	0.243	-	0.2	.	.	167	.	.	+	1.1	-	0.943	.	.
chr17:45495000-47035000	1540000	chr17:46275000-46280000	1	f27372	Area of S-calcarine (left hemisphere)	.	Quantitative	mm2	38796	.	.	-	13.014	+	10.112	.	.	Additive	ARL17B	ARL17B	chr17:67976202	19	129842	97657	120029	38445	19237	132	<5	0	0	0	0	1.02	1.98	2.96	3.73	4.68	5.41	6.85	8.28	.	.	1658	1782.3	1765.91	1762.59	1755.99	1737.19	1900.81	.	.	.	216	.	.	+	1.203	-	0.663	.	.	167	.	.	-	1.673	-	1.031	.	.
chr17:45495000-47035000	1540000	chr17:46245000-46250000	1	f27331	Area of G+S-paracentral (left hemisphere)	.	Quantitative	mm2	38796	.	.	-	13.001	.	.	.	.	Additive	.	.	chr17:32033419,chr17:45593558,chr17:46320725,chr17:46538580,chr17:64867271,chr17:68139240	18	129684	97371	121283	36951	19977	77	<5	0	0	0	0	1.24	1.97	2.83	4.16	5.12	6.51	8.04	9.49	.	.	1053.5	1000.14	999.2	991.62	990.55	985.24	981.4	.	.	.	216	.	.	-	0.157	+	0.638	.	.	167	.	.	-	0.058	-	0.104	.	.
chr17:45495000-47035000	1540000	chr17:45520000-45525000	1	f27717	Volume of G-occipital-middle (right hemisphere)	.	Quantitative	mm3	38796	.	.	+	12.96	+	9.743	.	.	Additive	LRRC37A4P	ENSG00000291175	chr17:30616128,chr17:30626843,chr17:32042866,chr17:45512138,chr17:45598725,chr17:46292046,chr17:46489409,chr17:47013620,chr17:64857735,chr17:68124737,chr2:148216453	20832	141436	243086	8	0	0	0	0	0	0	0	0	0.56	1.49	2.42	3.3	.	.	.	.	.	.	5215.03	5301.19	5342.73	.	.	.	.	.	.	.	216	.	.	-	0.242	-	0.096	.	.	167	.	.	+	0.501	+	0.431	.	.
chr17:45495000-47035000	1540000	chr17:45545000-45550000	1	f27440	Mean thickness of G-temporal-middle (left hemisphere)	.	Quantitative	mm	38796	.	.	-	12.919	-	12.15	.	.	Additive	.	ENSG00000267198,ENSG00000267246,ENSG00000291175	chr10:27248859,chr17:31037007,chr17:32008863,chr17:32087286,chr17:39031258,chr17:43922586,chr17:46292046,chr17:46489409,chr17:47013620,chr17:64857735,chr17:68143079	21028	137681	246639	14	0	0	0	0	0	0	0	0	0.6	1.39	2.19	3.27	.	.	.	.	.	.	3.14	3.13	3.12	3.11	.	.	.	.	.	.	216	.	.	+	0.27	.	.	.	.	167	.	.	+	0.097	+	0.11	.	.
chr17:45495000-47035000	1540000	chr17:45565000-45570000	1	f27462	Mean thickness of S-oc-temp-lat (left hemisphere)	.	Quantitative	mm	38796	.	.	-	12.889	-	11.166	.	.	Additive	.	ENSG00000291175	chr17:32008863,chr17:46489409,chr17:64857735,chr17:67824992	20889	141787	242646	40	0	0	0	0	0	0	0	0	0.07	1.05	2.03	3.02	.	.	.	.	.	.	2.68	2.67	2.66	2.5	.	.	.	.	.	.	216	.	.	+	0.175	+	0.175	.	.	167	.	.	-	0.126	-	0.237	.	.
chr17:45495000-47035000	1540000	chr17:45570000-45575000	3	f28505	Average ganglion cell-inner plexiform layer thickness (right)	.	Quantitative	micrometres	62739	.	.	-	12.877	.	.	.	.	Additive	.	ENSG00000291175	chr17:32008863,chr17:46489409,chr17:64857735,chr17:67824992	18502	2158	41769	54254	21456	50196	70606	81297	45912	19212	0	0	0.8	1.12	1.4	1.72	1.92	2.1	2.37	2.71	3.03	3.32	72.46	72.22	72.16	72.14	72.22	71.99	71.92	71.63	71.49	71.93	1667	.	.	-	0.155	+	0.34	.	.	722	.	.	+	0.041	+	0.702	.	.
chr17:45495000-47035000	1540000	chr17:45545000-45550000	1	f27273	Mean thickness of inferiortemporal (right hemisphere)	.	Quantitative	mm	38796	.	.	-	12.849	-	12.178	.	.	Additive	.	ENSG00000267198,ENSG00000267246,ENSG00000291175	chr10:27248859,chr17:31037007,chr17:32008863,chr17:32087286,chr17:39031258,chr17:43922586,chr17:46292046,chr17:46489409,chr17:47013620,chr17:64857735,chr17:68143079	21028	137681	246639	14	0	0	0	0	0	0	0	0	0.6	1.39	2.19	3.27	.	.	.	.	.	.	3.01	3.01	3	2.94	.	.	.	.	.	.	216	.	.	+	0.078	.	.	.	.	167	.	.	-	0.813	-	0.551	.	.
chr17:45495000-47035000	1540000	chr17:46245000-46250000	1	f26838	Area of paracentral (right hemisphere)	.	Quantitative	mm2	38796	.	.	-	12.834	.	.	.	.	Additive	.	.	chr17:32033419,chr17:45593558,chr17:46320725,chr17:46538580,chr17:64867271,chr17:68139240	18	129684	97371	121283	36951	19977	77	<5	0	0	0	0	1.24	1.97	2.83	4.16	5.12	6.51	8.04	9.49	.	.	1537	1527.12	1527.05	1517.82	1515.27	1499.88	1488.8	.	.	.	216	.	.	-	0.13	+	0.274	.	.	167	.	.	-	1.599	-	1.177	.	.
chr17:45495000-47035000	1540000	chr17:45605000-45610000	1	f27317	Volume of postcentral (right hemisphere)	.	Quantitative	mm3	38796	.	.	-	12.817	+	12.056	.	.	Additive	.	.	chr17:46217039	251584	135025	18608	144	<5	0	0	0	0	0	0	0	1.84	2.78	3.72	4.57	5.46	.	.	.	.	.	10887.3	10799.8	10730.7	11150.7	.	.	.	.	.	.	216	.	.	+	0.163	+	0.072	.	.	167	.	.	-	0.28	+	0.28	.	.
chr17:45495000-47035000	1540000	chr17:45610000-45615000	1	f27596	Area of S-cingul-Marginalis (right hemisphere)	.	Quantitative	mm2	38796	.	.	-	12.806	+	9.452	.	.	Additive	.	.	chr17:46217039	600	250992	134852	18808	110	0	0	0	0	0	0	0	1.17	1.86	2.97	4.07	4.99	.	.	.	.	.	903.51	902.22	896.64	884.24	874	.	.	.	.	.	216	.	.	+	0.298	+	0.097	.	.	167	.	.	-	1.875	+	1.875	.	.
chr17:45495000-46560000	1065000	chr17:46260000-46265000	1	f26799	Volume of lateralorbitofrontal (left hemisphere)	.	Quantitative	mm3	38796	.	.	-	12.798	+	6.697	.	.	Additive	.	.	chr17:45585704,chr17:67976202,chr5:140670412	19	129948	97618	119447	38286	19911	74	57	<5	0	0	0	0.97	1.86	2.79	3.89	4.85	5.99	6.85	7.77	8.81	.	6940	8145.88	8131.33	8087.74	8089.96	8052.14	7854.1	8422.25	.	.	216	.	.	+	0.258	-	0.622	.	.	167	.	.	-	0.328	-	0.399	.	.
chr17:45495000-47035000	1540000	chr17:45495000-45500000	1	f27399	Area of S-subparietal (left hemisphere)	.	Quantitative	mm2	38796	.	.	+	12.765	+	11.009	.	.	Additive	.	.	chr17:43131794,chr17:46329705,chr17:46547567,chr17:47048452,chr17:64764433	20836	141532	242992	<5	0	0	0	0	0	0	0	0	0.94	1.45	1.96	2.49	.	.	.	.	.	.	708	716.93	725.35	.	.	.	.	.	.	.	216	.	.	-	0.173	-	0.173	.	.	167	.	.	+	0.18	+	0.18	.	.
chr17:45495000-47035000	1540000	chr17:46275000-46280000	1	f27709	Volume of G-cuneus (right hemisphere)	.	Quantitative	mm3	38796	.	.	-	12.741	+	9.85	.	.	Additive	ARL17B	ARL17B	chr17:67976202	19	129842	97657	120029	38445	19237	132	<5	0	0	0	0	1.02	1.98	2.96	3.73	4.68	5.41	6.85	8.28	.	.	2784	3063.71	3041.09	3028.32	3020.53	3013.08	3118.42	.	.	.	216	.	.	+	1.115	-	1.033	.	.	167	.	.	-	1.02	+	0.129	.	.
chr17:45495000-47035000	1540000	chr17:46245000-46250000	1	f27250	Area of paracentral (right hemisphere)	.	Quantitative	mm2	38796	.	.	-	12.703	.	.	.	.	Additive	.	.	chr17:32033419,chr17:45593558,chr17:46320725,chr17:46538580,chr17:64867271,chr17:68139240	18	129684	97371	121283	36951	19977	77	<5	0	0	0	0	1.24	1.97	2.83	4.16	5.12	6.51	8.04	9.49	.	.	1616	1600.1	1599.65	1590.28	1587.48	1571.26	1556.2	.	.	.	216	.	.	+	0	+	0.13	.	.	167	.	.	-	1.873	-	0.971	.	.
chr17:45495000-47035000	1540000	chr17:45545000-45550000	1	f26769	Mean thickness of middletemporal (left hemisphere)	.	Quantitative	mm	38796	.	.	-	12.697	-	11.432	.	.	Additive	.	ENSG00000267198,ENSG00000267246,ENSG00000291175	chr10:27248859,chr17:31037007,chr17:32008863,chr17:32087286,chr17:39031258,chr17:43922586,chr17:46292046,chr17:46489409,chr17:47013620,chr17:64857735,chr17:68143079	21028	137681	246639	14	0	0	0	0	0	0	0	0	0.6	1.39	2.19	3.27	.	.	.	.	.	.	2.96	2.95	2.94	2.83	.	.	.	.	.	.	216	.	.	+	0.307	.	.	.	.	167	.	.	+	0.207	-	0.063	.	.
chr17:45495000-47035000	1540000	chr17:45545000-45550000	1	f26863	Mean thickness of inferiorparietal (right hemisphere)	.	Quantitative	mm	38796	.	.	-	12.675	-	12.778	.	.	Dosage sensitive	.	ENSG00000267198,ENSG00000267246,ENSG00000291175	chr10:27248859,chr17:31037007,chr17:32008863,chr17:32087286,chr17:39031258,chr17:43922586,chr17:46292046,chr17:46489409,chr17:47013620,chr17:64857735,chr17:68143079	21028	137681	246639	14	0	0	0	0	0	0	0	0	0.6	1.39	2.19	3.27	.	.	.	.	.	.	2.71	2.7	2.69	2.88	.	.	.	.	.	.	216	.	.	+	0.237	.	.	.	.	167	.	.	-	0.048	+	0.401	.	.
chr17:45495000-47035000	1540000	chr17:45535000-45540000	2	f26762	Mean thickness of inferiorparietal (left hemisphere)	.	Quantitative	mm	38796	.	.	-	12.67	.	.	.	.	Additive	.	ENSG00000291175	chr17:30671185,chr17:31037007,chr17:32008863,chr17:32087286,chr17:39038348,chr17:46292046,chr17:46489409,chr17:47013620,chr17:64857735,chr17:68143079	19972	48393	81511	97040	9077	79214	50729	18092	1217	117	0	0	0.84	1.45	1.98	2.55	2.8	3.14	3.7	4.33	4.99	5.42	2.68	2.67	2.67	2.66	2.67	2.66	2.66	2.66	2.65	2.7	216	.	.	+	1.141	-	0.204	.	.	167	.	.	-	0.367	-	0.463	.	.
chr17:45495000-47035000	1540000	chr17:46330000-46335000	3	f27643	Mean thickness of G-occipital-middle (right hemisphere)	.	Quantitative	mm	38796	.	.	+	12.644	.	.	.	.	Additive	ARL17A,ARL17B,LRRC37A	ARL17B,LRRC37A	chr10:27246511,chr17:30589283,chr17:30616128,chr17:30623565,chr17:31034810,chr17:32042866,chr17:45495835,chr17:45516131,chr17:46509623,chr17:47014106,chr17:64842247,chr17:68122940,chr2:148216453	37944	91866	40149	105028	75069	34829	20015	351	81	30	0	0	0.84	1.23	1.47	1.68	2	2.26	2.54	2.99	3.2	3.53	2.71	2.71	2.71	2.72	2.72	2.73	2.73	2.74	2.59	.	216	.	.	-	0.505	.	.	.	.	167	.	.	+	0.368	+	0.348	.	.
chr17:45495000-47035000	1540000	chr17:46555000-46560000	1	f27540	Volume of S-orbital-H-Shaped (left hemisphere)	.	Quantitative	mm3	38796	.	.	-	12.642	.	.	.	.	Additive	ARL17A,ARL17B,LRRC37A2	ARL17A,FAM215B,LRRC37A2	chr17:43134928,chr17:43917130,chr17:45495835,chr17:46292046,chr17:47013620,chr17:64842247	122274	97177	124263	61197	440	11	0	0	0	0	0	0	1.53	2.18	2.82	3.69	4.78	5.46	.	.	.	.	2839.54	2833.78	2817.28	2805.27	2858.26	2571	.	.	.	.	216	.	.	-	1.089	+	0.361	.	.	167	.	.	+	0.189	+	0.268	.	.
chr17:45495000-47035000	1540000	chr17:45540000-45545000	3	f30130	Monocyte count	.	Quantitative	10^9 cells/Litre	393574	.	.	-	12.574	.	.	.	.	Additive	.	ENSG00000291175	chr17:31037007,chr17:32008863,chr17:32087286,chr17:39031258,chr17:39038348,chr17:46292046,chr17:46489409,chr17:47013620,chr17:64857735,chr17:68143079	13	20098	99191	153970	98732	14315	17713	1072	192	66	0	0	1.12	1.51	1.92	2.31	2.66	2.89	3.1	3.43	3.62	3.85	0.54	0.48	0.48	0.48	0.48	0.47	0.47	0.47	0.47	0.52	5815	.	.	+	0.229	.	.	.	.	3489	.	.	-	0.144	.	.	.	.
chr17:45495000-47035000	1540000	chr17:46300000-46305000	1	f27724	Volume of G-pariet-inf-Supramar (right hemisphere)	.	Quantitative	mm3	38796	.	.	+	12.52	-	12.493	.	.	Additive	ARL17B,LRRC37A	ARL17B,LRRC37A	chr17:31037007,chr17:32018345,chr17:32087286,chr17:39031258,chr17:39038348,chr17:45516131,chr17:46509623,chr17:47014106,chr17:64842247,chr17:68143079	234665	148817	21880	0	0	0	0	0	0	0	0	0	1.05	1.54	2.03	.	.	.	.	.	.	.	6036.13	6099.58	6128.3	.	.	.	.	.	.	.	216	.	.	-	0.763	-	0.016	.	.	167	.	.	+	0.102	-	0.102	.	.
chr17:45495000-47035000	1540000	chr17:45565000-45570000	1	f27749	Volume of S-collat-transv-post (right hemisphere)	.	Quantitative	mm3	38796	.	.	+	12.499	+	10.015	+	6.647	Additive	.	ENSG00000291175	chr17:32008863,chr17:46489409,chr17:64857735,chr17:67824992	20889	141787	242646	40	0	0	0	0	0	0	0	0	0.07	1.05	2.03	3.02	.	.	.	.	.	.	619.24	632.7	641.25	642.62	.	.	.	.	.	.	216	.	.	-	0.313	-	0.313	.	.	167	.	.	+	1.937	+	1.539	.	.
chr17:45495000-47035000	1540000	chr17:45590000-45595000	1	f27598	Area of S-circular-insula-inf (right hemisphere)	.	Quantitative	mm2	38796	.	.	-	12.494	+	12.028	.	.	Additive	.	ENSG00000280022	chr17:46217039,chr17:46253803	<5	1321	250084	513	134827	18563	53	0	0	0	0	0	0.61	1.29	1.93	2.84	3.47	5.02	6.48	.	.	.	.	845.14	842.69	827.2	836.99	834.12	809	.	.	.	216	.	.	+	0.144	+	0.128	.	.	167	.	.	-	0.933	+	0.933	.	.
chr17:45495000-47035000	1540000	chr17:46300000-46305000	1	f26986	Area of supramarginal (right hemisphere)	.	Quantitative	mm2	38796	.	.	+	12.493	-	12.314	.	.	Additive	ARL17B,LRRC37A	ARL17B,LRRC37A	chr17:31037007,chr17:32018345,chr17:32087286,chr17:39031258,chr17:39038348,chr17:45516131,chr17:46509623,chr17:47014106,chr17:64842247,chr17:68143079	234665	148817	21880	0	0	0	0	0	0	0	0	0	1.05	1.54	2.03	.	.	.	.	.	.	.	4053.74	4089.69	4103.15	.	.	.	.	.	.	.	216	.	.	-	0.213	-	0.109	.	.	167	.	.	-	0.278	+	0.278	.	.
chr17:45495000-47035000	1540000	chr17:45495000-45500000	1	f1970	Nervous feelings	.	Binary	.	395853	97185	298668	-	12.487	-	10.966	.	.	Additive	.	.	chr17:43131794,chr17:46329705,chr17:46547567,chr17:47048452,chr17:64764433	20836	141532	242992	<5	0	0	0	0	0	0	0	0	0.94	1.45	1.96	2.49	.	.	.	.	.	.	1.07	1.02	0.98	0	.	.	.	.	.	.	5857	4898	959	-	0.735	-	0.735	.	.	3367	2525	842	-	0.129	-	0.129	.	.
chr17:45495000-47035000	1540000	chr17:45520000-45525000	1	f27158	Area of parsopercularis (left hemisphere)	.	Quantitative	mm2	38796	.	.	+	12.462	+	9.934	.	.	Additive	LRRC37A4P	ENSG00000291175	chr17:30616128,chr17:30626843,chr17:32042866,chr17:45512138,chr17:45598725,chr17:46292046,chr17:46489409,chr17:47013620,chr17:64857735,chr17:68124737,chr2:148216453	20832	141436	243086	8	0	0	0	0	0	0	0	0	0.56	1.49	2.42	3.3	.	.	.	.	.	.	1415.07	1431.09	1442.36	.	.	.	.	.	.	.	216	.	.	-	1.094	-	0.882	.	.	167	.	.	+	2.966	+	2.818	.	.
chr17:45495000-47035000	1540000	chr17:46245000-46250000	1	f27299	Volume of caudalmiddlefrontal (right hemisphere)	.	Quantitative	mm3	38796	.	.	-	12.434	.	.	.	.	Additive	.	.	chr17:32033419,chr17:45593558,chr17:46320725,chr17:46538580,chr17:64867271,chr17:68139240	18	129684	97371	121283	36951	19977	77	<5	0	0	0	0	1.24	1.97	2.83	4.16	5.12	6.51	8.04	9.49	.	.	5285	6610.63	6606.33	6553.26	6532.8	6461.55	6508	.	.	.	216	.	.	-	0.148	+	0.186	.	.	167	.	.	-	0.175	-	0.031	.	.
chr17:45495000-47035000	1540000	chr17:45520000-45525000	1	f27364	Area of G-temp-sup-Plan-tempo (left hemisphere)	.	Quantitative	mm2	38796	.	.	+	12.43	+	12.141	.	.	Additive	LRRC37A4P	ENSG00000291175	chr17:30616128,chr17:30626843,chr17:32042866,chr17:45512138,chr17:45598725,chr17:46292046,chr17:46489409,chr17:47013620,chr17:64857735,chr17:68124737,chr2:148216453	20832	141436	243086	8	0	0	0	0	0	0	0	0	0.56	1.49	2.42	3.3	.	.	.	.	.	.	672.57	678.33	686.7	.	.	.	.	.	.	.	216	.	.	+	0.025	+	0.004	.	.	167	.	.	+	0.29	+	0.191	.	.
chr17:45495000-47035000	1540000	chr17:45610000-45615000	1	f27130	Volume of BA2 (right hemisphere)	.	Quantitative	mm3	38796	.	.	-	12.398	+	11.281	.	.	Additive	.	.	chr17:46217039	600	250992	134852	18808	110	0	0	0	0	0	0	0	1.17	1.86	2.97	4.07	4.99	.	.	.	.	.	5313.08	5210.13	5157.93	5114.99	5453.88	.	.	.	.	.	216	.	.	-	0.212	+	0.566	.	.	167	.	.	+	0.111	-	0.111	.	.
chr17:45495000-47035000	1540000	chr17:45590000-45595000	1	f27376	Area of S-circular-insula-inf (left hemisphere)	.	Quantitative	mm2	38796	.	.	-	12.381	+	11.459	.	.	Additive	.	ENSG00000280022	chr17:46217039,chr17:46253803	<5	1321	250084	513	134827	18563	53	0	0	0	0	0	0.61	1.29	1.93	2.84	3.47	5.02	6.48	.	.	.	.	1003.11	1003.65	1004.32	997.22	992.13	992.8	.	.	.	216	.	.	+	0.172	-	0.03	.	.	167	.	.	+	0.772	-	0.772	.	.
chr17:45495000-47035000	1540000	chr17:45570000-45575000	3	f27439	Mean thickness of G-temporal-inf (left hemisphere)	.	Quantitative	mm	38796	.	.	-	12.334	.	.	.	.	Additive	.	ENSG00000291175	chr17:32008863,chr17:46489409,chr17:64857735,chr17:67824992	18502	2158	41769	54254	21456	50196	70606	81297	45912	19212	0	0	0.8	1.12	1.4	1.72	1.92	2.1	2.37	2.71	3.03	3.32	3.17	3.16	3.17	3.16	3.16	3.15	3.15	3.15	3.15	3.15	216	.	.	+	0.088	+	0.037	.	.	167	.	.	-	0.255	-	0.946	.	.
chr17:45495000-47035000	1540000	chr17:45545000-45550000	1	f100022	Alcohol	.	Quantitative	g	174531	.	.	+	12.309	+	10.691	.	.	Additive	.	ENSG00000267198,ENSG00000267246,ENSG00000291175	chr10:27248859,chr17:31037007,chr17:32008863,chr17:32087286,chr17:39031258,chr17:43922586,chr17:46292046,chr17:46489409,chr17:47013620,chr17:64857735,chr17:68143079	21028	137681	246639	14	0	0	0	0	0	0	0	0	0.6	1.39	2.19	3.27	.	.	.	.	.	.	15.78	16.44	17.04	11.82	.	.	.	.	.	.	2017	.	.	+	0.216	.	.	.	.	982	.	.	+	0.455	+	0.153	.	.
chr17:45495000-47035000	1540000	chr17:46260000-46265000	1	f27093	Volume of BA6 (left hemisphere)	.	Quantitative	mm3	38796	.	.	-	12.302	.	.	.	.	Additive	.	.	chr17:45585704,chr17:67976202,chr5:140670412	19	129948	97618	119447	38286	19911	74	57	<5	0	0	0	0.97	1.86	2.79	3.89	4.85	5.99	6.85	7.77	8.81	.	17826.5	20756.6	20732.3	20632.2	20589	20432	19817.2	20844.8	.	.	216	.	.	-	0.225	+	0.308	.	.	167	.	.	-	0.551	-	0.087	.	.
chr17:45495000-47035000	1540000	chr17:45560000-45565000	1	f25898	Volume of grey matter in VI Cerebellum (vermis)	.	Quantitative	mm3	38484	.	.	+	12.298	+	13.006	.	.	Dosage sensitive	.	ENSG00000267198,ENSG00000291175	chr17:32008863,chr17:46489409,chr17:64857735,chr17:67824992,chr17:67847195,chr17:68154139	20894	141782	242646	40	0	0	0	0	0	0	0	0	0.3	1.21	2.12	3.01	.	.	.	.	.	.	1489.06	1493.71	1510.37	1276.98	.	.	.	.	.	.	215	.	.	-	0.404	-	0.404	.	.	167	.	.	-	0.524	-	0.718	.	.
chr17:45495000-47035000	1540000	chr17:45535000-45540000	2	f27179	Mean thickness of inferiorparietal (left hemisphere)	.	Quantitative	mm	38796	.	.	-	12.29	.	.	.	.	Additive	.	ENSG00000291175	chr17:30671185,chr17:31037007,chr17:32008863,chr17:32087286,chr17:39038348,chr17:46292046,chr17:46489409,chr17:47013620,chr17:64857735,chr17:68143079	19972	48393	81511	97040	9077	79214	50729	18092	1217	117	0	0	0.84	1.45	1.98	2.55	2.8	3.14	3.7	4.33	4.99	5.42	2.68	2.68	2.67	2.67	2.67	2.66	2.66	2.66	2.66	2.69	216	.	.	+	1.117	-	0.27	.	.	167	.	.	-	0.411	-	0.339	.	.
chr17:45495000-47035000	1540000	chr17:46305000-46310000	1	f27506	Volume of G-precuneus (left hemisphere)	.	Quantitative	mm3	38796	.	.	+	12.244	-	11.767	.	.	Additive	ARL17B,LRRC37A	ARL17B,LRRC37A	chr17:30671185,chr17:31037007,chr17:32018345,chr17:32087286,chr17:39038348,chr17:45516131,chr17:46509623,chr17:47014106,chr17:64842247,chr17:68143079	234530	140223	27724	2885	0	0	0	0	0	0	0	0	0.68	1.43	2.09	2.62	.	.	.	.	.	.	6243.87	6298.92	6340.1	6281.07	.	.	.	.	.	.	216	.	.	-	0.414	+	0.014	.	.	167	.	.	+	1.748	-	1.602	.	.
chr17:45495000-47035000	1540000	chr17:46245000-46250000	1	f26892	Volume of caudalmiddlefrontal (right hemisphere)	.	Quantitative	mm3	38796	.	.	-	12.214	.	.	.	.	Additive	.	.	chr17:32033419,chr17:45593558,chr17:46320725,chr17:46538580,chr17:64867271,chr17:68139240	18	129684	97371	121283	36951	19977	77	<5	0	0	0	0	1.24	1.97	2.83	4.16	5.12	6.51	8.04	9.49	.	.	5073	6398.7	6396.42	6343.1	6325.68	6252	6303.2	.	.	.	216	.	.	-	0.095	+	0.14	.	.	167	.	.	-	0.144	+	0.009	.	.
chr17:45495000-47035000	1540000	chr17:47030000-47035000	2	f27625	Mean thickness of G+S-frontomargin (right hemisphere)	.	Quantitative	mm	38796	.	.	+	12.212	-	9.946	.	.	Additive	.	ENSG00000262633,ENSG00000262879,ENSG00000291209	chr17:32017854,chr17:45516131,chr17:46292046,chr17:46509135,chr17:64854863,chr17:68143116	35	75	251235	132265	7390	14345	15	<5	0	0	0	0	1.03	1.34	1.92	2.5	2.85	3.15	3.76	4.27	.	.	2.62	2.55	2.62	2.63	2.63	2.64	2.59	2.54	.	.	216	.	.	-	0.534	+	0.534	.	.	167	.	.	+	0.119	-	0.099	.	.
chr17:45495000-47035000	1540000	chr17:45605000-45610000	1	f27524	Volume of S-circular-insula-inf (left hemisphere)	.	Quantitative	mm3	38796	.	.	-	12.201	+	11.597	.	.	Additive	.	.	chr17:46217039	251584	135025	18608	144	<5	0	0	0	0	0	0	0	1.84	2.78	3.72	4.57	5.46	.	.	.	.	.	2361.59	2342.02	2328.08	2328.69	.	.	.	.	.	.	216	.	.	+	0.082	+	0.162	.	.	167	.	.	+	0.404	-	0.404	.	.
chr17:45495000-47035000	1540000	chr17:45545000-45550000	1	f27272	Mean thickness of inferiorparietal (right hemisphere)	.	Quantitative	mm	38796	.	.	-	12.171	-	12.428	.	.	Dosage sensitive	.	ENSG00000267198,ENSG00000267246,ENSG00000291175	chr10:27248859,chr17:31037007,chr17:32008863,chr17:32087286,chr17:39031258,chr17:43922586,chr17:46292046,chr17:46489409,chr17:47013620,chr17:64857735,chr17:68143079	21028	137681	246639	14	0	0	0	0	0	0	0	0	0.6	1.39	2.19	3.27	.	.	.	.	.	.	2.7	2.7	2.69	2.87	.	.	.	.	.	.	216	.	.	+	0.203	.	.	.	.	167	.	.	-	0.089	+	0.407	.	.
chr17:45495000-47035000	1540000	chr17:45495000-45500000	1	f25912	Volume of grey matter in VIIIb Cerebellum (left)	.	Quantitative	mm3	38484	.	.	+	12.156	+	11.4	.	.	Additive	.	.	chr17:43131794,chr17:46329705,chr17:46547567,chr17:47048452,chr17:64764433	20836	141532	242992	<5	0	0	0	0	0	0	0	0	0.94	1.45	1.96	2.49	.	.	.	.	.	.	2641.39	2666.07	2696.78	.	.	.	.	.	.	.	215	.	.	+	0.112	+	0.112	.	.	167	.	.	-	1.217	-	1.217	.	.
chr17:45495000-47035000	1540000	chr17:46245000-46250000	1	f25894	Volume of grey matter in I-IV Cerebellum (right)	.	Quantitative	mm3	38484	.	.	-	12.143	.	.	.	.	Additive	.	.	chr17:32033419,chr17:45593558,chr17:46320725,chr17:46538580,chr17:64867271,chr17:68139240	18	129684	97371	121283	36951	19977	77	<5	0	0	0	0	1.24	1.97	2.83	4.16	5.12	6.51	8.04	9.49	.	.	1893.52	2119.12	2119.61	2103.02	2097.11	2077.84	2603.55	.	.	.	215	.	.	+	0.564	-	0.943	.	.	167	.	.	+	0.531	+	0.077	.	.
chr17:45495000-47035000	1540000	chr17:46305000-46310000	1	f26949	Area of rostralmiddlefrontal (left hemisphere)	.	Quantitative	mm2	38796	.	.	+	12.088	-	12.344	.	.	Dosage sensitive	ARL17B,LRRC37A	ARL17B,LRRC37A	chr17:30671185,chr17:31037007,chr17:32018345,chr17:32087286,chr17:39038348,chr17:45516131,chr17:46509623,chr17:47014106,chr17:64842247,chr17:68143079	234530	140223	27724	2885	0	0	0	0	0	0	0	0	0.68	1.43	2.09	2.62	.	.	.	.	.	.	6443.36	6495.49	6509.3	6498.62	.	.	.	.	.	.	216	.	.	+	0.673	-	1.299	.	.	167	.	.	+	0.668	-	1.102	.	.
chr17:45495000-47035000	1540000	chr17:45570000-45575000	3	f27040	Grey-white contrast in paracentral (right hemisphere)	.	Quantitative	AU	38796	.	.	+	12.084	.	.	.	.	Additive	.	ENSG00000291175	chr17:32008863,chr17:46489409,chr17:64857735,chr17:67824992	18502	2158	41769	54254	21456	50196	70606	81297	45912	19212	0	0	0.8	1.12	1.4	1.72	1.92	2.1	2.37	2.71	3.03	3.32	21.4	21.16	21.41	21.44	21.4	21.46	21.51	21.51	21.54	21.56	216	.	.	+	0.485	+	1.823	.	.	167	.	.	-	0.195	-	0.176	.	.
chr17:45495000-47035000	1540000	chr17:45520000-45525000	1	f26958	Area of caudalanteriorcingulate (right hemisphere)	.	Quantitative	mm2	38796	.	.	+	12.075	+	10.044	.	.	Additive	LRRC37A4P	ENSG00000291175	chr17:30616128,chr17:30626843,chr17:32042866,chr17:45512138,chr17:45598725,chr17:46292046,chr17:46489409,chr17:47013620,chr17:64857735,chr17:68124737,chr2:148216453	20832	141436	243086	8	0	0	0	0	0	0	0	0	0.56	1.49	2.42	3.3	.	.	.	.	.	.	863.34	876.53	887.4	.	.	.	.	.	.	.	216	.	.	+	1.15	+	1.122	.	.	167	.	.	+	0.332	+	0.245	.	.
chr17:45495000-47035000	1540000	chr17:45495000-45500000	1	f27090	Volume of BA3b (left hemisphere)	.	Quantitative	mm3	38796	.	.	+	12.062	+	10.991	.	.	Additive	.	.	chr17:43131794,chr17:46329705,chr17:46547567,chr17:47048452,chr17:64764433	20836	141532	242992	<5	0	0	0	0	0	0	0	0	0.94	1.45	1.96	2.49	.	.	.	.	.	.	3551.89	3574.87	3601.97	.	.	.	.	.	.	.	216	.	.	+	0.374	+	0.374	.	.	167	.	.	+	0.405	+	0.405	.	.
chr17:45495000-47035000	1540000	chr17:45565000-45570000	1	f41270.G20	Diagnoses - ICD10	G20 Parkinson's disease	Binary	.	362187	3521	358666	+	12.032	+	13.258	.	.	Dosage sensitive	.	ENSG00000291175	chr17:32008863,chr17:46489409,chr17:64857735,chr17:67824992	20889	141787	242646	40	0	0	0	0	0	0	0	0	0.07	1.05	2.03	3.02	.	.	.	.	.	.	0.83	0.85	1.1	0	.	.	.	.	.	.	.	.	.	.	.	.	.	.	.	.	.	.	.	.	.	.	.	.
chr17:45495000-47035000	1540000	chr17:45495000-45500000	1	f26627	Volume of presubiculum-body (left hemisphere)	.	Quantitative	mm3	38796	.	.	+	12.023	+	10.56	.	.	Additive	.	.	chr17:43131794,chr17:46329705,chr17:46547567,chr17:47048452,chr17:64764433	20836	141532	242992	<5	0	0	0	0	0	0	0	0	0.94	1.45	1.96	2.49	.	.	.	.	.	.	180.78	182.26	183.78	.	.	.	.	.	.	.	216	.	.	+	1.261	+	1.261	.	.	167	.	.	-	1.107	-	1.107	.	.
chr17:45495000-47035000	1540000	chr17:45595000-45600000	1	f27365	Area of G-temporal-inf (left hemisphere)	.	Quantitative	mm2	38796	.	.	+	11.986	+	10.512	.	.	Additive	.	.	chr17:32033419,chr17:45524349,chr17:46217039,chr17:46320725,chr17:46538580,chr17:47042869,chr17:64867271,chr17:68139240	20860	141585	242886	31	0	0	0	0	0	0	0	0	0.61	1.32	2.04	2.88	.	.	.	.	.	.	1721.56	1737.08	1751.93	1689	.	.	.	.	.	.	216	.	.	-	0.395	-	0.463	.	.	167	.	.	+	0.027	-	0.028	.	.
chr17:45495000-47035000	1540000	chr17:46630000-46635000	1	f26894	Volume of entorhinal (right hemisphere)	.	Quantitative	mm3	38796	.	.	+	11.984	-	9.282	.	.	Additive	NSF,NSFP1	NSF	chr17:46292046	50	261330	133606	10365	11	0	0	0	0	0	0	0	0.88	1.45	2.22	3.11	4.45	.	.	.	.	.	1681.14	1829.99	1850.3	1889.98	2073	.	.	.	.	.	216	.	.	+	0.368	-	0.368	.	.	167	.	.	-	0.602	+	0.638	.	.
chr17:45495000-47035000	1540000	chr17:45495000-45500000	1	f26809	Volume of postcentral (left hemisphere)	.	Quantitative	mm3	38796	.	.	+	11.982	+	10.788	.	.	Additive	.	.	chr17:43131794,chr17:46329705,chr17:46547567,chr17:47048452,chr17:64764433	20836	141532	242992	<5	0	0	0	0	0	0	0	0	0.94	1.45	1.96	2.49	.	.	.	.	.	.	10169.1	10236.1	10314.5	.	.	.	.	.	.	.	216	.	.	+	0.226	+	0.226	.	.	167	.	.	+	0.458	+	0.458	.	.
chr17:45495000-47035000	1540000	chr17:45495000-45500000	1	f27035	Grey-white contrast in lateralorbitofrontal (right hemisphere)	.	Quantitative	AU	38796	.	.	+	11.981	+	10.384	.	.	Additive	.	.	chr17:43131794,chr17:46329705,chr17:46547567,chr17:47048452,chr17:64764433	20836	141532	242992	<5	0	0	0	0	0	0	0	0	0.94	1.45	1.96	2.49	.	.	.	.	.	.	27.74	27.86	27.97	.	.	.	.	.	.	.	216	.	.	+	0.902	+	0.902	.	.	167	.	.	-	1.889	-	1.889	.	.
chr17:45495000-47035000	1540000	chr17:45610000-45615000	1	f26657	Volume of CA4-body (right hemisphere)	.	Quantitative	mm3	38796	.	.	-	11.966	+	10.615	.	.	Additive	.	.	chr17:46217039	600	250992	134852	18808	110	0	0	0	0	0	0	0	1.17	1.86	2.97	4.07	4.99	.	.	.	.	.	147.41	146.94	145.98	145.04	148.33	.	.	.	.	.	216	.	.	+	0.101	+	0.175	.	.	167	.	.	+	0.351	-	0.351	.	.
chr17:45495000-47035000	1540000	chr17:45500000-45505000	1	f27219	Volume of paracentral (left hemisphere)	.	Quantitative	mm3	38796	.	.	+	11.962	+	9.704	+	6.177	Additive	.	.	chr17:43134928,chr17:43917130,chr17:46329705,chr17:46547567,chr17:47048452,chr17:64764433	20833	141600	242927	<5	0	0	0	0	0	0	0	0	0.06	1	1.94	2.93	.	.	.	.	.	.	4557.53	4604.65	4635.1	.	.	.	.	.	.	.	216	.	.	+	0.224	+	0.224	.	.	167	.	.	+	0.847	+	0.833	.	.
chr17:45495000-45615000	120000	chr17:45545000-45550000	1	f27247	Area of medialorbitofrontal (right hemisphere)	.	Quantitative	mm2	38796	.	.	+	11.959	+	10.344	.	.	Additive	.	ENSG00000267198,ENSG00000267246,ENSG00000291175	chr10:27248859,chr17:31037007,chr17:32008863,chr17:32087286,chr17:39031258,chr17:43922586,chr17:46292046,chr17:46489409,chr17:47013620,chr17:64857735,chr17:68143079	21028	137681	246639	14	0	0	0	0	0	0	0	0	0.6	1.39	2.19	3.27	.	.	.	.	.	.	1501.82	1511.3	1519.54	1487	.	.	.	.	.	.	216	.	.	+	0.217	.	.	.	.	167	.	.	+	1.134	-	0.398	.	.
chr17:45495000-47035000	1540000	chr17:46305000-46310000	1	f27501	Volume of G-pariet-inf-Angular (left hemisphere)	.	Quantitative	mm3	38796	.	.	+	11.958	-	10.388	.	.	Additive	ARL17B,LRRC37A	ARL17B,LRRC37A	chr17:30671185,chr17:31037007,chr17:32018345,chr17:32087286,chr17:39038348,chr17:45516131,chr17:46509623,chr17:47014106,chr17:64842247,chr17:68143079	234530	140223	27724	2885	0	0	0	0	0	0	0	0	0.68	1.43	2.09	2.62	.	.	.	.	.	.	5901.06	5951.04	5997.61	6008	.	.	.	.	.	.	216	.	.	+	0.035	-	0.385	.	.	167	.	.	+	0.913	-	0.688	.	.
chr17:45495000-47035000	1540000	chr17:46265000-46270000	1	f20416	Frequency of consuming six or more units of alcohol	.	Quantitative		120889	.	.	-	11.946	.	.	.	.	Additive	.	ENSG00000291018	chr17:67976202	19	129946	97699	119414	38170	19924	127	63	0	0	0	0	0.93	1.9	2.84	3.74	4.67	5.56	6.48	7.38	.	.	1.2	1.98	1.97	1.95	1.93	1.88	1.65	2.33	.	.	654	.	.	+	0.311	-	0.136	.	.	241	.	.	-	0.645	+	0.048	.	.
chr17:45495000-47035000	1540000	chr17:45535000-45540000	2	f27249	Area of parahippocampal (right hemisphere)	.	Quantitative	mm2	38795	.	.	+	11.899	.	.	.	.	Additive	.	ENSG00000291175	chr17:30671185,chr17:31037007,chr17:32008863,chr17:32087286,chr17:39038348,chr17:46292046,chr17:46489409,chr17:47013620,chr17:64857735,chr17:68143079	19972	48393	81511	97040	9077	79214	50729	18092	1217	117	0	0	0.84	1.45	1.98	2.55	2.8	3.14	3.7	4.33	4.99	5.42	668.15	672.2	672.21	676.6	672.08	677.22	679.22	676.55	671.21	616	216	.	.	+	1.084	-	0.456	.	.	167	.	.	+	0.281	-	0.52	.	.
chr17:45495000-47035000	1540000	chr17:45495000-45500000	1	f25910	Volume of grey matter in VIIIa Cerebellum (vermis)	.	Quantitative	mm3	38484	.	.	+	11.875	+	9.843	.	.	Additive	.	.	chr17:43131794,chr17:46329705,chr17:46547567,chr17:47048452,chr17:64764433	20836	141532	242992	<5	0	0	0	0	0	0	0	0	0.94	1.45	1.96	2.49	.	.	.	.	.	.	885.43	897.6	906.24	.	.	.	.	.	.	.	215	.	.	-	0.168	-	0.168	.	.	167	.	.	-	2.457	-	2.457	.	.
chr17:45495000-47035000	1540000	chr17:46245000-46250000	1	f27491	Volume of G-front-middle (left hemisphere)	.	Quantitative	mm3	38796	.	.	-	11.874	.	.	.	.	Additive	.	.	chr17:32033419,chr17:45593558,chr17:46320725,chr17:46538580,chr17:64867271,chr17:68139240	18	129684	97371	121283	36951	19977	77	<5	0	0	0	0	1.24	1.97	2.83	4.16	5.12	6.51	8.04	9.49	.	.	10024.5	10638.5	10647.3	10556.9	10520.2	10473.2	10295.2	.	.	.	216	.	.	-	0.172	+	0.299	.	.	167	.	.	-	0.255	-	0.046	.	.
chr17:45495000-47035000	1540000	chr17:45545000-45550000	1	f27603	Area of S-front-middle (right hemisphere)	.	Quantitative	mm2	38796	.	.	+	11.867	+	9.909	.	.	Additive	.	ENSG00000267198,ENSG00000267246,ENSG00000291175	chr10:27248859,chr17:31037007,chr17:32008863,chr17:32087286,chr17:39031258,chr17:43922586,chr17:46292046,chr17:46489409,chr17:47013620,chr17:64857735,chr17:68143079	21028	137681	246639	14	0	0	0	0	0	0	0	0	0.6	1.39	2.19	3.27	.	.	.	.	.	.	1519.36	1538.85	1554.46	1697	.	.	.	.	.	.	216	.	.	-	0.014	.	.	.	.	167	.	.	+	0.001	-	0.044	.	.
chr17:45495000-47035000	1540000	chr17:45595000-45600000	1	f27023	Grey-white contrast in insula (left hemisphere)	.	Quantitative	AU	38796	.	.	+	11.836	+	10.427	.	.	Additive	.	.	chr17:32033419,chr17:45524349,chr17:46217039,chr17:46320725,chr17:46538580,chr17:47042869,chr17:64867271,chr17:68139240	20860	141585	242886	31	0	0	0	0	0	0	0	0	0.61	1.32	2.04	2.88	.	.	.	.	.	.	23.61	23.7	23.79	23.71	.	.	.	.	.	.	216	.	.	+	0.468	+	1.128	.	.	167	.	.	-	0.254	-	0.185	.	.
chr17:45495000-47035000	1540000	chr17:46305000-46310000	1	f26943	Area of pericalcarine (left hemisphere)	.	Quantitative	mm2	38796	.	.	+	11.831	-	8.357	.	.	Additive	ARL17B,LRRC37A	ARL17B,LRRC37A	chr17:30671185,chr17:31037007,chr17:32018345,chr17:32087286,chr17:39038348,chr17:45516131,chr17:46509623,chr17:47014106,chr17:64842247,chr17:68143079	234530	140223	27724	2885	0	0	0	0	0	0	0	0	0.68	1.43	2.09	2.62	.	.	.	.	.	.	1148.83	1157.25	1172.07	1177.71	.	.	.	.	.	.	216	.	.	-	0.048	+	0.17	.	.	167	.	.	+	2.305	-	1.964	.	.
chr17:45495000-47035000	1540000	chr17:45520000-45525000	1	f25017	Volume of pallidum (left)	.	Quantitative	mm3	38476	.	.	+	11.803	+	8.946	.	.	Additive	LRRC37A4P	ENSG00000291175	chr17:30616128,chr17:30626843,chr17:32042866,chr17:45512138,chr17:45598725,chr17:46292046,chr17:46489409,chr17:47013620,chr17:64857735,chr17:68124737,chr2:148216453	20832	141436	243086	8	0	0	0	0	0	0	0	0	0.56	1.49	2.42	3.3	.	.	.	.	.	.	1726.17	1746.64	1756.29	.	.	.	.	.	.	.	215	.	.	+	1.027	+	1.05	.	.	167	.	.	-	0.301	-	0.468	.	.
chr17:45495000-47035000	1540000	chr17:46495000-46500000	2	f30120	Lymphocyte count	.	Quantitative	10^9 cells/Litre	393574	.	.	-	11.782	.	.	.	.	Additive	.	ARL17A	chr17:32008863,chr17:45516131,chr17:64842247,chr17:67847125	5	1008	56645	1766	110156	97863	44878	67339	23164	2538	0	0	0.25	1.01	1.74	2.09	2.52	3.04	3.46	3.86	4.37	5.01	1.59	1.91	1.95	1.96	1.95	1.94	1.94	1.94	1.91	1.93	5815	.	.	+	0.043	+	1.147	-	0.079	3489	.	.	+	0.151	+	0.063	.	.
chr17:45495000-47035000	1540000	chr17:45605000-45610000	1	f25013	Volume of caudate (left)	.	Quantitative	mm3	38476	.	.	-	11.731	+	9.876	.	.	Additive	.	.	chr17:46217039	251584	135025	18608	144	<5	0	0	0	0	0	0	0	1.84	2.78	3.72	4.57	5.46	.	.	.	.	.	3382.83	3360.71	3334.5	3188.29	.	.	.	.	.	.	215	.	.	+	0.377	-	0.042	.	.	167	.	.	+	0.009	-	0.009	.	.
chr17:45495000-47035000	1540000	chr17:45595000-45600000	1	f27014	Grey-white contrast in rostralanteriorcingulate (left hemisphere)	.	Quantitative	AU	38796	.	.	+	11.724	+	10.582	.	.	Additive	.	.	chr17:32033419,chr17:45524349,chr17:46217039,chr17:46320725,chr17:46538580,chr17:47042869,chr17:64867271,chr17:68139240	20860	141585	242886	31	0	0	0	0	0	0	0	0	0.61	1.32	2.04	2.88	.	.	.	.	.	.	26.69	26.82	26.97	25.32	.	.	.	.	.	.	216	.	.	+	0.62	+	1.271	.	.	167	.	.	-	0.15	-	0.366	.	.
chr17:45495000-47035000	1540000	chr17:46305000-46310000	1	f25877	Volume of grey matter in Occipital Pole (right)	.	Quantitative	mm3	38484	.	.	+	11.711	-	8.58	.	.	Additive	ARL17B,LRRC37A	ARL17B,LRRC37A	chr17:30671185,chr17:31037007,chr17:32018345,chr17:32087286,chr17:39038348,chr17:45516131,chr17:46509623,chr17:47014106,chr17:64842247,chr17:68143079	234530	140223	27724	2885	0	0	0	0	0	0	0	0	0.68	1.43	2.09	2.62	.	.	.	.	.	.	8122.98	8181.6	8276.54	8282.06	.	.	.	.	.	.	215	.	.	-	0.001	-	0.364	.	.	167	.	.	+	0.769	-	0.677	.	.
chr17:45495000-47035000	1540000	chr17:45520000-45525000	1	f27253	Area of parstriangularis (right hemisphere)	.	Quantitative	mm2	38796	.	.	+	11.706	+	10.443	.	.	Additive	LRRC37A4P	ENSG00000291175	chr17:30616128,chr17:30626843,chr17:32042866,chr17:45512138,chr17:45598725,chr17:46292046,chr17:46489409,chr17:47013620,chr17:64857735,chr17:68124737,chr2:148216453	20832	141436	243086	8	0	0	0	0	0	0	0	0	0.56	1.49	2.42	3.3	.	.	.	.	.	.	1434.96	1446.82	1459.61	.	.	.	.	.	.	.	216	.	.	-	1.588	-	1.313	.	.	167	.	.	+	0.707	+	0.586	.	.
chr17:45495000-47035000	1540000	chr17:45545000-45550000	1	f2070	Frequency of tenseness / restlessness in last 2 weeks	.	Quantitative		391461	.	.	-	11.698	-	9.196	.	.	Additive	.	ENSG00000267198,ENSG00000267246,ENSG00000291175	chr10:27248859,chr17:31037007,chr17:32008863,chr17:32087286,chr17:39031258,chr17:43922586,chr17:46292046,chr17:46489409,chr17:47013620,chr17:64857735,chr17:68143079	21028	137681	246639	14	0	0	0	0	0	0	0	0	0.6	1.39	2.19	3.27	.	.	.	.	.	.	1.35	1.34	1.33	1.07	.	.	.	.	.	.	5509	.	.	-	0.472	.	.	.	.	3111	.	.	+	0.119	-	0.032	.	.
chr17:45495000-47035000	1540000	chr17:45520000-45525000	1	f27313	Volume of parsopercularis (right hemisphere)	.	Quantitative	mm3	38796	.	.	+	11.693	+	10.452	.	.	Additive	LRRC37A4P	ENSG00000291175	chr17:30616128,chr17:30626843,chr17:32042866,chr17:45512138,chr17:45598725,chr17:46292046,chr17:46489409,chr17:47013620,chr17:64857735,chr17:68124737,chr2:148216453	20832	141436	243086	8	0	0	0	0	0	0	0	0	0.56	1.49	2.42	3.3	.	.	.	.	.	.	4596.73	4630.47	4671.21	.	.	.	.	.	.	.	216	.	.	-	0.174	-	0.038	.	.	167	.	.	+	1.389	+	1.408	.	.
chr17:45495000-47035000	1540000	chr17:45595000-45600000	1	f26735	Area of middletemporal (left hemisphere)	.	Quantitative	mm2	38796	.	.	+	11.679	+	10.834	.	.	Additive	.	.	chr17:32033419,chr17:45524349,chr17:46217039,chr17:46320725,chr17:46538580,chr17:47042869,chr17:64867271,chr17:68139240	20860	141585	242886	31	0	0	0	0	0	0	0	0	0.61	1.32	2.04	2.88	.	.	.	.	.	.	3069.86	3086.8	3108.15	2960.33	.	.	.	.	.	.	216	.	.	+	0.181	-	0.402	.	.	167	.	.	+	0.525	+	0.375	.	.
chr17:45495000-47035000	1540000	chr17:45570000-45575000	3	f27649	Mean thickness of G-pariet-inf-Angular (right hemisphere)	.	Quantitative	mm	38796	.	.	-	11.676	.	.	.	.	Additive	.	ENSG00000291175	chr17:32008863,chr17:46489409,chr17:64857735,chr17:67824992	18502	2158	41769	54254	21456	50196	70606	81297	45912	19212	0	0	0.8	1.12	1.4	1.72	1.92	2.1	2.37	2.71	3.03	3.32	2.82	2.81	2.82	2.81	2.81	2.81	2.8	2.8	2.8	2.8	216	.	.	+	0.266	-	0.521	.	.	167	.	.	+	0.153	-	0.844	.	.
chr17:45495000-47035000	1540000	chr17:46275000-46280000	1	f23099	Body fat percentage	.	Quantitative	percent	398738	.	.	-	11.656	+	9.967	.	.	Additive	ARL17B	ARL17B	chr17:67976202	19	129842	97657	120029	38445	19237	132	<5	0	0	0	0	1.02	1.98	2.96	3.73	4.68	5.41	6.85	8.28	.	.	29.76	31.54	31.44	31.4	31.3	31.3	31.22	22.4	.	.	6003	.	.	+	0.097	-	0.313	.	.	3545	.	.	-	1.042	-	1.395	.	.
chr17:45495000-47035000	1540000	chr17:45495000-45500000	1	f27609	Area of S-occipital-ant (right hemisphere)	.	Quantitative	mm2	38796	.	.	+	11.655	+	10.646	.	.	Additive	.	.	chr17:43131794,chr17:46329705,chr17:46547567,chr17:47048452,chr17:64764433	20836	141532	242992	<5	0	0	0	0	0	0	0	0	0.94	1.45	1.96	2.49	.	.	.	.	.	.	513.2	518.96	526.24	.	.	.	.	.	.	.	216	.	.	-	0.476	-	0.476	.	.	167	.	.	-	0.01	-	0.01	.	.
chr17:45495000-47035000	1540000	chr17:45565000-45570000	1	f25814	Volume of grey matter in Postcentral Gyrus (left)	.	Quantitative	mm3	38484	.	.	+	11.646	+	11.19	.	.	Additive	.	ENSG00000291175	chr17:32008863,chr17:46489409,chr17:64857735,chr17:67824992	20889	141787	242646	40	0	0	0	0	0	0	0	0	0.07	1.05	2.03	3.02	.	.	.	.	.	.	11000.4	11042.9	11129.7	11543.7	.	.	.	.	.	.	215	.	.	+	0.152	+	0.152	.	.	167	.	.	-	0.486	-	0.521	.	.
chr17:45495000-47035000	1540000	chr17:46300000-46305000	1	f26682	Volume of PuL (left hemisphere)	.	Quantitative	mm3	38796	.	.	+	11.607	-	10.866	.	.	Additive	ARL17B,LRRC37A	ARL17B,LRRC37A	chr17:31037007,chr17:32018345,chr17:32087286,chr17:39031258,chr17:39038348,chr17:45516131,chr17:46509623,chr17:47014106,chr17:64842247,chr17:68143079	234665	148817	21880	0	0	0	0	0	0	0	0	0	1.05	1.54	2.03	.	.	.	.	.	.	.	161.33	162.84	163.66	.	.	.	.	.	.	.	216	.	.	-	0.027	+	1.123	.	.	167	.	.	-	0.198	+	0.198	.	.
chr17:45495000-47035000	1540000	chr17:45535000-45540000	2	f26837	Area of parahippocampal (right hemisphere)	.	Quantitative	mm2	38795	.	.	+	11.605	.	.	.	.	Additive	.	ENSG00000291175	chr17:30671185,chr17:31037007,chr17:32008863,chr17:32087286,chr17:39038348,chr17:46292046,chr17:46489409,chr17:47013620,chr17:64857735,chr17:68143079	19972	48393	81511	97040	9077	79214	50729	18092	1217	117	0	0	0.84	1.45	1.98	2.55	2.8	3.14	3.7	4.33	4.99	5.42	624.55	627.66	627.94	632.16	627.55	632.88	634.55	631.68	628.32	570.5	216	.	.	+	1.16	-	0.458	.	.	167	.	.	+	0.256	-	0.521	.	.
chr17:45495000-47035000	1540000	chr17:46245000-46250000	1	f27382	Area of S-front-sup (left hemisphere)	.	Quantitative	mm2	38796	.	.	-	11.603	.	.	.	.	Additive	.	.	chr17:32033419,chr17:45593558,chr17:46320725,chr17:46538580,chr17:64867271,chr17:68139240	18	129684	97371	121283	36951	19977	77	<5	0	0	0	0	1.24	1.97	2.83	4.16	5.12	6.51	8.04	9.49	.	.	1818	2005.19	2007.42	1991.47	1989.41	1968.76	1909.2	.	.	.	216	.	.	-	0.741	+	0.988	.	.	167	.	.	-	1.961	+	0.314	.	.
chr17:45495000-46290000	795000	chr17:45545000-45550000	1	f25827	Volume of grey matter in Lateral Occipital Cortex, inferior division (right)	.	Quantitative	mm3	38484	.	.	+	11.599	+	11.228	.	.	Additive	.	ENSG00000267198,ENSG00000267246,ENSG00000291175	chr10:27248859,chr17:31037007,chr17:32008863,chr17:32087286,chr17:39031258,chr17:43922586,chr17:46292046,chr17:46489409,chr17:47013620,chr17:64857735,chr17:68143079	21028	137681	246639	14	0	0	0	0	0	0	0	0	0.6	1.39	2.19	3.27	.	.	.	.	.	.	7619.87	7660.28	7737.9	6038.86	.	.	.	.	.	.	215	.	.	+	0.195	.	.	.	.	167	.	.	+	1.103	-	0.767	.	.
chr17:45495000-47035000	1540000	chr17:45540000-45545000	3	f27150	Area of isthmuscingulate (left hemisphere)	.	Quantitative	mm2	38796	.	.	+	11.592	.	.	.	.	Additive	.	ENSG00000291175	chr17:31037007,chr17:32008863,chr17:32087286,chr17:39031258,chr17:39038348,chr17:46292046,chr17:46489409,chr17:47013620,chr17:64857735,chr17:68143079	13	20098	99191	153970	98732	14315	17713	1072	192	66	0	0	1.12	1.51	1.92	2.31	2.66	2.89	3.1	3.43	3.62	3.85	768	1005.28	1014.33	1021.35	1025.52	1029.83	1023.84	1018.36	1026.88	1313.6	216	.	.	+	0.069	.	.	.	.	167	.	.	+	0.66	.	.	.	.
chr17:45495000-47035000	1540000	chr17:46305000-46310000	1	f27502	Volume of G-pariet-inf-Supramar (left hemisphere)	.	Quantitative	mm3	38796	.	.	+	11.573	-	9.419	.	.	Additive	ARL17B,LRRC37A	ARL17B,LRRC37A	chr17:30671185,chr17:31037007,chr17:32018345,chr17:32087286,chr17:39038348,chr17:45516131,chr17:46509623,chr17:47014106,chr17:64842247,chr17:68143079	234530	140223	27724	2885	0	0	0	0	0	0	0	0	0.68	1.43	2.09	2.62	.	.	.	.	.	.	6820.56	6873.56	6935.56	6957.17	.	.	.	.	.	.	216	.	.	-	0.268	-	0.672	.	.	167	.	.	+	0.939	-	1.229	.	.
chr17:45495000-47035000	1540000	chr17:45595000-45600000	1	f26617	Volume of Corticoamygdaloid-transitio (right hemisphere)	.	Quantitative	mm3	38796	.	.	+	11.57	+	9.995	.	.	Additive	.	.	chr17:32033419,chr17:45524349,chr17:46217039,chr17:46320725,chr17:46538580,chr17:47042869,chr17:64867271,chr17:68139240	20860	141585	242886	31	0	0	0	0	0	0	0	0	0.61	1.32	2.04	2.88	.	.	.	.	.	.	171.65	173	174.26	171.85	.	.	.	.	.	.	216	.	.	+	0.385	+	0.331	.	.	167	.	.	-	0.036	-	0.159	.	.
chr17:45495000-47035000	1540000	chr17:45565000-45570000	1	f27384	Area of S-intrapariet+P-trans (left hemisphere)	.	Quantitative	mm2	38796	.	.	+	11.568	+	10.315	.	.	Additive	.	ENSG00000291175	chr17:32008863,chr17:46489409,chr17:64857735,chr17:67824992	20889	141787	242646	40	0	0	0	0	0	0	0	0	0.07	1.05	2.03	3.02	.	.	.	.	.	.	2035.72	2051.2	2068.36	2130.25	.	.	.	.	.	.	216	.	.	+	0.622	+	0.622	.	.	167	.	.	+	0.092	+	0.096	.	.
chr17:45495000-47035000	1540000	chr17:46245000-46250000	1	f27386	Area of S-oc-sup+transversal (left hemisphere)	.	Quantitative	mm2	38796	.	.	-	11.553	+	7.336	.	.	Additive	.	.	chr17:32033419,chr17:45593558,chr17:46320725,chr17:46538580,chr17:64867271,chr17:68139240	18	129684	97371	121283	36951	19977	77	<5	0	0	0	0	1.24	1.97	2.83	4.16	5.12	6.51	8.04	9.49	.	.	868	885.09	881.44	873.95	873.74	870.17	885.4	.	.	.	216	.	.	+	0.63	-	0.145	.	.	167	.	.	-	0.103	-	0.021	.	.
chr17:45495000-47035000	1540000	chr17:45540000-45545000	3	f26924	Area of bankssts (left hemisphere)	.	Quantitative	mm2	38796	.	.	+	11.548	.	.	.	.	Additive	.	ENSG00000291175	chr17:31037007,chr17:32008863,chr17:32087286,chr17:39031258,chr17:39038348,chr17:46292046,chr17:46489409,chr17:47013620,chr17:64857735,chr17:68143079	13	20098	99191	153970	98732	14315	17713	1072	192	66	0	0	1.12	1.51	1.92	2.31	2.66	2.89	3.1	3.43	3.62	3.85	739	877.06	883.09	892.76	895.29	889.33	900.82	892.07	879.1	965	216	.	.	-	0.995	.	.	.	.	167	.	.	-	0.077	.	.	.	.
chr17:45495000-47035000	1540000	chr17:45595000-45600000	1	f27340	Area of G-front-inf-Opercular (left hemisphere)	.	Quantitative	mm2	38796	.	.	+	11.543	+	9.134	.	.	Additive	.	.	chr17:32033419,chr17:45524349,chr17:46217039,chr17:46320725,chr17:46538580,chr17:47042869,chr17:64867271,chr17:68139240	20860	141585	242886	31	0	0	0	0	0	0	0	0	0.61	1.32	2.04	2.88	.	.	.	.	.	.	864.07	874.44	881.46	875.33	.	.	.	.	.	.	216	.	.	-	0.77	-	1.101	.	.	167	.	.	+	2.871	+	2.68	.	.
chr17:45495000-47035000	1540000	chr17:45570000-45575000	3	f27427	Mean thickness of G-pariet-inf-Angular (left hemisphere)	.	Quantitative	mm	38796	.	.	-	11.515	.	.	.	.	Additive	.	ENSG00000291175	chr17:32008863,chr17:46489409,chr17:64857735,chr17:67824992	18502	2158	41769	54254	21456	50196	70606	81297	45912	19212	0	0	0.8	1.12	1.4	1.72	1.92	2.1	2.37	2.71	3.03	3.32	2.81	2.8	2.8	2.8	2.8	2.79	2.79	2.79	2.79	2.79	216	.	.	+	0.367	-	0.252	.	.	167	.	.	-	0.522	-	0.564	.	.
chr17:45495000-47035000	1540000	chr17:45525000-45530000	1	f25809	Volume of grey matter in Inferior Temporal Gyrus, anterior division (right)	.	Quantitative	mm3	38484	.	.	+	11.506	+	9.507	.	.	Additive	.	ENSG00000291175,Metazoa_SRP	chr17:45598725,chr17:46292046,chr17:46489409,chr17:47013620,chr17:64857735	20854	141557	242942	9	0	0	0	0	0	0	0	0	0.58	1.41	2.24	3.06	.	.	.	.	.	.	1463.99	1483.05	1497.36	1450.76	.	.	.	.	.	.	215	.	.	-	0.04	-	0.04	.	.	167	.	.	-	0.453	-	0.424	.	.
chr17:45495000-47035000	1540000	chr17:45595000-45600000	1	f27395	Area of S-postcentral (left hemisphere)	.	Quantitative	mm2	38796	.	.	+	11.502	+	7.97	.	.	Additive	.	.	chr17:32033419,chr17:45524349,chr17:46217039,chr17:46320725,chr17:46538580,chr17:47042869,chr17:64867271,chr17:68139240	20860	141585	242886	31	0	0	0	0	0	0	0	0	0.61	1.32	2.04	2.88	.	.	.	.	.	.	2003.8	2034.94	2048.69	2075.33	.	.	.	.	.	.	216	.	.	+	0.268	+	0.695	.	.	167	.	.	+	0.407	+	0.155	.	.
chr17:45495000-47035000	1540000	chr17:45595000-45600000	1	f26957	Area of bankssts (right hemisphere)	.	Quantitative	mm2	38796	.	.	+	11.473	+	10.745	.	.	Additive	.	.	chr17:32033419,chr17:45524349,chr17:46217039,chr17:46320725,chr17:46538580,chr17:47042869,chr17:64867271,chr17:68139240	20860	141585	242886	31	0	0	0	0	0	0	0	0	0.61	1.32	2.04	2.88	.	.	.	.	.	.	761.54	765.68	772.6	848.67	.	.	.	.	.	.	216	.	.	+	0.144	+	0.196	.	.	167	.	.	+	0.685	+	0.479	.	.
chr17:45495000-47035000	1540000	chr17:45545000-45550000	1	f27380	Area of S-front-inf (left hemisphere)	.	Quantitative	mm2	38796	.	.	+	11.468	+	10.879	.	.	Additive	.	ENSG00000267198,ENSG00000267246,ENSG00000291175	chr10:27248859,chr17:31037007,chr17:32008863,chr17:32087286,chr17:39031258,chr17:43922586,chr17:46292046,chr17:46489409,chr17:47013620,chr17:64857735,chr17:68143079	21028	137681	246639	14	0	0	0	0	0	0	0	0	0.6	1.39	2.19	3.27	.	.	.	.	.	.	1466.65	1476.93	1492.24	1551	.	.	.	.	.	.	216	.	.	+	0.239	.	.	.	.	167	.	.	+	1.334	+	0.347	.	.
chr17:45495000-47035000	1540000	chr17:45565000-45570000	1	f27400	Area of S-temporal-inf (left hemisphere)	.	Quantitative	mm2	38796	.	.	+	11.451	+	10.639	.	.	Additive	.	ENSG00000291175	chr17:32008863,chr17:46489409,chr17:64857735,chr17:67824992	20889	141787	242646	40	0	0	0	0	0	0	0	0	0.07	1.05	2.03	3.02	.	.	.	.	.	.	1090.15	1098.93	1110.16	1029.75	.	.	.	.	.	.	216	.	.	+	0.414	+	0.414	.	.	167	.	.	+	0.043	-	0.106	.	.
chr17:45495000-47035000	1540000	chr17:45610000-45615000	1	f25875	Volume of grey matter in Supracalcarine Cortex (right)	.	Quantitative	mm3	38484	.	.	-	11.45	+	8.848	.	.	Additive	.	.	chr17:46217039	600	250992	134852	18808	110	0	0	0	0	0	0	0	1.17	1.86	2.97	4.07	4.99	.	.	.	.	.	761.18	718.45	710.57	699.39	684.16	.	.	.	.	.	215	.	.	-	0.679	+	1.294	.	.	167	.	.	-	0.775	+	0.775	.	.
chr17:45495000-47035000	1540000	chr17:46245000-46250000	1	f27329	Area of G+S-frontomargin (left hemisphere)	.	Quantitative	mm2	38796	.	.	-	11.434	.	.	.	.	Additive	.	.	chr17:32033419,chr17:45593558,chr17:46320725,chr17:46538580,chr17:64867271,chr17:68139240	18	129684	97371	121283	36951	19977	77	<5	0	0	0	0	1.24	1.97	2.83	4.16	5.12	6.51	8.04	9.49	.	.	873.5	858.62	858.87	851.77	852.78	847.56	937.8	.	.	.	216	.	.	+	0.919	-	0.807	.	.	167	.	.	+	1.15	-	0.32	.	.
chr17:45495000-47035000	1540000	chr17:45545000-45550000	1	f27557	Area of G+S-cingul-Mid-Ant (right hemisphere)	.	Quantitative	mm2	38796	.	.	+	11.421	+	8.923	.	.	Additive	.	ENSG00000267198,ENSG00000267246,ENSG00000291175	chr10:27248859,chr17:31037007,chr17:32008863,chr17:32087286,chr17:39031258,chr17:43922586,chr17:46292046,chr17:46489409,chr17:47013620,chr17:64857735,chr17:68143079	21028	137681	246639	14	0	0	0	0	0	0	0	0	0.6	1.39	2.19	3.27	.	.	.	.	.	.	935.69	946.99	953.68	955.5	.	.	.	.	.	.	216	.	.	-	0.058	.	.	.	.	167	.	.	+	1.094	+	0.257	.	.
chr17:45495000-47035000	1540000	chr17:45605000-45610000	1	f26804	Volume of paracentral (left hemisphere)	.	Quantitative	mm3	38796	.	.	-	11.415	+	9.041	.	.	Additive	.	.	chr17:46217039	251584	135025	18608	144	<5	0	0	0	0	0	0	0	1.84	2.78	3.72	4.57	5.46	.	.	.	.	.	3810.96	3787.13	3743.32	3931.44	.	.	.	.	.	.	216	.	.	+	0.101	+	0.364	.	.	167	.	.	-	0.687	+	0.687	.	.
chr17:45495000-47035000	1540000	chr17:46245000-46250000	1	f27586	Area of G-temp-sup-Plan-tempo (right hemisphere)	.	Quantitative	mm2	38796	.	.	-	11.412	.	.	.	.	Additive	.	.	chr17:32033419,chr17:45593558,chr17:46320725,chr17:46538580,chr17:64867271,chr17:68139240	18	129684	97371	121283	36951	19977	77	<5	0	0	0	0	1.24	1.97	2.83	4.16	5.12	6.51	8.04	9.49	.	.	560.5	589.38	588.82	584.14	581.17	579.21	580.4	.	.	.	216	.	.	+	0.674	-	0.88	.	.	167	.	.	-	0.784	-	0.438	.	.
chr17:45495000-47035000	1540000	chr17:46225000-46230000	1	f1249	Past tobacco smoking	.	Quantitative		373992	.	.	+	11.403	.	.	.	.	Additive	KANSL1	KANSL1	chr17:45593558	9	130172	195916	76600	2511	143	11	0	0	0	0	0	1.13	1.87	2.83	3.8	4.67	5.55	6.32	.	.	.	2	2.73	2.75	2.77	2.76	2.73	3.27	.	.	.	5593	.	.	-	0.714	+	0.579	.	.	3349	.	.	-	0.688	-	0.508	.	.
chr17:45495000-46290000	795000	chr17:45520000-45525000	1	f3147	Heel quantitative ultrasound index (QUI), direct entry	.	Quantitative		232832	.	.	+	11.364	+	8.133	.	.	Additive	LRRC37A4P	ENSG00000291175	chr17:30616128,chr17:30626843,chr17:32042866,chr17:45512138,chr17:45598725,chr17:46292046,chr17:46489409,chr17:47013620,chr17:64857735,chr17:68124737,chr2:148216453	20832	141436	243086	8	0	0	0	0	0	0	0	0	0.56	1.49	2.42	3.3	.	.	.	.	.	.	96.72	97.53	97.86	85.83	.	.	.	.	.	.	2134	.	.	+	0.247	+	0.436	.	.	1181	.	.	+	0.063	+	0.015	.	.
chr17:45495000-46290000	795000	chr17:45520000-45525000	1	f78	Heel bone mineral density (BMD) T-score, automated	.	Quantitative	Std.Devs	232832	.	.	+	11.363	+	8.133	.	.	Additive	LRRC37A4P	ENSG00000291175	chr17:30616128,chr17:30626843,chr17:32042866,chr17:45512138,chr17:45598725,chr17:46292046,chr17:46489409,chr17:47013620,chr17:64857735,chr17:68124737,chr2:148216453	20832	141436	243086	8	0	0	0	0	0	0	0	0	0.56	1.49	2.42	3.3	.	.	.	.	.	.	-0.41	-0.36	-0.34	-1.02	.	.	.	.	.	.	2134	.	.	+	0.246	+	0.436	.	.	1181	.	.	+	0.065	+	0.017	.	.
chr17:45495000-47035000	1540000	chr17:45525000-45530000	1	f26926	Area of caudalmiddlefrontal (left hemisphere)	.	Quantitative	mm2	38796	.	.	+	11.349	+	9.778	.	.	Additive	.	ENSG00000291175,Metazoa_SRP	chr17:45598725,chr17:46292046,chr17:46489409,chr17:47013620,chr17:64857735	20854	141557	242942	9	0	0	0	0	0	0	0	0	0.58	1.41	2.24	3.06	.	.	.	.	.	.	2419.02	2444.13	2465.78	2685	.	.	.	.	.	.	216	.	.	+	0.687	+	0.687	.	.	167	.	.	+	0.366	+	0.289	.	.
chr17:45495000-47035000	1540000	chr17:45520000-45525000	1	f26620	Volume of Hippocampal-tail (left hemisphere)	.	Quantitative	mm3	38796	.	.	+	11.328	+	8.889	.	.	Additive	LRRC37A4P	ENSG00000291175	chr17:30616128,chr17:30626843,chr17:32042866,chr17:45512138,chr17:45598725,chr17:46292046,chr17:46489409,chr17:47013620,chr17:64857735,chr17:68124737,chr2:148216453	20832	141436	243086	8	0	0	0	0	0	0	0	0	0.56	1.49	2.42	3.3	.	.	.	.	.	.	563.28	568.43	571.72	.	.	.	.	.	.	.	216	.	.	+	0.535	+	0.857	.	.	167	.	.	+	0.153	+	0.059	.	.
chr17:45495000-47035000	1540000	chr17:45525000-45530000	1	f25892	Volume of grey matter in Brain-Stem	.	Quantitative	mm3	38484	.	.	+	11.327	+	10.582	.	.	Additive	.	ENSG00000291175,Metazoa_SRP	chr17:45598725,chr17:46292046,chr17:46489409,chr17:47013620,chr17:64857735	20854	141557	242942	9	0	0	0	0	0	0	0	0	0.58	1.41	2.24	3.06	.	.	.	.	.	.	4811.87	4828.58	4871.61	5154.39	.	.	.	.	.	.	215	.	.	+	0.293	+	0.293	.	.	167	.	.	-	0.148	-	0.249	.	.
chr17:45495000-47035000	1540000	chr17:45605000-45610000	1	f27154	Area of medialorbitofrontal (left hemisphere)	.	Quantitative	mm2	38796	.	.	-	11.306	+	9.535	.	.	Additive	.	.	chr17:46217039	251584	135025	18608	144	<5	0	0	0	0	0	0	0	1.84	2.78	3.72	4.57	5.46	.	.	.	.	.	1596.75	1588.89	1577.33	1642.31	.	.	.	.	.	.	216	.	.	+	1.424	-	0.512	.	.	167	.	.	+	0.089	-	0.089	.	.
chr17:45495000-47035000	1540000	chr17:45610000-45615000	1	f2395.2	Hair/balding pattern	Pattern 2	Binary	.	185459	44769	140690	+	11.291	-	12.899	.	.	Dosage sensitive	.	.	chr17:46217039	600	250992	134852	18808	110	0	0	0	0	0	0	0	1.17	1.86	2.97	4.07	4.99	.	.	.	.	.	1.12	0.97	1.05	1.07	0.57	.	.	.	.	.	2387	1939	448	-	0.471	+	0.446	.	.	1850	1539	311	+	0.007	-	0.074	.	.
chr17:45495000-47035000	1540000	chr17:45595000-45600000	1	f27355	Area of G-parietal-sup (left hemisphere)	.	Quantitative	mm2	38796	.	.	+	11.29	+	8.386	.	.	Additive	.	.	chr17:32033419,chr17:45524349,chr17:46217039,chr17:46320725,chr17:46538580,chr17:47042869,chr17:64867271,chr17:68139240	20860	141585	242886	31	0	0	0	0	0	0	0	0	0.61	1.32	2.04	2.88	.	.	.	.	.	.	1944.09	1974.08	1987.96	1885.33	.	.	.	.	.	.	216	.	.	+	0.96	+	0.734	.	.	167	.	.	+	0.884	+	0.868	.	.
chr17:45495000-47035000	1540000	chr17:45495000-45500000	1	f27224	Volume of postcentral (left hemisphere)	.	Quantitative	mm3	38796	.	.	+	11.277	+	9.998	.	.	Additive	.	.	chr17:43131794,chr17:46329705,chr17:46547567,chr17:47048452,chr17:64764433	20836	141532	242992	<5	0	0	0	0	0	0	0	0	0.94	1.45	1.96	2.49	.	.	.	.	.	.	11537.1	11613.2	11694.8	.	.	.	.	.	.	.	216	.	.	+	0.238	+	0.238	.	.	167	.	.	+	0.463	+	0.463	.	.
chr17:45495000-47035000	1540000	chr17:45545000-45550000	1	f27369	Area of Lat-Fis-post (left hemisphere)	.	Quantitative	mm2	38796	.	.	+	11.262	+	8.807	.	.	Additive	.	ENSG00000267198,ENSG00000267246,ENSG00000291175	chr10:27248859,chr17:31037007,chr17:32008863,chr17:32087286,chr17:39031258,chr17:43922586,chr17:46292046,chr17:46489409,chr17:47013620,chr17:64857735,chr17:68143079	21028	137681	246639	14	0	0	0	0	0	0	0	0	0.6	1.39	2.19	3.27	.	.	.	.	.	.	769.72	777.38	781.69	830	.	.	.	.	.	.	216	.	.	-	1.133	.	.	.	.	167	.	.	+	2.264	-	0.713	.	.
chr17:45495000-47035000	1540000	chr17:45590000-45595000	1	f1697	Comparative height size at age 10	.	Quantitative		398937	.	.	-	11.257	+	8.164	.	.	Additive	.	ENSG00000280022	chr17:46217039,chr17:46253803	<5	1321	250084	513	134827	18563	53	0	0	0	0	0	0.61	1.29	1.93	2.84	3.47	5.02	6.48	.	.	.	2	2.1	2.06	2.04	2.05	2.03	2.04	.	.	.	5764	.	.	-	1.071	+	0.56	.	.	3402	.	.	+	0.429	-	0.579	.	.
chr17:45495000-46290000	795000	chr17:45520000-45525000	1	f3148	Heel bone mineral density (BMD)	.	Quantitative	g/cm2	232725	.	.	+	11.233	+	8.048	.	.	Additive	LRRC37A4P	ENSG00000291175	chr17:30616128,chr17:30626843,chr17:32042866,chr17:45512138,chr17:45598725,chr17:46292046,chr17:46489409,chr17:47013620,chr17:64857735,chr17:68124737,chr2:148216453	20832	141436	243086	8	0	0	0	0	0	0	0	0	0.56	1.49	2.42	3.3	.	.	.	.	.	.	0.54	0.54	0.54	0.47	.	.	.	.	.	.	2130	.	.	+	0.265	+	0.466	.	.	1180	.	.	+	0.085	+	0.034	.	.
chr17:45495000-47035000	1540000	chr17:45595000-45600000	1	f26896	Volume of inferiorparietal (right hemisphere)	.	Quantitative	mm3	38796	.	.	+	11.229	+	8.709	.	.	Additive	.	.	chr17:32033419,chr17:45524349,chr17:46217039,chr17:46320725,chr17:46538580,chr17:47042869,chr17:64867271,chr17:68139240	20860	141585	242886	31	0	0	0	0	0	0	0	0	0.61	1.32	2.04	2.88	.	.	.	.	.	.	14917.8	15087.1	15176.3	15191.3	.	.	.	.	.	.	216	.	.	+	0.001	-	0.005	.	.	167	.	.	-	0.229	-	0.337	.	.
chr17:45495000-47035000	1540000	chr17:45545000-45550000	1	f26730	Area of isthmuscingulate (left hemisphere)	.	Quantitative	mm2	38796	.	.	+	11.21	+	8.904	.	.	Additive	.	ENSG00000267198,ENSG00000267246,ENSG00000291175	chr10:27248859,chr17:31037007,chr17:32008863,chr17:32087286,chr17:39031258,chr17:43922586,chr17:46292046,chr17:46489409,chr17:47013620,chr17:64857735,chr17:68143079	21028	137681	246639	14	0	0	0	0	0	0	0	0	0.6	1.39	2.19	3.27	.	.	.	.	.	.	1005.42	1017.03	1024.48	896.5	.	.	.	.	.	.	216	.	.	+	0.161	.	.	.	.	167	.	.	+	0.589	+	0.077	.	.
chr17:45495000-47035000	1540000	chr17:45595000-45600000	1	f27304	Volume of inferiortemporal (right hemisphere)	.	Quantitative	mm3	38796	.	.	+	11.206	+	9.714	.	.	Additive	.	.	chr17:32033419,chr17:45524349,chr17:46217039,chr17:46320725,chr17:46538580,chr17:47042869,chr17:64867271,chr17:68139240	20860	141585	242886	31	0	0	0	0	0	0	0	0	0.61	1.32	2.04	2.88	.	.	.	.	.	.	12571.2	12670.4	12752.7	12123.7	.	.	.	.	.	.	216	.	.	+	0.052	-	0.262	.	.	167	.	.	-	0.11	-	0.028	.	.
chr17:45495000-47035000	1540000	chr17:45520000-45525000	1	f27055	Grey-white contrast in frontalpole (right hemisphere)	.	Quantitative	AU	38796	.	.	+	11.184	+	10.015	.	.	Additive	LRRC37A4P	ENSG00000291175	chr17:30616128,chr17:30626843,chr17:32042866,chr17:45512138,chr17:45598725,chr17:46292046,chr17:46489409,chr17:47013620,chr17:64857735,chr17:68124737,chr2:148216453	20832	141436	243086	8	0	0	0	0	0	0	0	0	0.56	1.49	2.42	3.3	.	.	.	.	.	.	28.36	28.5	28.65	.	.	.	.	.	.	.	216	.	.	+	2.342	+	1.589	.	.	167	.	.	-	1.561	-	1.665	.	.
chr17:45495000-47035000	1540000	chr17:45545000-45550000	1	f27621	Area of S-subparietal (right hemisphere)	.	Quantitative	mm2	38796	.	.	+	11.177	+	9.97	.	.	Additive	.	ENSG00000267198,ENSG00000267246,ENSG00000291175	chr10:27248859,chr17:31037007,chr17:32008863,chr17:32087286,chr17:39031258,chr17:43922586,chr17:46292046,chr17:46489409,chr17:47013620,chr17:64857735,chr17:68143079	21028	137681	246639	14	0	0	0	0	0	0	0	0	0.6	1.39	2.19	3.27	.	.	.	.	.	.	835.31	843.23	852.54	1054.5	.	.	.	.	.	.	216	.	.	-	0.004	.	.	.	.	167	.	.	+	0.258	+	0.067	.	.
chr17:45495000-47035000	1540000	chr17:45495000-45500000	1	f27013	Grey-white contrast in precuneus (left hemisphere)	.	Quantitative	AU	38796	.	.	+	11.176	+	10.081	.	.	Additive	.	.	chr17:43131794,chr17:46329705,chr17:46547567,chr17:47048452,chr17:64764433	20836	141532	242992	<5	0	0	0	0	0	0	0	0	0.94	1.45	1.96	2.49	.	.	.	.	.	.	27.28	27.35	27.45	.	.	.	.	.	.	.	216	.	.	+	1.635	+	1.635	.	.	167	.	.	-	1.275	-	1.275	.	.
chr17:45495000-47035000	1540000	chr17:45500000-45505000	1	f26630	Volume of molecular-layer-HP-body (left hemisphere)	.	Quantitative	mm3	38796	.	.	+	11.153	+	10.472	.	.	Additive	.	.	chr17:43134928,chr17:43917130,chr17:46329705,chr17:46547567,chr17:47048452,chr17:64764433	20833	141600	242927	<5	0	0	0	0	0	0	0	0	0.06	1	1.94	2.93	.	.	.	.	.	.	206.22	207.4	209.12	.	.	.	.	.	.	.	216	.	.	+	0.369	+	0.369	.	.	167	.	.	+	0.43	+	0.451	.	.
chr17:45495000-47035000	1540000	chr17:45590000-45595000	1	f6149.1	Mouth/teeth dental problems	Mouth ulcers	Binary	.	404256	44278	359978	+	11.138	-	8.657	.	.	Additive	.	ENSG00000280022	chr17:46217039,chr17:46253803	<5	1321	250084	513	134827	18563	53	0	0	0	0	0	0.61	1.29	1.93	2.84	3.47	5.02	6.48	.	.	.	0	0.95	0.98	0.8	1.03	1.11	1.45	.	.	.	6040	5741	299	-	0.147	+	0.215	.	.	3500	3161	339	+	0.184	+	0.022	.	.
chr17:45495000-47035000	1540000	chr17:45575000-45580000	1	f48	Waist circumference	.	Quantitative	cm	404701	.	.	-	11.131	.	.	.	.	Additive	.	ENSG00000291175	chr17:67824992	5	80613	126730	120035	57478	18976	1433	88	<5	0	0	0	1.25	2.29	3.14	4.08	4.99	5.97	6.95	7.94	8.93	.	83.47	90.57	90.48	90.4	90.28	90.12	90.18	90.09	85.25	.	6100	.	.	-	0.586	+	0.344	.	.	3591	.	.	-	1.272	-	0.596	.	.
chr17:45495000-47035000	1540000	chr17:45545000-45550000	1	f27396	Area of S-precentral-inf-part (left hemisphere)	.	Quantitative	mm2	38796	.	.	+	11.12	+	9.811	.	.	Additive	.	ENSG00000267198,ENSG00000267246,ENSG00000291175	chr10:27248859,chr17:31037007,chr17:32008863,chr17:32087286,chr17:39031258,chr17:43922586,chr17:46292046,chr17:46489409,chr17:47013620,chr17:64857735,chr17:68143079	21028	137681	246639	14	0	0	0	0	0	0	0	0	0.6	1.39	2.19	3.27	.	.	.	.	.	.	1106.84	1115.96	1125.18	1155.5	.	.	.	.	.	.	216	.	.	-	0.176	.	.	.	.	167	.	.	-	0.575	+	0.987	.	.
chr17:45495000-47035000	1540000	chr17:46305000-46310000	1	f25867	Volume of grey matter in Parietal Operculum Cortex (right)	.	Quantitative	mm3	38484	.	.	+	11.113	-	9.265	.	.	Additive	ARL17B,LRRC37A	ARL17B,LRRC37A	chr17:30671185,chr17:31037007,chr17:32018345,chr17:32087286,chr17:39038348,chr17:45516131,chr17:46509623,chr17:47014106,chr17:64842247,chr17:68143079	234530	140223	27724	2885	0	0	0	0	0	0	0	0	0.68	1.43	2.09	2.62	.	.	.	.	.	.	2024.51	2044.14	2068.31	2050.49	.	.	.	.	.	.	215	.	.	-	0.375	-	0.242	.	.	167	.	.	-	0.236	+	0.072	.	.
chr17:45495000-47035000	1540000	chr17:45495000-45500000	1	f26649	Volume of presubiculum-body (right hemisphere)	.	Quantitative	mm3	38796	.	.	+	11.104	+	10.144	.	.	Additive	.	.	chr17:43131794,chr17:46329705,chr17:46547567,chr17:47048452,chr17:64764433	20836	141532	242992	<5	0	0	0	0	0	0	0	0	0.94	1.45	1.96	2.49	.	.	.	.	.	.	168.45	169.49	170.85	.	.	.	.	.	.	.	216	.	.	+	1.223	+	1.223	.	.	167	.	.	-	0.061	-	0.061	.	.
chr17:45495000-47035000	1540000	chr17:45595000-45600000	1	f27210	Volume of inferiorparietal (left hemisphere)	.	Quantitative	mm3	38796	.	.	+	11.102	+	10.769	.	.	Additive	.	.	chr17:32033419,chr17:45524349,chr17:46217039,chr17:46320725,chr17:46538580,chr17:47042869,chr17:64867271,chr17:68139240	20860	141585	242886	31	0	0	0	0	0	0	0	0	0.61	1.32	2.04	2.88	.	.	.	.	.	.	12419.9	12480.5	12585.3	11494	.	.	.	.	.	.	216	.	.	-	0.041	-	0.128	.	.	167	.	.	-	0.04	-	0.102	.	.
chr17:45495000-46290000	795000	chr17:46245000-46250000	1	f3146	Speed of sound through heel	.	Quantitative	m/s	232832	.	.	-	11.097	.	.	.	.	Additive	.	.	chr17:32033419,chr17:45593558,chr17:46320725,chr17:46538580,chr17:64867271,chr17:68139240	18	129684	97371	121283	36951	19977	77	<5	0	0	0	0	1.24	1.97	2.83	4.16	5.12	6.51	8.04	9.49	.	.	1543.98	1553.61	1553.38	1553.16	1552.7	1551.67	1544.79	.	.	.	2134	.	.	-	0.473	+	0.432	.	.	1181	.	.	-	0.132	+	0.03	.	.
chr17:45495000-47035000	1540000	chr17:45565000-45570000	1	f27752	Volume of S-front-sup (right hemisphere)	.	Quantitative	mm3	38796	.	.	+	11.081	+	8.845	+	6.362	Additive	.	ENSG00000291175	chr17:32008863,chr17:46489409,chr17:64857735,chr17:67824992	20889	141787	242646	40	0	0	0	0	0	0	0	0	0.07	1.05	2.03	3.02	.	.	.	.	.	.	4445.74	4511.12	4546.26	3921.5	.	.	.	.	.	.	216	.	.	-	0.328	-	0.328	.	.	167	.	.	+	1.307	+	1.211	.	.
chr17:45495000-47035000	1540000	chr17:46415000-46420000	2	f27661	Mean thickness of G-temporal-inf (right hemisphere)	.	Quantitative	mm	38796	.	.	+	11.06	.	.	.	.	Additive	NSFP1	.	chr17:46509623	<5	101845	56397	145198	37494	58428	4437	1444	115	<5	0	0	0.36	0.67	1.16	1.58	1.99	2.45	2.85	3.18	3.7	4.75	2.86	3.12	3.12	3.12	3.13	3.13	3.15	3.14	3.16	.	216	.	.	-	0.915	+	0.115	.	.	167	.	.	-	0.309	-	0.055	.	.
chr17:45495000-47035000	1540000	chr17:45565000-45570000	1	f27388	Area of S-oc-temp-lat (left hemisphere)	.	Quantitative	mm2	38796	.	.	+	11.043	+	8.653	+	6.095	Additive	.	ENSG00000291175	chr17:32008863,chr17:46489409,chr17:64857735,chr17:67824992	20889	141787	242646	40	0	0	0	0	0	0	0	0	0.07	1.05	2.03	3.02	.	.	.	.	.	.	624.56	633.93	640.13	685	.	.	.	.	.	.	216	.	.	-	1.042	-	1.042	.	.	167	.	.	-	0.043	-	0.08	.	.
chr17:45495000-47035000	1540000	chr17:45565000-45570000	1	f27522	Volume of S-cingul-Marginalis (left hemisphere)	.	Quantitative	mm3	38796	.	.	+	11.035	+	10.603	.	.	Additive	.	ENSG00000291175	chr17:32008863,chr17:46489409,chr17:64857735,chr17:67824992	20889	141787	242646	40	0	0	0	0	0	0	0	0	0.07	1.05	2.03	3.02	.	.	.	.	.	.	1669.12	1679.76	1694.28	1801.88	.	.	.	.	.	.	216	.	.	+	0.425	+	0.425	.	.	167	.	.	+	0.298	+	0.253	.	.
chr17:45495000-47035000	1540000	chr17:45500000-45505000	1	f26613	Volume of Anterior-amygdaloid-area-AAA (right hemisphere)	.	Quantitative	mm3	38796	.	.	+	11.028	+	8.529	+	6.499	Additive	.	.	chr17:43134928,chr17:43917130,chr17:46329705,chr17:46547567,chr17:47048452,chr17:64764433	20833	141600	242927	<5	0	0	0	0	0	0	0	0	0.06	1	1.94	2.93	.	.	.	.	.	.	51.95	52.55	52.9	.	.	.	.	.	.	.	216	.	.	-	0.47	-	0.47	.	.	167	.	.	-	0.063	-	0.211	.	.
chr17:45495000-47035000	1540000	chr17:45545000-45550000	1	f27472	Mean thickness of S-suborbital (left hemisphere)	.	Quantitative	mm	38796	.	.	-	11.015	-	10.073	.	.	Additive	.	ENSG00000267198,ENSG00000267246,ENSG00000291175	chr10:27248859,chr17:31037007,chr17:32008863,chr17:32087286,chr17:39031258,chr17:43922586,chr17:46292046,chr17:46489409,chr17:47013620,chr17:64857735,chr17:68143079	21028	137681	246639	14	0	0	0	0	0	0	0	0	0.6	1.39	2.19	3.27	.	.	.	.	.	.	2.59	2.58	2.56	2.99	.	.	.	.	.	.	216	.	.	-	0.225	.	.	.	.	167	.	.	-	0.186	-	0.128	.	.
chr17:45495000-47035000	1540000	chr17:45545000-45550000	1	f26931	Area of inferiortemporal (left hemisphere)	.	Quantitative	mm2	38796	.	.	+	11.003	+	8.72	.	.	Additive	.	ENSG00000267198,ENSG00000267246,ENSG00000291175	chr10:27248859,chr17:31037007,chr17:32008863,chr17:32087286,chr17:39031258,chr17:43922586,chr17:46292046,chr17:46489409,chr17:47013620,chr17:64857735,chr17:68143079	21028	137681	246639	14	0	0	0	0	0	0	0	0	0.6	1.39	2.19	3.27	.	.	.	.	.	.	4337.29	4379.47	4406.48	4510.5	.	.	.	.	.	.	216	.	.	+	0.074	.	.	.	.	167	.	.	-	0.154	+	0.077	.	.
chr17:45495000-47035000	1540000	chr17:45590000-45595000	1	f27527	Volume of S-collat-transv-post (left hemisphere)	.	Quantitative	mm3	38796	.	.	-	10.971	+	10.452	.	.	Additive	.	ENSG00000280022	chr17:46217039,chr17:46253803	<5	1321	250084	513	134827	18563	53	0	0	0	0	0	0.61	1.29	1.93	2.84	3.47	5.02	6.48	.	.	.	.	673.03	682.86	682.24	674.2	668.97	590.4	.	.	.	216	.	.	+	1.279	-	1.145	.	.	167	.	.	-	0.209	+	0.209	.	.
chr17:45495000-47035000	1540000	chr17:45525000-45530000	1	f25913	Volume of grey matter in VIIIb Cerebellum (vermis)	.	Quantitative	mm3	38484	.	.	+	10.966	+	8.731	.	.	Additive	.	ENSG00000291175,Metazoa_SRP	chr17:45598725,chr17:46292046,chr17:46489409,chr17:47013620,chr17:64857735	20854	141557	242942	9	0	0	0	0	0	0	0	0	0.58	1.41	2.24	3.06	.	.	.	.	.	.	436.1	442.88	447.03	312.69	.	.	.	.	.	.	215	.	.	-	0.76	-	0.76	.	.	167	.	.	-	0.529	-	0.774	.	.
chr17:45495000-47035000	1540000	chr17:45495000-45500000	1	f27303	Volume of inferiorparietal (right hemisphere)	.	Quantitative	mm3	38796	.	.	+	10.952	+	8.618	.	.	Additive	.	.	chr17:43131794,chr17:46329705,chr17:46547567,chr17:47048452,chr17:64764433	20836	141532	242992	<5	0	0	0	0	0	0	0	0	0.94	1.45	1.96	2.49	.	.	.	.	.	.	14793.9	14949.5	15037.6	.	.	.	.	.	.	.	216	.	.	+	0.056	+	0.056	.	.	167	.	.	-	0.333	-	0.333	.	.
chr17:45495000-47035000	1540000	chr17:46285000-46290000	1	f25874	Volume of grey matter in Supracalcarine Cortex (left)	.	Quantitative	mm3	38484	.	.	-	10.92	.	.	.	.	Additive	ARL17B	ARL17B	chr17:64922392,chr17:67953615,chr17:67961712,chr7:25065553	19	129941	97216	119155	38825	19960	190	<5	52	<5	0	0	0.97	1.97	2.94	4.29	5.32	6.75	7.48	8.45	9.24	10.71	333.35	507.4	504.89	500.57	499.05	493.67	432.53	.	560.59	.	215	.	.	-	0.324	+	0.128	.	.	167	.	.	-	0.593	-	0.164	.	.
chr17:45495000-47035000	1540000	chr17:45495000-45500000	1	f27048	Grey-white contrast in precuneus (right hemisphere)	.	Quantitative	AU	38796	.	.	+	10.917	+	9.735	.	.	Additive	.	.	chr17:43131794,chr17:46329705,chr17:46547567,chr17:47048452,chr17:64764433	20836	141532	242992	<5	0	0	0	0	0	0	0	0	0.94	1.45	1.96	2.49	.	.	.	.	.	.	26.08	26.16	26.25	.	.	.	.	.	.	.	216	.	.	+	1.481	+	1.481	.	.	167	.	.	-	0.915	-	0.915	.	.
chr17:45495000-47035000	1540000	chr17:46245000-46250000	1	f27750	Volume of S-front-inf (right hemisphere)	.	Quantitative	mm3	38796	.	.	-	10.872	.	.	.	.	Additive	.	.	chr17:32033419,chr17:45593558,chr17:46320725,chr17:46538580,chr17:64867271,chr17:68139240	18	129684	97371	121283	36951	19977	77	<5	0	0	0	0	1.24	1.97	2.83	4.16	5.12	6.51	8.04	9.49	.	.	2917	3176.98	3180.53	3141.16	3140.32	3117.94	2999.6	.	.	.	216	.	.	-	0.173	+	0.128	.	.	167	.	.	-	0.357	-	0.055	.	.
chr17:45495000-47035000	1540000	chr17:46415000-46420000	2	f27696	Mean thickness of S-temporal-inf (right hemisphere)	.	Quantitative	mm	38796	.	.	+	10.848	.	.	.	.	Additive	NSFP1	.	chr17:46509623	<5	101845	56397	145198	37494	58428	4437	1444	115	<5	0	0	0.36	0.67	1.16	1.58	1.99	2.45	2.85	3.18	3.7	4.75	2.15	2.63	2.63	2.64	2.65	2.65	2.65	2.67	2.64	.	216	.	.	+	0.14	-	0.023	.	.	167	.	.	+	0.066	-	0.402	.	.
chr17:45495000-47035000	1540000	chr17:45580000-45585000	1	f30670	Urea	.	Quantitative	mmol/L	387372	.	.	-	10.844	.	.	.	.	Additive	.	ENSG00000291175	chr17:31031783,chr17:64918952,chr17:67824992	<5	23242	107596	162330	90471	20193	1433	93	<5	0	0	0	1.09	2.03	3.02	4.01	5.01	6.01	7.02	8.02	9.15	.	5.21	5.45	5.44	5.43	5.42	5.4	5.36	5.28	6.42	.	5780	.	.	-	0.891	+	0.523	.	.	3454	.	.	-	0.692	+	1.527	.	.
chr17:45495000-47035000	1540000	chr17:45610000-45615000	1	f26676	Volume of MDl (left hemisphere)	.	Quantitative	mm3	38796	.	.	-	10.837	+	9.237	.	.	Additive	.	.	chr17:46217039	600	250992	134852	18808	110	0	0	0	0	0	0	0	1.17	1.86	2.97	4.07	4.99	.	.	.	.	.	262.77	257.08	255.59	254.42	250.11	.	.	.	.	.	216	.	.	+	0.399	-	0.018	.	.	167	.	.	+	0.377	-	0.377	.	.
chr17:45495000-47035000	1540000	chr17:46415000-46420000	2	f27047	Grey-white contrast in precentral (right hemisphere)	.	Quantitative	AU	38796	.	.	-	10.807	.	.	.	.	Additive	NSFP1	.	chr17:46509623	<5	101845	56397	145198	37494	58428	4437	1444	115	<5	0	0	0.36	0.67	1.16	1.58	1.99	2.45	2.85	3.18	3.7	4.75	22.51	21.31	21.2	21.23	21.18	21.14	21.16	21.25	21.53	.	216	.	.	+	0.249	+	0.368	.	.	167	.	.	+	0.967	-	0.406	.	.
chr17:45495000-47035000	1540000	chr17:46260000-46265000	1	f27226	Volume of precentral (left hemisphere)	.	Quantitative	mm3	38796	.	.	-	10.8	.	.	.	.	Additive	.	.	chr17:45585704,chr17:67976202,chr5:140670412	19	129948	97618	119447	38286	19911	74	57	<5	0	0	0	0.97	1.86	2.79	3.89	4.85	5.99	6.85	7.77	8.81	.	12014	14052.4	14034.5	13972.3	13935.5	13884.3	13250.8	14575.8	.	.	216	.	.	-	0.519	+	0.362	.	.	167	.	.	-	0.298	-	0.588	.	.
chr17:45495000-47035000	1540000	chr17:45520000-45525000	1	f26906	Volume of parsopercularis (right hemisphere)	.	Quantitative	mm3	38796	.	.	+	10.76	+	9.384	.	.	Additive	LRRC37A4P	ENSG00000291175	chr17:30616128,chr17:30626843,chr17:32042866,chr17:45512138,chr17:45598725,chr17:46292046,chr17:46489409,chr17:47013620,chr17:64857735,chr17:68124737,chr2:148216453	20832	141436	243086	8	0	0	0	0	0	0	0	0	0.56	1.49	2.42	3.3	.	.	.	.	.	.	4048.85	4080.82	4112.79	.	.	.	.	.	.	.	216	.	.	-	0.198	-	0.059	.	.	167	.	.	+	1.385	+	1.498	.	.
chr17:45495000-47035000	1540000	chr17:46265000-46270000	1	f27533	Volume of S-oc-middle+Lunatus (left hemisphere)	.	Quantitative	mm3	38796	.	.	-	10.754	+	8.306	.	.	Additive	.	ENSG00000291018	chr17:67976202	19	129946	97699	119414	38170	19924	127	63	0	0	0	0	0.93	1.9	2.84	3.74	4.67	5.56	6.48	7.38	.	.	728	1383.85	1370.36	1361.83	1363.1	1342.88	1436.93	1308.25	.	.	216	.	.	+	0.559	-	0.097	.	.	167	.	.	+	0.046	+	1.586	.	.
chr17:45495000-47035000	1540000	chr17:45545000-45550000	1	f26813	Volume of rostralanteriorcingulate (left hemisphere)	.	Quantitative	mm3	38796	.	.	+	10.753	+	7.847	.	.	Additive	.	ENSG00000267198,ENSG00000267246,ENSG00000291175	chr10:27248859,chr17:31037007,chr17:32008863,chr17:32087286,chr17:39031258,chr17:43922586,chr17:46292046,chr17:46489409,chr17:47013620,chr17:64857735,chr17:68143079	21028	137681	246639	14	0	0	0	0	0	0	0	0	0.6	1.39	2.19	3.27	.	.	.	.	.	.	2825.5	2877.78	2900.49	2666	.	.	.	.	.	.	216	.	.	+	0.651	.	.	.	.	167	.	.	+	0.184	+	0.388	.	.
chr17:45495000-47035000	1540000	chr17:46245000-46250000	1	f27766	Volume of S-precentral-inf-part (right hemisphere)	.	Quantitative	mm3	38796	.	.	-	10.738	.	.	.	.	Additive	.	.	chr17:32033419,chr17:45593558,chr17:46320725,chr17:46538580,chr17:64867271,chr17:68139240	18	129684	97371	121283	36951	19977	77	<5	0	0	0	0	1.24	1.97	2.83	4.16	5.12	6.51	8.04	9.49	.	.	2873.5	2758.94	2756.23	2737.09	2724.95	2706.3	2545.4	.	.	.	216	.	.	-	0.441	+	0.496	.	.	167	.	.	-	1.472	-	0.302	.	.
chr17:45495000-47035000	1540000	chr17:46245000-46250000	1	f27327	Volume of transversetemporal (right hemisphere)	.	Quantitative	mm3	38796	.	.	-	10.733	.	.	.	.	Additive	.	.	chr17:32033419,chr17:45593558,chr17:46320725,chr17:46538580,chr17:64867271,chr17:68139240	18	129684	97371	121283	36951	19977	77	<5	0	0	0	0	1.24	1.97	2.83	4.16	5.12	6.51	8.04	9.49	.	.	657	988.38	991.78	980.93	979.52	964.84	1015.8	.	.	.	216	.	.	+	0.572	-	0.994	.	.	167	.	.	-	0.763	-	0.231	.	.
chr17:45495000-47035000	1540000	chr17:45610000-45615000	1	f26707	Volume of VLp (right hemisphere)	.	Quantitative	mm3	38796	.	.	-	10.725	+	8.293	.	.	Additive	.	.	chr17:46217039	600	250992	134852	18808	110	0	0	0	0	0	0	0	1.17	1.86	2.97	4.07	4.99	.	.	.	.	.	784.13	776.14	772.34	766.46	762.58	.	.	.	.	.	216	.	.	-	0.043	+	0.563	.	.	167	.	.	-	0.001	+	0.001	.	.
chr17:45495000-47035000	1540000	chr17:45570000-45575000	3	f27034	Grey-white contrast in lateraloccipital (right hemisphere)	.	Quantitative	AU	38796	.	.	+	10.701	.	.	.	.	Additive	.	ENSG00000291175	chr17:32008863,chr17:46489409,chr17:64857735,chr17:67824992	18502	2158	41769	54254	21456	50196	70606	81297	45912	19212	0	0	0.8	1.12	1.4	1.72	1.92	2.1	2.37	2.71	3.03	3.32	25.6	25.63	25.71	25.68	25.73	25.74	25.78	25.77	25.88	25.79	216	.	.	-	0.244	+	0.398	.	.	167	.	.	-	0.822	+	0.096	.	.
chr17:45495000-47035000	1540000	chr17:46245000-46250000	1	f27560	Area of G-cingul-Post-ventral (right hemisphere)	.	Quantitative	mm2	38796	.	.	-	10.687	.	.	.	.	Additive	.	.	chr17:32033419,chr17:45593558,chr17:46320725,chr17:46538580,chr17:64867271,chr17:68139240	18	129684	97371	121283	36951	19977	77	<5	0	0	0	0	1.24	1.97	2.83	4.16	5.12	6.51	8.04	9.49	.	.	242.5	216.68	215.93	214.38	214.55	211.47	217.8	.	.	.	216	.	.	+	0.917	-	0.267	.	.	167	.	.	+	0.223	+	0.204	.	.
chr17:45495000-45615000	120000	chr17:45520000-45525000	1	f20110.11	Illnesses of mother	Parkinson's disease	Binary	.	398451	6192	392259	+	10.687	+	8.956	.	.	Additive	LRRC37A4P	ENSG00000291175	chr17:30616128,chr17:30626843,chr17:32042866,chr17:45512138,chr17:45598725,chr17:46292046,chr17:46489409,chr17:47013620,chr17:64857735,chr17:68124737,chr2:148216453	20832	141436	243086	8	0	0	0	0	0	0	0	0	0.56	1.49	2.42	3.3	.	.	.	.	.	.	0.77	0.93	1.06	9.05	.	.	.	.	.	.	.	.	.	.	.	.	.	.	.	.	.	.	.	.	.	.	.	.
chr17:45495000-47035000	1540000	chr17:46245000-46250000	1	f27106	Area of BA4p (right hemisphere)	.	Quantitative	mm2	38796	.	.	-	10.675	.	.	.	.	Additive	.	.	chr17:32033419,chr17:45593558,chr17:46320725,chr17:46538580,chr17:64867271,chr17:68139240	18	129684	97371	121283	36951	19977	77	<5	0	0	0	0	1.24	1.97	2.83	4.16	5.12	6.51	8.04	9.49	.	.	895.5	859.8	859.74	854.61	854.43	851.13	798.4	.	.	.	216	.	.	-	0.111	+	0.256	.	.	167	.	.	-	0.114	-	1.052	.	.
chr17:45495000-47035000	1540000	chr17:45595000-45600000	1	f27744	Volume of S-cingul-Marginalis (right hemisphere)	.	Quantitative	mm3	38796	.	.	+	10.668	+	8.206	.	.	Additive	.	.	chr17:32033419,chr17:45524349,chr17:46217039,chr17:46320725,chr17:46538580,chr17:47042869,chr17:64867271,chr17:68139240	20860	141585	242886	31	0	0	0	0	0	0	0	0	0.61	1.32	2.04	2.88	.	.	.	.	.	.	2036.62	2063.2	2076.77	1960.67	.	.	.	.	.	.	216	.	.	+	0.117	+	0.105	.	.	167	.	.	+	2.999	+	2.9	.	.
chr17:45495000-47035000	1540000	chr17:45520000-45525000	1	f26917	Volume of superiorparietal (right hemisphere)	.	Quantitative	mm3	38796	.	.	+	10.661	+	7.579	.	.	Additive	LRRC37A4P	ENSG00000291175	chr17:30616128,chr17:30626843,chr17:32042866,chr17:45512138,chr17:45598725,chr17:46292046,chr17:46489409,chr17:47013620,chr17:64857735,chr17:68124737,chr2:148216453	20832	141436	243086	8	0	0	0	0	0	0	0	0	0.56	1.49	2.42	3.3	.	.	.	.	.	.	13628.2	13795.2	13863.1	.	.	.	.	.	.	.	216	.	.	+	0.577	+	0.794	.	.	167	.	.	+	0.56	+	0.426	.	.
chr17:45495000-47035000	1540000	chr17:46305000-46310000	1	f27728	Volume of G-precuneus (right hemisphere)	.	Quantitative	mm3	38796	.	.	+	10.651	-	9.117	.	.	Additive	ARL17B,LRRC37A	ARL17B,LRRC37A	chr17:30671185,chr17:31037007,chr17:32018345,chr17:32087286,chr17:39038348,chr17:45516131,chr17:46509623,chr17:47014106,chr17:64842247,chr17:68143079	234530	140223	27724	2885	0	0	0	0	0	0	0	0	0.68	1.43	2.09	2.62	.	.	.	.	.	.	5699.93	5739.33	5793.38	5707.5	.	.	.	.	.	.	216	.	.	-	0.143	-	0.035	.	.	167	.	.	+	1.065	-	0.786	.	.
chr17:45495000-47035000	1540000	chr17:45570000-45575000	3	f28504	Average ganglion cell-inner plexiform layer thickness (left)	.	Quantitative	micrometres	62385	.	.	-	10.65	.	.	.	.	Additive	.	ENSG00000291175	chr17:32008863,chr17:46489409,chr17:64857735,chr17:67824992	18502	2158	41769	54254	21456	50196	70606	81297	45912	19212	0	0	0.8	1.12	1.4	1.72	1.92	2.1	2.37	2.71	3.03	3.32	72.55	72.38	72.28	72.48	72.24	72.17	72.06	71.78	71.87	72.03	1662	.	.	-	0.639	+	0.52	.	.	725	.	.	-	0.155	+	0.127	.	.
chr17:45495000-47035000	1540000	chr17:45520000-45525000	1	f26973	Area of parsopercularis (right hemisphere)	.	Quantitative	mm2	38796	.	.	+	10.638	+	9.558	.	.	Additive	LRRC37A4P	ENSG00000291175	chr17:30616128,chr17:30626843,chr17:32042866,chr17:45512138,chr17:45598725,chr17:46292046,chr17:46489409,chr17:47013620,chr17:64857735,chr17:68124737,chr2:148216453	20832	141436	243086	8	0	0	0	0	0	0	0	0	0.56	1.49	2.42	3.3	.	.	.	.	.	.	1541.48	1552.34	1565.08	.	.	.	.	.	.	.	216	.	.	-	0.682	-	0.483	.	.	167	.	.	+	1.275	+	1.281	.	.
chr17:45495000-47035000	1540000	chr17:45570000-45575000	3	f27084	Mean thickness of MT (left hemisphere)	.	Quantitative	mm	38796	.	.	-	10.626	.	.	.	.	Additive	.	ENSG00000291175	chr17:32008863,chr17:46489409,chr17:64857735,chr17:67824992	18502	2158	41769	54254	21456	50196	70606	81297	45912	19212	0	0	0.8	1.12	1.4	1.72	1.92	2.1	2.37	2.71	3.03	3.32	2.62	2.62	2.62	2.61	2.62	2.61	2.61	2.61	2.61	2.61	216	.	.	+	0.014	-	0.269	.	.	167	.	.	+	0.1	-	0.329	.	.
chr17:45495000-47035000	1540000	chr17:45595000-45600000	1	f26536	Volume-ratio of BrainSegVol-to-eTIV (whole brain)	.	Quantitative	ratio	38796	.	.	+	10.582	+	10.142	.	.	Additive	.	.	chr17:32033419,chr17:45524349,chr17:46217039,chr17:46320725,chr17:46538580,chr17:47042869,chr17:64867271,chr17:68139240	20860	141585	242886	31	0	0	0	0	0	0	0	0	0.61	1.32	2.04	2.88	.	.	.	.	.	.	0.78	0.78	0.78	0.77	.	.	.	.	.	.	216	.	.	+	0.178	+	0.26	.	.	167	.	.	-	0.228	-	0.188	.	.
chr17:45495000-47035000	1540000	chr17:45605000-45610000	1	f27555	Area of G+S-transv-frontopol (right hemisphere)	.	Quantitative	mm2	38796	.	.	-	10.578	+	8.876	.	.	Additive	.	.	chr17:46217039	251584	135025	18608	144	<5	0	0	0	0	0	0	0	1.84	2.78	3.72	4.57	5.46	.	.	.	.	.	806.15	800.71	793.46	782.56	.	.	.	.	.	.	216	.	.	+	0.191	+	0.098	.	.	167	.	.	+	0.496	-	0.496	.	.
chr17:45495000-47035000	1540000	chr17:46245000-46250000	1	f26658	Volume of fimbria (right hemisphere)	.	Quantitative	mm3	38796	.	.	-	10.523	.	.	.	.	Additive	.	.	chr17:32033419,chr17:45593558,chr17:46320725,chr17:46538580,chr17:64867271,chr17:68139240	18	129684	97371	121283	36951	19977	77	<5	0	0	0	0	1.24	1.97	2.83	4.16	5.12	6.51	8.04	9.49	.	.	56.78	59.78	59.59	58.83	58.5	57.86	52.3	.	.	.	216	.	.	+	0.457	-	0.171	.	.	167	.	.	-	0.169	-	0.511	.	.
chr17:45495000-47035000	1540000	chr17:45605000-45610000	1	f27061	Area of BA3a (left hemisphere)	.	Quantitative	mm2	38796	.	.	-	10.508	+	9.245	.	.	Additive	.	.	chr17:46217039	251584	135025	18608	144	<5	0	0	0	0	0	0	0	1.84	2.78	3.72	4.57	5.46	.	.	.	.	.	759.18	755.68	751.35	765.25	.	.	.	.	.	.	216	.	.	-	0.038	+	0.229	.	.	167	.	.	+	0.115	-	0.115	.	.
chr17:45495000-47035000	1540000	chr17:45595000-45600000	1	f27387	Area of S-occipital-ant (left hemisphere)	.	Quantitative	mm2	38796	.	.	+	10.504	+	10.126	.	.	Additive	.	.	chr17:32033419,chr17:45524349,chr17:46217039,chr17:46320725,chr17:46538580,chr17:47042869,chr17:64867271,chr17:68139240	20860	141585	242886	31	0	0	0	0	0	0	0	0	0.61	1.32	2.04	2.88	.	.	.	.	.	.	481.37	485.2	491.89	509	.	.	.	.	.	.	216	.	.	+	0.199	+	0.069	.	.	167	.	.	-	0.162	-	0.298	.	.
chr17:45495000-47035000	1540000	chr17:45590000-45595000	1	f25815	Volume of grey matter in Postcentral Gyrus (right)	.	Quantitative	mm3	38484	.	.	-	10.492	+	8.286	.	.	Additive	.	ENSG00000280022	chr17:46217039,chr17:46253803	<5	1321	250084	513	134827	18563	53	0	0	0	0	0	0.61	1.29	1.93	2.84	3.47	5.02	6.48	.	.	.	.	10412.4	10388.3	10566	10321	10233.2	10079.5	.	.	.	215	.	.	+	0.168	+	0.35	.	.	167	.	.	+	0.279	-	0.279	.	.
chr17:45495000-47035000	1540000	chr17:45545000-45550000	1	f27159	Area of parsorbitalis (left hemisphere)	.	Quantitative	mm2	38796	.	.	+	10.427	+	9.226	.	.	Additive	.	ENSG00000267198,ENSG00000267246,ENSG00000291175	chr10:27248859,chr17:31037007,chr17:32008863,chr17:32087286,chr17:39031258,chr17:43922586,chr17:46292046,chr17:46489409,chr17:47013620,chr17:64857735,chr17:68143079	21028	137681	246639	14	0	0	0	0	0	0	0	0	0.6	1.39	2.19	3.27	.	.	.	.	.	.	672.42	676.63	680.74	755.5	.	.	.	.	.	.	216	.	.	-	0.273	.	.	.	.	167	.	.	+	0.965	-	0.818	.	.
chr17:45495000-47035000	1540000	chr17:45495000-45500000	1	f27098	Volume of MT (left hemisphere)	.	Quantitative	mm3	38796	.	.	+	10.416	+	9.176	.	.	Additive	.	.	chr17:43131794,chr17:46329705,chr17:46547567,chr17:47048452,chr17:64764433	20836	141532	242992	<5	0	0	0	0	0	0	0	0	0.94	1.45	1.96	2.49	.	.	.	.	.	.	3815.08	3844.9	3873.95	.	.	.	.	.	.	.	216	.	.	-	0.328	-	0.328	.	.	167	.	.	+	0.18	+	0.18	.	.
chr17:45495000-47035000	1540000	chr17:45570000-45575000	3	f30280	Immature reticulocyte fraction	.	Quantitative	ratio	387804	.	.	-	10.404	.	.	.	.	Additive	.	ENSG00000291175	chr17:32008863,chr17:46489409,chr17:64857735,chr17:67824992	18502	2158	41769	54254	21456	50196	70606	81297	45912	19212	0	0	0.8	1.12	1.4	1.72	1.92	2.1	2.37	2.71	3.03	3.32	0.29	0.29	0.29	0.29	0.29	0.29	0.29	0.29	0.29	0.29	5679	.	.	-	1.047	+	0.374	.	.	3404	.	.	+	0.104	+	2.087	.	.
chr17:45495000-47035000	1540000	chr17:45525000-45530000	1	f26612	Volume of Accessory-Basal-nucleus (right hemisphere)	.	Quantitative	mm3	38796	.	.	+	10.389	+	8.531	.	.	Additive	.	ENSG00000291175,Metazoa_SRP	chr17:45598725,chr17:46292046,chr17:46489409,chr17:47013620,chr17:64857735	20854	141557	242942	9	0	0	0	0	0	0	0	0	0.58	1.41	2.24	3.06	.	.	.	.	.	.	259.62	261.61	263.08	235.05	.	.	.	.	.	.	216	.	.	+	0.149	+	0.149	.	.	167	.	.	-	0.095	-	0.266	.	.
chr17:45495000-47035000	1540000	chr17:46260000-46265000	1	f27206	Volume of caudalmiddlefrontal (left hemisphere)	.	Quantitative	mm3	38796	.	.	-	10.376	.	.	.	.	Additive	.	.	chr17:45585704,chr17:67976202,chr5:140670412	19	129948	97618	119447	38286	19911	74	57	<5	0	0	0	0.97	1.86	2.79	3.89	4.85	5.99	6.85	7.77	8.81	.	6163	7135.18	7133.32	7088.16	7061.48	6990.81	6218.7	7780.5	.	.	216	.	.	-	0.934	+	0.873	.	.	167	.	.	-	0.069	-	0.016	.	.
chr17:45495000-47035000	1540000	chr17:46260000-46265000	1	f26811	Volume of precentral (left hemisphere)	.	Quantitative	mm3	38796	.	.	-	10.347	.	.	.	.	Additive	.	.	chr17:45585704,chr17:67976202,chr5:140670412	19	129948	97618	119447	38286	19911	74	57	<5	0	0	0	0.97	1.86	2.79	3.89	4.85	5.99	6.85	7.77	8.81	.	12162	14247.7	14229.5	14170.6	14129.7	14079.1	13414	14719.5	.	.	216	.	.	-	0.557	+	0.422	.	.	167	.	.	-	0.301	-	0.542	.	.
chr17:45495000-47035000	1540000	chr17:47030000-47035000	2	f26817	Volume of superiortemporal (left hemisphere)	.	Quantitative	mm3	38796	.	.	-	10.292	+	9.105	.	.	Additive	.	ENSG00000262633,ENSG00000262879,ENSG00000291209	chr17:32017854,chr17:45516131,chr17:46292046,chr17:46509135,chr17:64854863,chr17:68143116	35	75	251235	132265	7390	14345	15	<5	0	0	0	0	1.03	1.34	1.92	2.5	2.85	3.15	3.76	4.27	.	.	13202.7	12924.3	12908.1	12832.5	12765.9	12756.6	12192.5	11318	.	.	216	.	.	-	0.167	+	0.167	.	.	167	.	.	-	0.115	+	0.1	.	.
chr17:45495000-47035000	1540000	chr17:45605000-45610000	1	f26679	Volume of MV(Re) (left hemisphere)	.	Quantitative	mm3	38796	.	.	-	10.238	+	8.086	.	.	Additive	.	.	chr17:46217039	251584	135025	18608	144	<5	0	0	0	0	0	0	0	1.84	2.78	3.72	4.57	5.46	.	.	.	.	.	8.22	8.13	7.98	9.16	.	.	.	.	.	.	216	.	.	+	0.339	-	0.091	.	.	167	.	.	+	0.349	-	0.349	.	.
chr17:45495000-47035000	1540000	chr17:46665000-46670000	1	f27739	Volume of Lat-Fis-post (right hemisphere)	.	Quantitative	mm3	38796	.	.	+	10.183	-	10.849	.	.	Dosage sensitive	NSF	NSF	chr17:46292046	278256	115890	10975	237	<5	0	0	0	0	0	0	0	1.51	2.21	2.94	3.64	4.5	.	.	.	.	.	2101.26	2118.13	2117.9	2185.5	.	.	.	.	.	.	216	.	.	+	0.595	-	0.075	.	.	.	.	.	.	.	.	.	.	.
chr17:45495000-47035000	1540000	chr17:45595000-45600000	1	f26562	Volume of Hippocampus (left hemisphere)	.	Quantitative	mm3	38796	.	.	+	10.171	+	7.68	.	.	Additive	.	.	chr17:32033419,chr17:45524349,chr17:46217039,chr17:46320725,chr17:46538580,chr17:47042869,chr17:64867271,chr17:68139240	20860	141585	242886	31	0	0	0	0	0	0	0	0	0.61	1.32	2.04	2.88	.	.	.	.	.	.	3895.45	3925.87	3940.57	3723.9	.	.	.	.	.	.	216	.	.	+	0.697	+	1.251	.	.	167	.	.	-	0.156	-	0.409	.	.
chr17:45495000-47035000	1540000	chr17:45595000-45600000	1	f26696	Volume of PuA (right hemisphere)	.	Quantitative	mm3	38796	.	.	+	10.167	+	9.557	.	.	Additive	.	.	chr17:32033419,chr17:45524349,chr17:46217039,chr17:46320725,chr17:46538580,chr17:47042869,chr17:64867271,chr17:68139240	20860	141585	242886	31	0	0	0	0	0	0	0	0	0.61	1.32	2.04	2.88	.	.	.	.	.	.	218.82	219.83	220.99	201.65	.	.	.	.	.	.	216	.	.	+	0.323	+	0.488	.	.	167	.	.	-	0.267	-	0.422	.	.
chr17:45495000-47035000	1540000	chr17:46305000-46310000	1	f20168	FI2 : duration viewed	.	Quantitative	deciseconds	176535	.	.	-	10.102	+	11.379	.	.	Dosage sensitive	ARL17B,LRRC37A	ARL17B,LRRC37A	chr17:30671185,chr17:31037007,chr17:32018345,chr17:32087286,chr17:39038348,chr17:45516131,chr17:46509623,chr17:47014106,chr17:64842247,chr17:68143079	234530	140223	27724	2885	0	0	0	0	0	0	0	0	0.68	1.43	2.09	2.62	.	.	.	.	.	.	81.13	80.2	80.37	80.8	.	.	.	.	.	.	1136	.	.	-	0.199	-	0.79	.	.	699	.	.	-	1.716	+	0.851	.	.
chr17:45495000-47035000	1540000	chr17:45590000-45595000	1	f27010	Grey-white contrast in postcentral (left hemisphere)	.	Quantitative	AU	38796	.	.	-	10.096	+	10.833	.	.	Dosage sensitive	.	ENSG00000280022	chr17:46217039,chr17:46253803	<5	1321	250084	513	134827	18563	53	0	0	0	0	0	0.61	1.29	1.93	2.84	3.47	5.02	6.48	.	.	.	.	23.27	23.45	23.69	23.34	23.34	24.99	.	.	.	216	.	.	-	0.714	+	0.87	.	.	167	.	.	+	0.424	-	0.424	.	.
chr17:45495000-47035000	1540000	chr17:45595000-45600000	1	f26795	Volume of inferiorparietal (left hemisphere)	.	Quantitative	mm3	38796	.	.	+	10.085	+	9.54	.	.	Additive	.	.	chr17:32033419,chr17:45524349,chr17:46217039,chr17:46320725,chr17:46538580,chr17:47042869,chr17:64867271,chr17:68139240	20860	141585	242886	31	0	0	0	0	0	0	0	0	0.61	1.32	2.04	2.88	.	.	.	.	.	.	12251.6	12318.1	12415.2	11420.7	.	.	.	.	.	.	216	.	.	+	0.072	-	0.023	.	.	167	.	.	-	0.011	-	0.061	.	.
chr17:45495000-47035000	1540000	chr17:45565000-45570000	1	f25876	Volume of grey matter in Occipital Pole (left)	.	Quantitative	mm3	38484	.	.	+	10.07	+	8.764	.	.	Additive	.	ENSG00000291175	chr17:32008863,chr17:46489409,chr17:64857735,chr17:67824992	20889	141787	242646	40	0	0	0	0	0	0	0	0	0.07	1.05	2.03	3.02	.	.	.	.	.	.	8371.14	8442.62	8510.44	8520.3	.	.	.	.	.	.	215	.	.	-	1.949	-	1.949	.	.	167	.	.	+	0.667	+	0.708	.	.
chr17:45495000-45615000	120000	chr17:45595000-45600000	1	f41270.J84grp	Diagnoses - ICD10	J84 Other interstitial pulmonary diseases	Binary	.	362187	3489	358698	+	10.068	+	8.934	.	.	Additive	.	.	chr17:32033419,chr17:45524349,chr17:46217039,chr17:46320725,chr17:46538580,chr17:47042869,chr17:64867271,chr17:68139240	20860	141585	242886	31	0	0	0	0	0	0	0	0	0.61	1.32	2.04	2.88	.	.	.	.	.	.	0.73	0.89	1.09	3.67	.	.	.	.	.	.	.	.	.	.	.	.	.	.	.	.	.	.	.	.	.	.	.	.
chr17:45495000-47035000	1540000	chr17:45520000-45525000	1	f27036	Grey-white contrast in lingual (right hemisphere)	.	Quantitative	AU	38796	.	.	+	10.053	+	8.932	.	.	Additive	LRRC37A4P	ENSG00000291175	chr17:30616128,chr17:30626843,chr17:32042866,chr17:45512138,chr17:45598725,chr17:46292046,chr17:46489409,chr17:47013620,chr17:64857735,chr17:68124737,chr2:148216453	20832	141436	243086	8	0	0	0	0	0	0	0	0	0.56	1.49	2.42	3.3	.	.	.	.	.	.	22.54	22.63	22.71	.	.	.	.	.	.	.	216	.	.	+	0.332	+	0.115	.	.	167	.	.	-	0.122	-	0.326	.	.
chr17:45495000-47035000	1540000	chr17:45570000-45575000	3	f27290	Mean thickness of rostralanteriorcingulate (right hemisphere)	.	Quantitative	mm	38796	.	.	-	10.05	.	.	.	.	Additive	.	ENSG00000291175	chr17:32008863,chr17:46489409,chr17:64857735,chr17:67824992	18502	2158	41769	54254	21456	50196	70606	81297	45912	19212	0	0	0.8	1.12	1.4	1.72	1.92	2.1	2.37	2.71	3.03	3.32	2.94	2.96	2.94	2.94	2.94	2.93	2.93	2.92	2.92	2.92	216	.	.	-	0.08	-	0.952	.	.	167	.	.	+	0.077	-	0.867	.	.
chr17:45495000-47035000	1540000	chr17:46305000-46310000	1	f27496	Volume of G-occipital-sup (left hemisphere)	.	Quantitative	mm3	38796	.	.	+	10.043	-	10.044	.	.	Dosage sensitive	ARL17B,LRRC37A	ARL17B,LRRC37A	chr17:30671185,chr17:31037007,chr17:32018345,chr17:32087286,chr17:39038348,chr17:45516131,chr17:46509623,chr17:47014106,chr17:64842247,chr17:68143079	234530	140223	27724	2885	0	0	0	0	0	0	0	0	0.68	1.43	2.09	2.62	.	.	.	.	.	.	2452.06	2475.67	2483.15	2492.04	.	.	.	.	.	.	216	.	.	-	0.233	-	0.614	.	.	167	.	.	+	2.015	-	1.356	.	.
chr17:45495000-47035000	1540000	chr17:45610000-45615000	1	f27252	Area of parsorbitalis (right hemisphere)	.	Quantitative	mm2	38796	.	.	-	10.024	+	8.128	.	.	Additive	.	.	chr17:46217039	600	250992	134852	18808	110	0	0	0	0	0	0	0	1.17	1.86	2.97	4.07	4.99	.	.	.	.	.	703.74	696.81	692.62	686.95	682	.	.	.	.	.	216	.	.	+	0.91	-	0.333	.	.	167	.	.	-	0.129	+	0.129	.	.
chr17:45495000-47035000	1540000	chr17:46245000-46250000	1	f26921	Volume of transversetemporal (right hemisphere)	.	Quantitative	mm3	38796	.	.	-	10.02	.	.	.	.	Additive	.	.	chr17:32033419,chr17:45593558,chr17:46320725,chr17:46538580,chr17:64867271,chr17:68139240	18	129684	97371	121283	36951	19977	77	<5	0	0	0	0	1.24	1.97	2.83	4.16	5.12	6.51	8.04	9.49	.	.	689	995.28	998.62	987.71	987.11	972.02	1037	.	.	.	216	.	.	+	0.589	-	1.006	.	.	167	.	.	-	0.664	-	0.236	.	.
chr17:45495000-47035000	1540000	chr17:46300000-46305000	1	f27477	Volume of G+S-frontomargin (left hemisphere)	.	Quantitative	mm3	38796	.	.	+	10.014	-	8.489	.	.	Additive	ARL17B,LRRC37A	ARL17B,LRRC37A	chr17:31037007,chr17:32018345,chr17:32087286,chr17:39031258,chr17:39038348,chr17:45516131,chr17:46509623,chr17:47014106,chr17:64842247,chr17:68143079	234665	148817	21880	0	0	0	0	0	0	0	0	0	1.05	1.54	2.03	.	.	.	.	.	.	.	2366.09	2381.82	2398.69	.	.	.	.	.	.	.	216	.	.	-	0.07	-	0.483	.	.	167	.	.	+	0.086	-	0.086	.	.
chr17:45495000-47035000	1540000	chr17:46470000-46475000	1	f30090	Platelet crit	.	Quantitative	percent	394096	.	.	+	9.994	-	8.579	.	.	Additive	.	.	chr17:46509623	261790	130077	11583	1688	211	11	<5	0	0	0	0	0	0.94	2.2	3.47	4.21	4.94	5.76	6.44	.	.	.	0.23	0.23	0.23	0.24	0.24	0.23	0.22	.	.	.	5835	.	.	+	0.387	-	0.255	.	.	3499	.	.	-	0.076	+	0.138	.	.
chr17:45495000-47035000	1540000	chr17:46665000-46670000	1	f27708	Volume of G-cingul-Post-ventral (right hemisphere)	.	Quantitative	mm3	38796	.	.	+	9.95	-	9.472	.	.	Additive	NSF	NSF	chr17:46292046	278256	115890	10975	237	<5	0	0	0	0	0	0	0	1.51	2.21	2.94	3.64	4.5	.	.	.	.	.	736.92	746.19	754.67	709.86	.	.	.	.	.	.	216	.	.	+	0.213	+	0.188	.	.	.	.	.	.	.	.	.	.	.
chr17:45495000-47035000	1540000	chr17:45595000-45600000	1	f26951	Area of superiorparietal (left hemisphere)	.	Quantitative	mm2	38796	.	.	+	9.948	+	8.079	.	.	Additive	.	.	chr17:32033419,chr17:45524349,chr17:46217039,chr17:46320725,chr17:46538580,chr17:47042869,chr17:64867271,chr17:68139240	20860	141585	242886	31	0	0	0	0	0	0	0	0	0.61	1.32	2.04	2.88	.	.	.	.	.	.	6100.96	6156.51	6189.95	5726.33	.	.	.	.	.	.	216	.	.	+	0.265	+	0.497	.	.	167	.	.	+	0.447	+	0.427	.	.
chr17:45495000-45615000	120000	chr17:45590000-45595000	1	f26716	Volume of Medulla (whole brain)	.	Quantitative	mm3	38796	.	.	-	9.837	+	8.209	.	.	Additive	.	ENSG00000280022	chr17:46217039,chr17:46253803	<5	1321	250084	513	134827	18563	53	0	0	0	0	0	0.61	1.29	1.93	2.84	3.47	5.02	6.48	.	.	.	.	4704.37	4672.64	4633.79	4649.57	4627.46	4783.43	.	.	.	216	.	.	+	1.218	-	0.585	.	.	167	.	.	+	1.581	-	1.581	.	.
chr17:45495000-45600000	105000	chr17:45520000-45525000	1	f25843	Volume of grey matter in Precuneous Cortex (right)	.	Quantitative	mm3	38484	.	.	+	9.833	+	7.442	.	.	Additive	LRRC37A4P	ENSG00000291175	chr17:30616128,chr17:30626843,chr17:32042866,chr17:45512138,chr17:45598725,chr17:46292046,chr17:46489409,chr17:47013620,chr17:64857735,chr17:68124737,chr2:148216453	20832	141436	243086	8	0	0	0	0	0	0	0	0	0.56	1.49	2.42	3.3	.	.	.	.	.	.	10334.4	10444.2	10504	.	.	.	.	.	.	.	215	.	.	+	0.208	+	0.318	.	.	167	.	.	+	0.361	+	0.285	.	.
chr17:45495000-45600000	105000	chr17:45595000-45600000	1	f1100	Drive faster than motorway speed limit	.	Quantitative		394990	.	.	+	9.823	+	8.928	.	.	Additive	.	.	chr17:32033419,chr17:45524349,chr17:46217039,chr17:46320725,chr17:46538580,chr17:47042869,chr17:64867271,chr17:68139240	20860	141585	242886	31	0	0	0	0	0	0	0	0	0.61	1.32	2.04	2.88	.	.	.	.	.	.	1.94	1.96	1.97	2.13	.	.	.	.	.	.	5629	.	.	+	0.338	+	0.171	.	.	3281	.	.	+	1.587	+	1.237	.	.
chr17:45495000-47035000	1540000	chr17:46260000-46265000	1	f26791	Volume of caudalmiddlefrontal (left hemisphere)	.	Quantitative	mm3	38796	.	.	-	9.818	.	.	.	.	Additive	.	.	chr17:45585704,chr17:67976202,chr5:140670412	19	129948	97618	119447	38286	19911	74	57	<5	0	0	0	0.97	1.86	2.79	3.89	4.85	5.99	6.85	7.77	8.81	.	5812	6686.08	6685.51	6642.65	6617.97	6554.58	5795	7327.75	.	.	216	.	.	-	0.89	+	0.804	.	.	167	.	.	+	0	+	0.032	.	.
chr17:45495000-47035000	1540000	chr17:45545000-45550000	1	f26982	Area of rostralmiddlefrontal (right hemisphere)	.	Quantitative	mm2	38796	.	.	+	9.813	+	9.31	.	.	Additive	.	ENSG00000267198,ENSG00000267246,ENSG00000291175	chr10:27248859,chr17:31037007,chr17:32008863,chr17:32087286,chr17:39031258,chr17:43922586,chr17:46292046,chr17:46489409,chr17:47013620,chr17:64857735,chr17:68143079	21028	137681	246639	14	0	0	0	0	0	0	0	0	0.6	1.39	2.19	3.27	.	.	.	.	.	.	6741.41	6775.53	6823.88	6868	.	.	.	.	.	.	216	.	.	+	0.777	.	.	.	.	167	.	.	+	0.275	-	0.145	.	.
chr17:45495000-46290000	795000	chr17:45520000-45525000	1	f3144	Heel Broadband ultrasound attenuation, direct entry	.	Quantitative	dB/MHz	232818	.	.	+	9.784	+	6.988	.	.	Additive	LRRC37A4P	ENSG00000291175	chr17:30616128,chr17:30626843,chr17:32042866,chr17:45512138,chr17:45598725,chr17:46292046,chr17:46489409,chr17:47013620,chr17:64857735,chr17:68124737,chr2:148216453	20832	141436	243086	8	0	0	0	0	0	0	0	0	0.56	1.49	2.42	3.3	.	.	.	.	.	.	76.9	77.58	77.85	67.46	.	.	.	.	.	.	2134	.	.	+	0.364	+	0.391	.	.	1181	.	.	-	0.033	-	0.083	.	.
chr17:45495000-47035000	1540000	chr17:45495000-45500000	1	f27052	Grey-white contrast in superiorparietal (right hemisphere)	.	Quantitative	AU	38796	.	.	+	9.77	+	8.808	.	.	Additive	.	.	chr17:43131794,chr17:46329705,chr17:46547567,chr17:47048452,chr17:64764433	20836	141532	242992	<5	0	0	0	0	0	0	0	0	0.94	1.45	1.96	2.49	.	.	.	.	.	.	25.66	25.73	25.82	.	.	.	.	.	.	.	216	.	.	+	0.993	+	0.993	.	.	167	.	.	-	1.839	-	1.839	.	.
chr17:45495000-47035000	1540000	chr17:45560000-45565000	1	f23479	Albumin	.	Quantitative	g/l	228455	.	.	+	9.757	+	9.566	.	.	Additive	.	ENSG00000267198,ENSG00000291175	chr17:32008863,chr17:46489409,chr17:64857735,chr17:67824992,chr17:67847195,chr17:68154139	20894	141782	242646	40	0	0	0	0	0	0	0	0	0.3	1.21	2.12	3.01	.	.	.	.	.	.	39.34	39.37	39.45	39.24	.	.	.	.	.	.	3057	.	.	-	0.673	-	0.401	.	.	1880	.	.	-	0.085	-	0.045	.	.
chr17:45495000-47035000	1540000	chr17:45595000-45600000	1	f27610	Area of S-oc-temp-lat (right hemisphere)	.	Quantitative	mm2	38796	.	.	+	9.74	+	10.436	.	.	Dosage sensitive	.	.	chr17:32033419,chr17:45524349,chr17:46217039,chr17:46320725,chr17:46538580,chr17:47042869,chr17:64867271,chr17:68139240	20860	141585	242886	31	0	0	0	0	0	0	0	0	0.61	1.32	2.04	2.88	.	.	.	.	.	.	748.2	750.55	759.61	712.67	.	.	.	.	.	.	216	.	.	-	0.055	-	0.53	.	.	167	.	.	-	0.032	-	0.074	.	.
chr17:45495000-45615000	120000	chr17:45545000-45550000	1	f41270.J841	Diagnoses - ICD10	J84.1 Other interstitial pulmonary diseases with fibrosis	Binary	.	362187	2923	359264	+	9.732	+	9.302	.	.	Additive	.	ENSG00000267198,ENSG00000267246,ENSG00000291175	chr10:27248859,chr17:31037007,chr17:32008863,chr17:32087286,chr17:39031258,chr17:43922586,chr17:46292046,chr17:46489409,chr17:47013620,chr17:64857735,chr17:68143079	21028	137681	246639	14	0	0	0	0	0	0	0	0	0.6	1.39	2.19	3.27	.	.	.	.	.	.	0.74	0.87	1.09	0	.	.	.	.	.	.	.	.	.	.	.	.	.	.	.	.	.	.	.	.	.	.	.	.
chr17:45495000-47035000	1540000	chr17:45495000-45500000	1	f26647	Volume of presubiculum-head (right hemisphere)	.	Quantitative	mm3	38796	.	.	+	9.726	+	8.06	.	.	Additive	.	.	chr17:43131794,chr17:46329705,chr17:46547567,chr17:47048452,chr17:64764433	20836	141532	242992	<5	0	0	0	0	0	0	0	0	0.94	1.45	1.96	2.49	.	.	.	.	.	.	146.14	147.17	148	.	.	.	.	.	.	.	216	.	.	+	1.196	+	1.196	.	.	167	.	.	-	0.252	-	0.252	.	.
chr17:45495000-47035000	1540000	chr17:46305000-46310000	1	f26988	Area of transversetemporal (right hemisphere)	.	Quantitative	mm2	38796	.	.	+	9.72	-	9.528	.	.	Additive	ARL17B,LRRC37A	ARL17B,LRRC37A	chr17:30671185,chr17:31037007,chr17:32018345,chr17:32087286,chr17:39038348,chr17:45516131,chr17:46509623,chr17:47014106,chr17:64842247,chr17:68143079	234530	140223	27724	2885	0	0	0	0	0	0	0	0	0.68	1.43	2.09	2.62	.	.	.	.	.	.	429.09	433.24	435.79	429.03	.	.	.	.	.	.	216	.	.	-	0.689	-	0.274	.	.	167	.	.	+	1.165	-	0.67	.	.
chr17:45495000-47035000	1540000	chr17:45500000-45505000	1	f26955	Area of transversetemporal (left hemisphere)	.	Quantitative	mm2	38796	.	.	+	9.695	+	7.042	+	6.703	Additive	.	.	chr17:43134928,chr17:43917130,chr17:46329705,chr17:46547567,chr17:47048452,chr17:64764433	20833	141600	242927	<5	0	0	0	0	0	0	0	0	0.06	1	1.94	2.93	.	.	.	.	.	.	556.45	566.25	570.87	.	.	.	.	.	.	.	216	.	.	-	0.524	-	0.524	.	.	167	.	.	-	0.119	-	0.189	.	.
chr17:45495000-47035000	1540000	chr17:45570000-45575000	3	f27428	Mean thickness of G-pariet-inf-Supramar (left hemisphere)	.	Quantitative	mm	38796	.	.	-	9.692	.	.	.	.	Additive	.	ENSG00000291175	chr17:32008863,chr17:46489409,chr17:64857735,chr17:67824992	18502	2158	41769	54254	21456	50196	70606	81297	45912	19212	0	0	0.8	1.12	1.4	1.72	1.92	2.1	2.37	2.71	3.03	3.32	2.93	2.92	2.93	2.93	2.93	2.92	2.92	2.92	2.92	2.91	216	.	.	+	0.437	+	0.055	.	.	167	.	.	-	0.597	-	1.399	.	.
chr17:45495000-47035000	1540000	chr17:45545000-45550000	1	f27706	Volume of G+S-cingul-Mid-Post (right hemisphere)	.	Quantitative	mm3	38796	.	.	+	9.687	+	7.613	.	.	Additive	.	ENSG00000267198,ENSG00000267246,ENSG00000291175	chr10:27248859,chr17:31037007,chr17:32008863,chr17:32087286,chr17:39031258,chr17:43922586,chr17:46292046,chr17:46489409,chr17:47013620,chr17:64857735,chr17:68143079	21028	137681	246639	14	0	0	0	0	0	0	0	0	0.6	1.39	2.19	3.27	.	.	.	.	.	.	2881.03	2912.71	2931.52	3093	.	.	.	.	.	.	216	.	.	+	0.131	.	.	.	.	167	.	.	+	1.402	-	0.123	.	.
chr17:45495000-47035000	1540000	chr17:45605000-45610000	1	f27397	Area of S-precentral-sup-part (left hemisphere)	.	Quantitative	mm2	38796	.	.	-	9.674	+	6.758	.	.	Additive	.	.	chr17:46217039	251584	135025	18608	144	<5	0	0	0	0	0	0	0	1.84	2.78	3.72	4.57	5.46	.	.	.	.	.	939.2	933.48	916.02	929.25	.	.	.	.	.	.	216	.	.	+	0.177	-	0.062	.	.	167	.	.	-	0.46	+	0.46	.	.
chr17:45495000-47035000	1540000	chr17:45605000-45610000	1	f27595	Area of S-central (right hemisphere)	.	Quantitative	mm2	38796	.	.	-	9.659	+	8.765	.	.	Additive	.	.	chr17:46217039	251584	135025	18608	144	<5	0	0	0	0	0	0	0	1.84	2.78	3.72	4.57	5.46	.	.	.	.	.	2150.5	2139.55	2128.05	2102	.	.	.	.	.	.	216	.	.	+	0.218	+	0.227	.	.	167	.	.	+	0.18	-	0.18	.	.
chr17:45495000-47035000	1540000	chr17:45520000-45525000	1	f27812	Macular thickness at the outer inferior subfield (left)	.	Quantitative	micrometres	50133	.	.	-	9.63	-	8.557	.	.	Additive	LRRC37A4P	ENSG00000291175	chr17:30616128,chr17:30626843,chr17:32042866,chr17:45512138,chr17:45598725,chr17:46292046,chr17:46489409,chr17:47013620,chr17:64857735,chr17:68124737,chr2:148216453	20832	141436	243086	8	0	0	0	0	0	0	0	0	0.56	1.49	2.42	3.3	.	.	.	.	.	.	262.51	262.12	261.1	.	.	.	.	.	.	.	1620	.	.	-	0.247	+	0.103	.	.	688	.	.	-	0.117	-	0.192	.	.
chr17:45495000-47035000	1540000	chr17:45540000-45545000	3	f26702	Volume of MV(Re) (right hemisphere)	.	Quantitative	mm3	38796	.	.	+	9.595	.	.	.	.	Additive	.	ENSG00000291175	chr17:31037007,chr17:32008863,chr17:32087286,chr17:39031258,chr17:39038348,chr17:46292046,chr17:46489409,chr17:47013620,chr17:64857735,chr17:68143079	13	20098	99191	153970	98732	14315	17713	1072	192	66	0	0	1.12	1.51	1.92	2.31	2.66	2.89	3.1	3.43	3.62	3.85	8.66	7.65	7.78	7.82	7.93	7.88	7.85	7.86	7.7	7.31	216	.	.	-	0.154	.	.	.	.	167	.	.	-	0.218	.	.	.	.
chr17:45495000-45600000	105000	chr17:45595000-45600000	1	f27366	Area of G-temporal-middle (left hemisphere)	.	Quantitative	mm2	38796	.	.	+	9.588	+	8.911	.	.	Additive	.	.	chr17:32033419,chr17:45524349,chr17:46217039,chr17:46320725,chr17:46538580,chr17:47042869,chr17:64867271,chr17:68139240	20860	141585	242886	31	0	0	0	0	0	0	0	0	0.61	1.32	2.04	2.88	.	.	.	.	.	.	1693.14	1702.47	1714.94	1708.33	.	.	.	.	.	.	216	.	.	+	0.106	-	0.521	.	.	167	.	.	+	0.297	+	0.185	.	.
chr17:45495000-47035000	1540000	chr17:45610000-45615000	1	f26680	Volume of VM (left hemisphere)	.	Quantitative	mm3	38796	.	.	-	9.588	+	7.048	.	.	Additive	.	.	chr17:46217039	600	250992	134852	18808	110	0	0	0	0	0	0	0	1.17	1.86	2.97	4.07	4.99	.	.	.	.	.	18.96	18.85	18.76	18.58	18.62	.	.	.	.	.	216	.	.	+	0.205	+	0.188	.	.	167	.	.	+	0.463	-	0.463	.	.
chr17:45495000-47035000	1540000	chr17:46245000-46250000	1	f27094	Volume of BA44 (left hemisphere)	.	Quantitative	mm3	38796	.	.	-	9.578	.	.	.	.	Additive	.	.	chr17:32033419,chr17:45593558,chr17:46320725,chr17:46538580,chr17:64867271,chr17:68139240	18	129684	97371	121283	36951	19977	77	<5	0	0	0	0	1.24	1.97	2.83	4.16	5.12	6.51	8.04	9.49	.	.	4248	4727.28	4729.29	4699.9	4692.29	4656.83	4956.8	.	.	.	216	.	.	+	0.449	-	0.699	.	.	167	.	.	-	1.072	-	0.215	.	.
chr17:45495000-47035000	1540000	chr17:45545000-45550000	1	f6154.2	Medication for pain relief, constipation, heartburn	Ibuprofen (e.g. Nurofen)	Binary	.	401553	64212	337341	-	9.565	-	8.783	.	.	Additive	.	ENSG00000267198,ENSG00000267246,ENSG00000291175	chr10:27248859,chr17:31037007,chr17:32008863,chr17:32087286,chr17:39031258,chr17:43922586,chr17:46292046,chr17:46489409,chr17:47013620,chr17:64857735,chr17:68143079	21028	137681	246639	14	0	0	0	0	0	0	0	0	0.6	1.39	2.19	3.27	.	.	.	.	.	.	1.07	1.03	0.98	1.43	.	.	.	.	.	.	5916	4766	1150	-	0.359	.	.	.	.	3449	3038	411	-	0.277	-	0.033	.	.
chr17:45495000-47035000	1540000	chr17:45605000-45610000	1	f26938	Area of parahippocampal (left hemisphere)	.	Quantitative	mm2	38796	.	.	-	9.55	+	9.602	.	.	Dosage sensitive	.	.	chr17:46217039	251584	135025	18608	144	<5	0	0	0	0	0	0	0	1.84	2.78	3.72	4.57	5.46	.	.	.	.	.	866.53	860.26	857.73	877.06	.	.	.	.	.	.	216	.	.	-	0.728	+	0.559	.	.	167	.	.	+	0.269	-	0.269	.	.
chr17:45495000-47035000	1540000	chr17:45595000-45600000	1	f26897	Volume of inferiortemporal (right hemisphere)	.	Quantitative	mm3	38796	.	.	+	9.528	+	8.377	.	.	Additive	.	.	chr17:32033419,chr17:45524349,chr17:46217039,chr17:46320725,chr17:46538580,chr17:47042869,chr17:64867271,chr17:68139240	20860	141585	242886	31	0	0	0	0	0	0	0	0	0.61	1.32	2.04	2.88	.	.	.	.	.	.	11278.4	11360.6	11432.4	10881	.	.	.	.	.	.	216	.	.	+	0.211	-	0.133	.	.	167	.	.	-	0.231	-	0.166	.	.
chr17:45495000-45600000	105000	chr17:45525000-45530000	1	f20261	avMSE	.	Quantitative	dioptres	87068	.	.	-	9.507	-	9.607	.	.	Dosage sensitive	.	ENSG00000291175,Metazoa_SRP	chr17:45598725,chr17:46292046,chr17:46489409,chr17:47013620,chr17:64857735	20854	141557	242942	9	0	0	0	0	0	0	0	0	0.58	1.41	2.24	3.06	.	.	.	.	.	.	-0.21	-0.24	-0.34	2.09	.	.	.	.	.	.	3165	.	.	-	0.34	-	0.373	.	.	1493	.	.	-	0.179	-	0.164	.	.
chr17:45495000-47035000	1540000	chr17:47030000-47035000	2	f27234	Volume of transversetemporal (left hemisphere)	.	Quantitative	mm3	38796	.	.	-	9.496	+	7.321	.	.	Additive	.	ENSG00000262633,ENSG00000262879,ENSG00000291209	chr17:32017854,chr17:45516131,chr17:46292046,chr17:46509135,chr17:64854863,chr17:68143116	35	75	251235	132265	7390	14345	15	<5	0	0	0	0	1.03	1.34	1.92	2.5	2.85	3.15	3.76	4.27	.	.	1391.17	1229.06	1248.59	1238.72	1217.79	1222.23	1314	1034	.	.	216	.	.	+	0.518	-	0.518	.	.	167	.	.	-	0.144	+	0.404	.	.
chr17:45495000-47035000	1540000	chr17:45595000-45600000	1	f26626	Volume of CA1-head (left hemisphere)	.	Quantitative	mm3	38796	.	.	+	9.493	+	7.636	.	.	Additive	.	.	chr17:32033419,chr17:45524349,chr17:46217039,chr17:46320725,chr17:46538580,chr17:47042869,chr17:64867271,chr17:68139240	20860	141585	242886	31	0	0	0	0	0	0	0	0	0.61	1.32	2.04	2.88	.	.	.	.	.	.	551.21	556.07	558.92	519.05	.	.	.	.	.	.	216	.	.	+	0.663	+	0.836	.	.	167	.	.	-	0.255	-	0.513	.	.
chr17:45495000-47035000	1540000	chr17:45525000-45530000	1	f27232	Volume of superiortemporal (left hemisphere)	.	Quantitative	mm3	38796	.	.	+	9.484	+	7.983	.	.	Additive	.	ENSG00000291175,Metazoa_SRP	chr17:45598725,chr17:46292046,chr17:46489409,chr17:47013620,chr17:64857735	20854	141557	242942	9	0	0	0	0	0	0	0	0	0.58	1.41	2.24	3.06	.	.	.	.	.	.	17120.7	17235.9	17321.5	16227	.	.	.	.	.	.	216	.	.	+	0.14	+	0.14	.	.	167	.	.	+	0.649	+	0.397	.	.
chr17:45495000-47035000	1540000	chr17:46470000-46475000	1	f27141	Volume of perirhinal (right hemisphere)	.	Quantitative	mm3	38796	.	.	+	9.475	-	7.234	.	.	Additive	.	.	chr17:46509623	261790	130077	11583	1688	211	11	<5	0	0	0	0	0	0.94	2.2	3.47	4.21	4.94	5.76	6.44	.	.	.	1767.36	1781.83	1817.44	1804.73	1757.64	1649	.	.	.	.	216	.	.	+	1.468	+	0.108	.	.	167	.	.	-	0.166	-	0.172	.	.
chr17:45495000-47035000	1540000	chr17:47030000-47035000	2	f26952	Area of superiortemporal (left hemisphere)	.	Quantitative	mm2	38796	.	.	-	9.442	+	7.86	.	.	Additive	.	ENSG00000262633,ENSG00000262879,ENSG00000291209	chr17:32017854,chr17:45516131,chr17:46292046,chr17:46509135,chr17:64854863,chr17:68143116	35	75	251235	132265	7390	14345	15	<5	0	0	0	0	1.03	1.34	1.92	2.5	2.85	3.15	3.76	4.27	.	.	4877.67	4665.11	4768.9	4747.81	4704.84	4721.78	4389	4102	.	.	216	.	.	+	0.147	-	0.147	.	.	167	.	.	+	0.015	-	0.038	.	.
chr17:45495000-47035000	1540000	chr17:46260000-46265000	1	f27381	Area of S-front-middle (left hemisphere)	.	Quantitative	mm2	38796	.	.	-	9.438	.	.	.	.	Additive	.	.	chr17:45585704,chr17:67976202,chr5:140670412	19	129948	97618	119447	38286	19911	74	57	<5	0	0	0	0.97	1.86	2.79	3.89	4.85	5.99	6.85	7.77	8.81	.	901.5	990.81	987.28	979.9	980.43	972.29	856.2	1069.75	.	.	216	.	.	+	0.078	-	0.071	.	.	167	.	.	+	0.092	-	0.366	.	.
chr17:45495000-47035000	1540000	chr17:46665000-46670000	1	f26681	Volume of CL (left hemisphere)	.	Quantitative	mm3	38796	.	.	-	9.346	+	9.476	.	.	Dosage sensitive	NSF	NSF	chr17:46292046	278256	115890	10975	237	<5	0	0	0	0	0	0	0	1.51	2.21	2.94	3.64	4.5	.	.	.	.	.	29.76	29.36	29.16	27.25	.	.	.	.	.	.	216	.	.	-	0.203	-	0.797	.	.	.	.	.	.	.	.	.	.	.
chr17:45495000-47035000	1540000	chr17:45565000-45570000	1	f24469	Median magnetic susceptibility in caudate (left)	.	Quantitative		34770	.	.	-	9.256	-	10.032	.	.	Dosage sensitive	.	ENSG00000291175	chr17:32008863,chr17:46489409,chr17:64857735,chr17:67824992	20889	141787	242646	40	0	0	0	0	0	0	0	0	0.07	1.05	2.03	3.02	.	.	.	.	.	.	30.63	30.5	29.64	19.42	.	.	.	.	.	.	.	.	.	.	.	.	.	.	.	144	.	.	+	0.244	+	0.348	.	.
chr17:45495000-47035000	1540000	chr17:46230000-46235000	2	f23119	Arm fat percentage (right)	.	Quantitative	percent	398865	.	.	-	7.919	+	10.11	.	.	Dosage sensitive	.	.	chr17:45593558	20	140296	96340	101921	43722	19210	2475	1249	87	42	0	0	1.03	1.8	2.14	2.63	3	3.56	3.94	4.51	5.11	5.51	30.18	29.47	29.36	29.29	29.29	29.34	29.2	29.73	28.84	30.64	6002	.	.	+	0.073	-	0.143	.	.	3545	.	.	-	0.6	-	0.488	.	.
chr17:45495000-47035000	1540000	chr17:46230000-46235000	2	f23100	Whole body fat mass	.	Quantitative	Kg	398338	.	.	-	7.808	+	10.593	.	.	Dosage sensitive	.	.	chr17:45593558	20	140296	96340	101921	43722	19210	2475	1249	87	42	0	0	1.03	1.8	2.14	2.63	3	3.56	3.94	4.51	5.11	5.51	23.88	25	24.83	24.82	24.77	24.83	24.53	25.08	24.76	25.81	5998	.	.	+	0.146	-	0.249	.	.	3543	.	.	-	0.896	-	1.074	.	.
chr17:45495000-47035000	1540000	chr17:46305000-46310000	1	f26974	Area of parsorbitalis (right hemisphere)	.	Quantitative	mm2	38796	.	.	+	7.748	-	9.625	.	.	Dosage sensitive	ARL17B,LRRC37A	ARL17B,LRRC37A	chr17:30671185,chr17:31037007,chr17:32018345,chr17:32087286,chr17:39038348,chr17:45516131,chr17:46509623,chr17:47014106,chr17:64842247,chr17:68143079	234530	140223	27724	2885	0	0	0	0	0	0	0	0	0.68	1.43	2.09	2.62	.	.	.	.	.	.	1146.31	1155.05	1152.9	1151.09	.	.	.	.	.	.	216	.	.	-	0.463	-	0.503	.	.	167	.	.	+	0.348	-	0.464	.	.
chr17:45495000-47035000	1540000	chr17:46630000-46635000	1	f26907	Volume of parsorbitalis (right hemisphere)	.	Quantitative	mm3	38796	.	.	+	7.521	-	9.578	.	.	Dosage sensitive	NSF,NSFP1	NSF	chr17:46292046	50	261330	133606	10365	11	0	0	0	0	0	0	0	0.88	1.45	2.22	3.11	4.45	.	.	.	.	.	2707.59	2853.42	2879.6	2860.98	2727	.	.	.	.	.	216	.	.	-	0.4	+	0.4	.	.	167	.	.	-	0.093	+	0.113	.	.
chr17:45500000-46560000	1060000	chr17:46260000-46265000	1	f26815	Volume of superiorfrontal (left hemisphere)	.	Quantitative	mm3	38796	.	.	-	12.923	.	.	.	.	Additive	.	.	chr17:45585704,chr17:67976202,chr5:140670412	19	129948	97618	119447	38286	19911	74	57	<5	0	0	0	0.97	1.86	2.79	3.89	4.85	5.99	6.85	7.77	8.81	.	21194.5	23735.3	23681.9	23579.1	23539.5	23385.9	23194	23483	.	.	216	.	.	-	0.024	+	0.188	.	.	167	.	.	-	1.122	-	0.202	.	.
chr17:45535000-45575000	40000	chr17:45540000-45545000	3	f6155.-7	Vitamin and mineral supplements	None of the above	Binary	.	403607	283516	120091	+	9.868	.	.	.	.	Additive	.	ENSG00000291175	chr17:31037007,chr17:32008863,chr17:32087286,chr17:39031258,chr17:39038348,chr17:46292046,chr17:46489409,chr17:47013620,chr17:64857735,chr17:68143079	13	20098	99191	153970	98732	14315	17713	1072	192	66	0	0	1.12	1.51	1.92	2.31	2.66	2.89	3.1	3.43	3.62	3.85	0.49	0.95	0.98	0.99	1.02	1.03	1.04	1.09	1.05	1.48	6018	2826	3192	-	0.216	.	.	.	.	3484	1262	2222	-	0.136	.	.	.	.
chr17:45605000-46675000	1070000	chr17:46305000-46310000	1	f25782	Volume of grey matter in Frontal Pole (left)	.	Quantitative	mm3	38484	.	.	+	12.423	-	10.575	.	.	Additive	ARL17B,LRRC37A	ARL17B,LRRC37A	chr17:30671185,chr17:31037007,chr17:32018345,chr17:32087286,chr17:39038348,chr17:45516131,chr17:46509623,chr17:47014106,chr17:64842247,chr17:68143079	234530	140223	27724	2885	0	0	0	0	0	0	0	0	0.68	1.43	2.09	2.62	.	.	.	.	.	.	23010.5	23147.7	23287.8	23266.3	.	.	.	.	.	.	215	.	.	-	0.645	-	0.739	.	.	167	.	.	+	1.938	-	2.45	.	.
chr17:46205000-46560000	355000	chr17:46305000-46310000	1	f27214	Volume of lateralorbitofrontal (left hemisphere)	.	Quantitative	mm3	38796	.	.	+	13.743	-	12.106	.	.	Additive	ARL17B,LRRC37A	ARL17B,LRRC37A	chr17:30671185,chr17:31037007,chr17:32018345,chr17:32087286,chr17:39038348,chr17:45516131,chr17:46509623,chr17:47014106,chr17:64842247,chr17:68143079	234530	140223	27724	2885	0	0	0	0	0	0	0	0	0.68	1.43	2.09	2.62	.	.	.	.	.	.	9178.53	9232.81	9268.98	9309.41	.	.	.	.	.	.	216	.	.	-	0.532	+	0.143	.	.	167	.	.	+	0.124	+	0.059	.	.
chr17:46205000-46560000	355000	chr17:46260000-46265000	1	f27492	Volume of G-front-sup (left hemisphere)	.	Quantitative	mm3	38796	.	.	-	11.973	.	.	.	.	Additive	.	.	chr17:45585704,chr17:67976202,chr5:140670412	19	129948	97618	119447	38286	19911	74	57	<5	0	0	0	0.97	1.86	2.79	3.89	4.85	5.99	6.85	7.77	8.81	.	16490.5	18300.4	18260.1	18172.4	18157.8	18033.9	17797	18597.5	.	.	216	.	.	+	0.113	+	0.085	.	.	167	.	.	-	1.542	-	0.245	.	.
chr17:46245000-46290000	45000	chr17:46245000-46250000	1	f41270.G231	Diagnoses - ICD10	G23.1 Progressive supranuclear ophthalmoplegia [Steele-Richardson-Olszewski]	Binary	.	362187	157	362030	-	9.91	.	.	.	.	Additive	.	.	chr17:32033419,chr17:45593558,chr17:46320725,chr17:46538580,chr17:64867271,chr17:68139240	18	129684	97371	121283	36951	19977	77	<5	0	0	0	0	1.24	1.97	2.83	4.16	5.12	6.51	8.04	9.49	.	.	0	1.51	1.35	0.57	0.14	0.13	0	0	.	.	.	.	.	.	.	.	.	.	.	.	.	.	.	.	.	.	.	.
chr17:46300000-46575000	275000	chr17:46305000-46310000	1	f30750	Glycated haemoglobin (HbA1c)	.	Quantitative	mmol/mol	387728	.	.	+	14.135	-	13.828	.	.	Additive	ARL17B,LRRC37A	ARL17B,LRRC37A	chr17:30671185,chr17:31037007,chr17:32018345,chr17:32087286,chr17:39038348,chr17:45516131,chr17:46509623,chr17:47014106,chr17:64842247,chr17:68143079	234530	140223	27724	2885	0	0	0	0	0	0	0	0	0.68	1.43	2.09	2.62	.	.	.	.	.	.	35.92	36.01	36.05	36.1	.	.	.	.	.	.	4952	.	.	+	0.083	-	0.611	.	.	3424	.	.	-	0.027	+	0.238	.	.
chr17:46300000-46675000	375000	chr17:46305000-46310000	1	f27500	Volume of G-orbital (left hemisphere)	.	Quantitative	mm3	38796	.	.	+	13.983	-	13.229	.	.	Additive	ARL17B,LRRC37A	ARL17B,LRRC37A	chr17:30671185,chr17:31037007,chr17:32018345,chr17:32087286,chr17:39038348,chr17:45516131,chr17:46509623,chr17:47014106,chr17:64842247,chr17:68143079	234530	140223	27724	2885	0	0	0	0	0	0	0	0	0.68	1.43	2.09	2.62	.	.	.	.	.	.	6124.8	6169.77	6192.5	6210.27	.	.	.	.	.	.	216	.	.	-	0.32	+	0.023	.	.	167	.	.	-	0.111	+	0.228	.	.
chr17:46300000-46675000	375000	chr17:46305000-46310000	1	f26814	Volume of rostralmiddlefrontal (left hemisphere)	.	Quantitative	mm3	38796	.	.	+	13.627	-	13.353	.	.	Additive	ARL17B,LRRC37A	ARL17B,LRRC37A	chr17:30671185,chr17:31037007,chr17:32018345,chr17:32087286,chr17:39038348,chr17:45516131,chr17:46509623,chr17:47014106,chr17:64842247,chr17:68143079	234530	140223	27724	2885	0	0	0	0	0	0	0	0	0.68	1.43	2.09	2.62	.	.	.	.	.	.	15841.9	15974	16021.3	16069.5	.	.	.	.	.	.	216	.	.	+	0.319	-	1.558	.	.	167	.	.	+	0.369	-	0.516	.	.
chr17:46300000-46675000	375000	chr17:46305000-46310000	1	f27229	Volume of rostralmiddlefrontal (left hemisphere)	.	Quantitative	mm3	38796	.	.	+	13.303	-	12.377	.	.	Additive	ARL17B,LRRC37A	ARL17B,LRRC37A	chr17:30671185,chr17:31037007,chr17:32018345,chr17:32087286,chr17:39038348,chr17:45516131,chr17:46509623,chr17:47014106,chr17:64842247,chr17:68143079	234530	140223	27724	2885	0	0	0	0	0	0	0	0	0.68	1.43	2.09	2.62	.	.	.	.	.	.	11570.2	11668.3	11715.8	11786.9	.	.	.	.	.	.	216	.	.	+	0.267	-	1.545	.	.	167	.	.	+	0.059	-	0.175	.	.
chr17:46300000-46310000	10000	chr17:46300000-46305000	1	f1707.2	Handedness (chirality/laterality)	Left-handed	Binary	.	405035	38520	366515	+	10.54	-	8.711	.	.	Additive	ARL17B,LRRC37A	ARL17B,LRRC37A	chr17:31037007,chr17:32018345,chr17:32087286,chr17:39031258,chr17:39038348,chr17:45516131,chr17:46509623,chr17:47014106,chr17:64842247,chr17:68143079	234665	148817	21880	0	0	0	0	0	0	0	0	0	1.05	1.54	2.03	.	.	.	.	.	.	.	0.97	1.03	1.1	.	.	.	.	.	.	.	6105	5718	387	+	0.003	+	0.346	.	.	3583	3396	187	-	0.56	+	0.56	.	.
chr17:46300000-46310000	10000	chr17:46300000-46305000	1	f1707.1	Handedness (chirality/laterality)	Right-handed	Binary	.	405035	359915	45120	-	9.421	+	7.894	.	.	Additive	ARL17B,LRRC37A	ARL17B,LRRC37A	chr17:31037007,chr17:32018345,chr17:32087286,chr17:39031258,chr17:39038348,chr17:45516131,chr17:46509623,chr17:47014106,chr17:64842247,chr17:68143079	234665	148817	21880	0	0	0	0	0	0	0	0	0	1.05	1.54	2.03	.	.	.	.	.	.	.	1.02	0.98	0.92	.	.	.	.	.	.	.	6105	492	5613	-	0.319	-	0.019	.	.	3583	283	3300	+	0.501	-	0.501	.	.
chr17:46305000-46675000	370000	chr17:46305000-46310000	1	f26915	Volume of rostralmiddlefrontal (right hemisphere)	.	Quantitative	mm3	38796	.	.	+	10.491	-	10.21	.	.	Additive	ARL17B,LRRC37A	ARL17B,LRRC37A	chr17:30671185,chr17:31037007,chr17:32018345,chr17:32087286,chr17:39038348,chr17:45516131,chr17:46509623,chr17:47014106,chr17:64842247,chr17:68143079	234530	140223	27724	2885	0	0	0	0	0	0	0	0	0.68	1.43	2.09	2.62	.	.	.	.	.	.	16331.6	16451.2	16512.1	16440.6	.	.	.	.	.	.	216	.	.	-	0.12	-	0.477	.	.	167	.	.	+	0.24	-	0.493	.	.
chr17:46305000-46670000	365000	chr17:46630000-46635000	1	f27322	Volume of rostralmiddlefrontal (right hemisphere)	.	Quantitative	mm3	38796	.	.	+	9.369	-	9.923	.	.	Dosage sensitive	NSF,NSFP1	NSF	chr17:46292046	50	261330	133606	10365	11	0	0	0	0	0	0	0	0.88	1.45	2.22	3.11	4.45	.	.	.	.	.	11565.5	11676.5	11787.5	11803.2	11564	.	.	.	.	.	216	.	.	-	0.121	+	0.121	.	.	167	.	.	-	0.483	+	0.455	.	.
chr17:48825000-48830000	5000	chr17:48825000-48830000	1	f50	Standing height	.	Quantitative	cm	404519	.	.	-	10.757	-	10.606	.	.	Additive	.	.	.	28905	376449	8	0	0	0	0	0	0	0	0	0	1.32	1.83	2.58	.	.	.	.	.	.	.	168.97	168.68	165.28	.	.	.	.	.	.	.	6087	.	.	-	2.553	-	2.553	.	.	3535	.	.	-	0.303	-	0.303	.	.
chr17:51095000-51100000	5000	chr17:51095000-51100000	2	f30120	Lymphocyte count	.	Quantitative	10^9 cells/Litre	393574	.	.	-	18.744	+	13.601	.	.	Additive	SPAG9	SPAG9	.	<5	1631	388647	15078	<5	0	0	0	0	0	0	0	0.97	1.56	1.82	2.03	2.8	.	.	.	.	.	2	1.96	1.94	1.89	1.93	.	.	.	.	.	.	.	.	.	.	.	.	.	.	.	.	.	.	.	.	.	.	.
chr17:51095000-51100000	5000	chr17:51095000-51100000	2	f30000	White blood cell (leukocyte) count	.	Quantitative	10^9 cells/Litre	394253	.	.	-	10.241	+	8.137	.	.	Additive	SPAG9	SPAG9	.	<5	1631	388647	15078	<5	0	0	0	0	0	0	0	0.97	1.56	1.82	2.03	2.8	.	.	.	.	.	6.38	6.91	6.89	6.79	6.86	.	.	.	.	.	.	.	.	.	.	.	.	.	.	.	.	.	.	.	.	.	.	.
chr17:51095000-51100000	5000	chr17:51095000-51100000	2	f30130	Monocyte count	.	Quantitative	10^9 cells/Litre	393574	.	.	-	9.959	+	7.744	.	.	Additive	SPAG9	SPAG9	.	<5	1631	388647	15078	<5	0	0	0	0	0	0	0	0.97	1.56	1.82	2.03	2.8	.	.	.	.	.	0.44	0.49	0.48	0.47	0.42	.	.	.	.	.	.	.	.	.	.	.	.	.	.	.	.	.	.	.	.	.	.	.
chr17:51095000-51100000	5000	chr17:51095000-51100000	2	f30150	Eosinophill count	.	Quantitative	10^9 cells/Litre	393574	.	.	-	9.773	+	7.12	.	.	Additive	SPAG9	SPAG9	.	<5	1631	388647	15078	<5	0	0	0	0	0	0	0	0.97	1.56	1.82	2.03	2.8	.	.	.	.	.	0.11	0.18	0.17	0.17	0.2	.	.	.	.	.	.	.	.	.	.	.	.	.	.	.	.	.	.	.	.	.	.	.
chr17:59450000-59455000	5000	chr17:59450000-59455000	1	f30070	Red blood cell (erythrocyte) distribution width	.	Quantitative	percent	394257	.	.	+	11.534	-	10.958	.	.	Additive	LINC01476	LINC01476	.	13	384421	20421	494	12	<5	0	0	0	0	0	0	1.02	2	2.82	3.63	4.54	5.95	.	.	.	.	13.49	13.47	13.5	13.55	13.78	12.9	.	.	.	.	5835	.	.	+	0.328	-	0.328	.	.	3499	.	.	-	0.056	+	0.112	.	.
chr17:65485000-65490000	5000	chr17:65485000-65490000	2	f30120	Lymphocyte count	.	Quantitative	10^9 cells/Litre	393574	.	.	+	17.2	-	17.328	.	.	Dosage sensitive	.	.	.	<5	398775	6583	<5	0	0	0	0	0	0	0	0	0.79	1.73	1.97	2.57	.	.	.	.	.	.	1.7	1.94	2	1.82	.	.	.	.	.	.	.	.	.	.	.	.	.	.	.	.	.	.	.	.	.	.	.	.
chr17:65485000-65490000	5000	chr17:65485000-65490000	2	f30130	Monocyte count	.	Quantitative	10^9 cells/Litre	393574	.	.	+	12.837	-	13.171	.	.	Dosage sensitive	.	.	.	<5	398775	6583	<5	0	0	0	0	0	0	0	0	0.79	1.73	1.97	2.57	.	.	.	.	.	.	0.7	0.48	0.49	0.48	.	.	.	.	.	.	.	.	.	.	.	.	.	.	.	.	.	.	.	.	.	.	.	.
chr17:65485000-65490000	5000	chr17:65485000-65490000	2	f30000	White blood cell (leukocyte) count	.	Quantitative	10^9 cells/Litre	394253	.	.	+	10.629	-	11.358	.	.	Dosage sensitive	.	.	.	<5	398775	6583	<5	0	0	0	0	0	0	0	0	0.79	1.73	1.97	2.57	.	.	.	.	.	.	10.6	6.88	7.03	5.49	.	.	.	.	.	.	.	.	.	.	.	.	.	.	.	.	.	.	.	.	.	.	.	.
chr17:66795000-66800000	5000	chr17:66795000-66800000	10	f20162	Pack years adult smoking as proportion of life span exposed to smoking	.	Quantitative	Units	127101	.	.	+	17.635	.	.	.	.	Additive	PRKCA	PRKCA	chr15:45462791,chr22:20162137	<5	<5	<5	11	9	16	9	30	17	13985	165411	225867	3.76	3.93	4.03	4.16	4.28	4.38	4.45	4.55	4.66	4.73	.	0.39	0.49	0.94	0.54	0.48	0.62	0.52	0.49	0.58	976	.	.	-	0.244	.	.	.	.	453	.	.	+	1.039	.	.	.	.
chr17:66795000-66800000	5000	chr17:66795000-66800000	10	f20161	Pack years of smoking	.	Quantitative	years	127101	.	.	+	17.266	.	.	.	.	Additive	PRKCA	PRKCA	chr15:45462791,chr22:20162137	<5	<5	<5	11	9	16	9	30	17	13985	165411	225867	3.76	3.93	4.03	4.16	4.28	4.38	4.45	4.55	4.66	4.73	.	17.03	28.08	35.42	20.88	25.53	25.75	22.02	20.71	26.41	976	.	.	-	0.145	.	.	.	.	453	.	.	+	0.878	.	.	.	.
chr17:66795000-66800000	5000	chr17:66795000-66800000	10	f20154	Forced expiratory volume in 1-second (FEV1), predicted percentage	.	Quantitative	percent	238481	.	.	-	9.811	.	.	.	.	Additive	PRKCA	PRKCA	chr15:45462791,chr22:20162137	<5	<5	<5	11	9	16	9	30	17	13985	165411	225867	3.76	3.93	4.03	4.16	4.28	4.38	4.45	4.55	4.66	4.73	81.34	93.31	127.2	97.81	108.38	104.5	88.59	97.2	108.3	98.52	.	.	.	.	.	.	.	.	.	.	.	.	.	.	.	.	.	.
chr17:82355000-82365000	10000	chr17:82355000-82360000	1	f30190	Monocyte percentage	.	Quantitative	percent	393579	.	.	-	18.682	+	19.157	.	.	Dosage sensitive	TEX19	TEX19	.	5	373456	31870	25	5	<5	0	0	0	0	0	0	0.99	1.94	2.59	4.33	4.94	6.23	.	.	.	.	6.02	7.08	6.98	7.19	6.13	10.59	.	.	.	.	5815	.	.	-	0.014	+	0.015	.	.	3489	.	.	+	1.02	-	1.685	.	.
chr17:82355000-82365000	10000	chr17:82355000-82360000	1	f30000	White blood cell (leukocyte) count	.	Quantitative	10^9 cells/Litre	394253	.	.	+	10.039	-	10.004	.	.	Additive	TEX19	TEX19	.	5	373456	31870	25	5	<5	0	0	0	0	0	0	0.99	1.94	2.59	4.33	4.94	6.23	.	.	.	.	8.48	6.88	6.95	7.1	8.21	7.03	.	.	.	.	5835	.	.	+	0.095	-	0.078	.	.	3499	.	.	-	0.238	+	0.219	.	.
chr17:83215000-83245000	30000	chr17:83235000-83240000	1	f30130	Monocyte count	.	Quantitative	10^9 cells/Litre	393574	.	.	-	66.458	+	7.92	-	34.073	Additive	RPL23AP87	RPL23AP87	chr10:133769745,chr13:114342683,chr16:90214529,chr18:80259052,chr19:253503,chr19:58590454,chr1:248929950,chr1:257666,chr1:347968,chr21:46682236,chr22:50790138,chr2:113605678,chr2:242168425,chr3:75624103,chr4:16224,chr4:190102109,chr4:190187226,chr5:13603,chr5:181436290,chr6:170598034,chr6:170724241,chr8:208158,chrUn_KI270745v1:29440	73568	195435	132192	4119	47	<5	0	0	0	0	0	0	0.35	1.3	2.24	3.17	4.06	5.32	.	.	.	.	0.48	0.48	0.47	0.48	0.46	1.1	.	.	.	.	5815	.	.	+	0.025	+	0.196	-	0.196	3489	.	.	-	0.502	+	0.125	-	0.302
chr17:83215000-83245000	30000	chr17:83235000-83240000	1	f30190	Monocyte percentage	.	Quantitative	percent	393579	.	.	-	49.486	+	6.168	-	25.165	Additive	RPL23AP87	RPL23AP87	chr10:133769745,chr13:114342683,chr16:90214529,chr18:80259052,chr19:253503,chr19:58590454,chr1:248929950,chr1:257666,chr1:347968,chr21:46682236,chr22:50790138,chr2:113605678,chr2:242168425,chr3:75624103,chr4:16224,chr4:190102109,chr4:190187226,chr5:13603,chr5:181436290,chr6:170598034,chr6:170724241,chr8:208158,chrUn_KI270745v1:29440	73568	195435	132192	4119	47	<5	0	0	0	0	0	0	0.35	1.3	2.24	3.17	4.06	5.32	.	.	.	.	7.15	7.09	7.01	7.02	7.41	14.13	.	.	.	.	5815	.	.	-	0.016	+	0.209	-	0.209	3489	.	.	-	0.114	-	0.042	-	0.222
chr17:83235000-83245000	10000	chr17:83235000-83240000	1	f30150	Eosinophill count	.	Quantitative	10^9 cells/Litre	393574	.	.	-	19.634	.	.	-	8.838	Additive	RPL23AP87	RPL23AP87	chr10:133769745,chr13:114342683,chr16:90214529,chr18:80259052,chr19:253503,chr19:58590454,chr1:248929950,chr1:257666,chr1:347968,chr21:46682236,chr22:50790138,chr2:113605678,chr2:242168425,chr3:75624103,chr4:16224,chr4:190102109,chr4:190187226,chr5:13603,chr5:181436290,chr6:170598034,chr6:170724241,chr8:208158,chrUn_KI270745v1:29440	73568	195435	132192	4119	47	<5	0	0	0	0	0	0	0.35	1.3	2.24	3.17	4.06	5.32	.	.	.	.	0.18	0.17	0.17	0.17	0.14	0.24	.	.	.	.	5815	.	.	-	0.017	-	0.058	+	0.058	3489	.	.	+	0.618	+	0.02	+	0.496
chr17:83235000-83245000	10000	chr17:83235000-83240000	1	f30210	Eosinophill percentage	.	Quantitative	percent	393579	.	.	-	14.091	.	.	.	.	Additive	RPL23AP87	RPL23AP87	chr10:133769745,chr13:114342683,chr16:90214529,chr18:80259052,chr19:253503,chr19:58590454,chr1:248929950,chr1:257666,chr1:347968,chr21:46682236,chr22:50790138,chr2:113605678,chr2:242168425,chr3:75624103,chr4:16224,chr4:190102109,chr4:190187226,chr5:13603,chr5:181436290,chr6:170598034,chr6:170724241,chr8:208158,chrUn_KI270745v1:29440	73568	195435	132192	4119	47	<5	0	0	0	0	0	0	0.35	1.3	2.24	3.17	4.06	5.32	.	.	.	.	2.58	2.57	2.52	2.54	2.22	3.11	.	.	.	.	5815	.	.	-	0.063	+	0.008	-	0.008	3489	.	.	+	1.141	-	0.058	+	0.719
chr18:80000-85000	5000	chr18:80000-85000	2	f30000	White blood cell (leukocyte) count	.	Quantitative	10^9 cells/Litre	394253	.	.	+	23.832	-	29.609	.	.	Dosage sensitive	.	.	chr10:10000,chr16:27756,chr9:138125052,chrX:156000332	906	1228	286411	115988	327	454	29	<5	<5	12	0	0	1.17	1.79	2.07	2.33	2.8	3.18	4.06	4.46	4.91	5.23	6.93	6.68	6.86	6.94	7.06	6.79	6.89	6.57	5.61	6.6	5835	.	.	+	0.356	-	0.322	.	.	3499	.	.	+	0.096	-	0.013	.	.
chr18:80000-85000	5000	chr18:80000-85000	2	f30120	Lymphocyte count	.	Quantitative	10^9 cells/Litre	393574	.	.	+	22.762	-	26.119	.	.	Dosage sensitive	.	.	chr10:10000,chr16:27756,chr9:138125052,chrX:156000332	906	1228	286411	115988	327	454	29	<5	<5	12	0	0	1.17	1.79	2.07	2.33	2.8	3.18	4.06	4.46	4.91	5.23	1.94	1.86	1.93	1.96	2	1.91	1.85	1.82	1.61	1.93	5815	.	.	+	0.634	-	0.937	.	.	3489	.	.	-	0.039	-	0.01	.	.
chr18:80000-85000	5000	chr18:80000-85000	2	f30050	Mean corpuscular haemoglobin	.	Quantitative	picograms	394254	.	.	+	16.919	-	17.277	.	.	Dosage sensitive	.	.	chr10:10000,chr16:27756,chr9:138125052,chrX:156000332	906	1228	286411	115988	327	454	29	<5	<5	12	0	0	1.17	1.79	2.07	2.33	2.8	3.18	4.06	4.46	4.91	5.23	31.55	31.49	31.54	31.59	31.56	31.82	31.44	31.76	31.36	32.2	5835	.	.	+	0.376	-	1.605	.	.	3499	.	.	+	0.204	+	0.067	.	.
chr18:80000-85000	5000	chr18:80000-85000	2	f30040	Mean corpuscular volume	.	Quantitative	femtolitres	394257	.	.	+	15.284	-	16.756	.	.	Dosage sensitive	.	.	chr10:10000,chr16:27756,chr9:138125052,chrX:156000332	906	1228	286411	115988	327	454	29	<5	<5	12	0	0	1.17	1.79	2.07	2.33	2.8	3.18	4.06	4.46	4.91	5.23	91.34	91.08	91.3	91.42	91.49	91.54	91.04	93.02	90.62	93.08	5835	.	.	+	0.092	-	1.272	.	.	3499	.	.	+	0.014	-	0.068	.	.
chr18:80000-85000	5000	chr18:80000-85000	2	f30140	Neutrophill count	.	Quantitative	10^9 cells/Litre	393574	.	.	+	13.067	-	17.152	.	.	Dosage sensitive	.	.	chr10:10000,chr16:27756,chr9:138125052,chrX:156000332	906	1228	286411	115988	327	454	29	<5	<5	12	0	0	1.17	1.79	2.07	2.33	2.8	3.18	4.06	4.46	4.91	5.23	4.29	4.15	4.24	4.28	4.36	4.19	4.36	4.14	3.49	4.02	5815	.	.	+	0.22	-	0.079	.	.	3489	.	.	+	0.153	+	0.035	.	.
chr18:80000-85000	5000	chr18:80000-85000	2	f30130	Monocyte count	.	Quantitative	10^9 cells/Litre	393574	.	.	+	9.339	-	11.134	.	.	Dosage sensitive	.	.	chr10:10000,chr16:27756,chr9:138125052,chrX:156000332	906	1228	286411	115988	327	454	29	<5	<5	12	0	0	1.17	1.79	2.07	2.33	2.8	3.18	4.06	4.46	4.91	5.23	0.48	0.46	0.48	0.48	0.48	0.46	0.46	0.52	0.34	0.5	5815	.	.	+	0.283	-	0.742	.	.	3489	.	.	-	0.039	-	0.553	.	.
chr18:80000-85000	5000	chr18:80000-85000	2	f23471	Lactate	.	Quantitative	mmol/l	228084	.	.	+	8.724	-	10.374	.	.	Dosage sensitive	.	.	chr10:10000,chr16:27756,chr9:138125052,chrX:156000332	906	1228	286411	115988	327	454	29	<5	<5	12	0	0	1.17	1.79	2.07	2.33	2.8	3.18	4.06	4.46	4.91	5.23	3.92	3.84	3.9	3.94	4.06	3.89	3.86	3.44	3.36	3.09	3050	.	.	-	0.108	-	0.338	.	.	1878	.	.	-	0.189	-	0.189	.	.
chr18:28690000-28700000	10000	chr18:28695000-28700000	1	f102	Pulse rate, automated reading	.	Quantitative	bpm	384809	.	.	-	15.847	-	12.876	.	.	Additive	.	ENSG00000265994	.	23391	147677	234285	8	<5	0	0	0	0	0	0	0	0.6	1.3	2	2.84	3.51	.	.	.	.	.	69.63	69.36	69.14	68.38	86	.	.	.	.	.	6087	.	.	-	0.565	-	0.258	+	0.128	3532	.	.	-	0.07	+	0.327	.	.
chr18:47030000-47035000	5000	chr18:47030000-47035000	10	f30120	Lymphocyte count	.	Quantitative	10^9 cells/Litre	393574	.	.	+	17.802	.	.	.	.	Additive	ELOA2,KATNAL2	ELOA2,KATNAL2	chr18:47019912	<5	<5	7	6	5	27	90	147	455	118569	241907	44147	1.18	1.39	1.57	1.71	1.78	1.88	2	2.1	2.19	2.28	1.89	1.76	1.78	2.23	1.56	2.05	1.86	1.91	1.9	1.97	5815	.	.	+	1.282	.	.	.	.	3489	.	.	+	0.056	.	.	.	.
chr18:52790000-52795000	5000	chr18:52790000-52795000	10	f30120	Lymphocyte count	.	Quantitative	10^9 cells/Litre	393574	.	.	+	9.676	.	.	.	.	Additive	DCC	DCC	.	21	75	122	422	600	1893	5218	7582	9414	216003	139493	24519	3.01	3.11	3.19	3.27	3.35	3.43	3.54	3.66	3.75	3.84	1.89	3.34	1.95	1.93	1.93	1.9	1.94	1.93	1.93	1.92	5815	.	.	+	0.659	.	.	.	.	3489	.	.	+	0.513	.	.	.	.
chr18:52790000-52795000	5000	chr18:52790000-52795000	10	f30150	Eosinophill count	.	Quantitative	10^9 cells/Litre	393574	.	.	+	9.46	.	.	.	.	Additive	DCC	DCC	.	21	75	122	422	600	1893	5218	7582	9414	216003	139493	24519	3.01	3.11	3.19	3.27	3.35	3.43	3.54	3.66	3.75	3.84	0.14	0.18	0.16	0.16	0.17	0.17	0.17	0.17	0.17	0.17	5815	.	.	+	0.096	.	.	.	.	3489	.	.	+	0.453	.	.	.	.
chr18:60170000-60235000	65000	chr18:60210000-60215000	1	f21002	Weight	.	Quantitative	Kg	404259	.	.	-	10.02	-	9.571	.	.	Additive	.	.	.	74	405276	11	<5	0	0	0	0	0	0	0	0	1.01	2.03	3.01	4.1	.	.	.	.	.	.	91.89	78.19	75.95	70.7	.	.	.	.	.	.	.	.	.	.	.	.	.	.	.	.	.	.	.	.	.	.	.	.
chr18:60170000-60235000	65000	chr18:60210000-60215000	1	f23098	Weight	.	Quantitative	Kg	398935	.	.	-	9.867	-	9.418	.	.	Additive	.	.	.	74	405276	11	<5	0	0	0	0	0	0	0	0	1.01	2.03	3.01	4.1	.	.	.	.	.	.	91.77	78.17	75.95	70.7	.	.	.	.	.	.	.	.	.	.	.	.	.	.	.	.	.	.	.	.	.	.	.	.
chr18:60170000-60235000	65000	chr18:60205000-60210000	1	f23113	Leg fat-free mass (right)	.	Quantitative	Kg	398894	.	.	-	8.943	-	10.4	.	.	Dosage sensitive	.	.	.	72	405279	10	<5	0	0	0	0	0	0	0	0	1.01	2.02	2.99	4.07	.	.	.	.	.	.	10.24	8.97	9.16	7.8	.	.	.	.	.	.	.	.	.	.	.	.	.	.	.	.	.	.	.	.	.	.	.	.
chr18:60170000-60235000	65000	chr18:60205000-60210000	1	f23114	Leg predicted mass (right)	.	Quantitative	Kg	398894	.	.	-	8.54	-	10.036	.	.	Dosage sensitive	.	.	.	72	405279	10	<5	0	0	0	0	0	0	0	0	1.01	2.02	2.99	4.07	.	.	.	.	.	.	9.67	8.48	8.67	7.4	.	.	.	.	.	.	.	.	.	.	.	.	.	.	.	.	.	.	.	.	.	.	.	.
chr18:60170000-60235000	65000	chr18:60205000-60210000	1	f23107	Impedance of leg (right)	.	Quantitative	ohms	398914	.	.	+	8.353	+	9.457	.	.	Dosage sensitive	.	.	.	72	405279	10	<5	0	0	0	0	0	0	0	0	1.01	2.02	2.99	4.07	.	.	.	.	.	.	220.18	247.19	243.6	250	.	.	.	.	.	.	.	.	.	.	.	.	.	.	.	.	.	.	.	.	.	.	.	.
chr18:60170000-60235000	65000	chr18:60205000-60210000	1	f23117	Leg fat-free mass (left)	.	Quantitative	Kg	398876	.	.	-	8.068	-	9.496	.	.	Dosage sensitive	.	.	.	72	405279	10	<5	0	0	0	0	0	0	0	0	1.01	2.02	2.99	4.07	.	.	.	.	.	.	10.1	8.87	9.1	7.6	.	.	.	.	.	.	.	.	.	.	.	.	.	.	.	.	.	.	.	.	.	.	.	.
chr18:79620000-79625000	5000	chr18:79620000-79625000	1	f30090	Platelet crit	.	Quantitative	percent	394096	.	.	+	9.438	.	.	.	.	Additive	.	.	chr18:79618431	<5	87985	255806	53404	7604	536	15	<5	<5	7	0	0	1.16	2.23	3.11	4.07	4.85	5.85	7.12	7.9	8.9	9.59	0.22	0.23	0.23	0.23	0.23	0.24	0.23	0.24	0.24	0.26	5835	.	.	+	0.202	+	0.075	.	.	3499	.	.	-	0.594	-	0.107	.	.
chr19:105000-110000	5000	chr19:105000-110000	8	f1717	Skin colour	.	Quantitative		400209	.	.	-	9.431	.	.	.	.	Additive	OR4F17	ENSG00000290363,OR4F17	chr15:101861028,chr1:18392	<5	<5	<5	19	40	71	156	337	230	43933	232449	128117	0.38	0.57	0.71	0.95	1.07	1.17	1.28	1.41	1.51	1.6	2	2.25	1.75	2.17	2.12	2.28	2.2	2.16	2.17	2.18	5970	.	.	+	0.136	.	.	.	.	3495	.	.	-	0.347	.	.	.	.
chr19:295000-300000	5000	chr19:295000-300000	2	f30200	Neutrophill percentage	.	Quantitative	percent	393579	.	.	-	15.861	.	.	.	.	Additive	.	.	chr19:298416,chr19:299793	9	3043	20475	378261	3549	25	0	0	0	0	0	0	0.51	1.11	1.43	1.77	2.1	2.71	.	.	.	.	63.92	61.58	61.57	61.17	60.36	60.93	.	.	.	.	5815	.	.	-	0.692	+	0.872	.	.	3489	.	.	-	1.516	+	1.312	.	.
chr19:295000-300000	5000	chr19:295000-300000	2	f30180	Lymphocyte percentage	.	Quantitative	percent	393579	.	.	+	13.099	.	.	.	.	Additive	.	.	chr19:298416,chr19:299793	9	3043	20475	378261	3549	25	0	0	0	0	0	0	0.51	1.11	1.43	1.77	2.1	2.71	.	.	.	.	27.96	28.28	28.33	28.63	29.28	28.98	.	.	.	.	5815	.	.	+	0.554	-	0.604	.	.	3489	.	.	+	1.172	-	1.7	.	.
chr19:350000-355000	5000	chr19:350000-355000	2	f30140	Neutrophill count	.	Quantitative	10^9 cells/Litre	393574	.	.	-	15.134	.	.	.	.	Additive	.	.	.	32	147874	213298	39300	4856	<5	0	0	0	0	0	0	1	1.78	2.13	2.5	2.77	3.37	.	.	.	.	4.61	4.27	4.24	4.23	4.17	4.04	.	.	.	.	5815	.	.	-	1.56	.	.	.	.	3489	.	.	-	0.293	-	0.293	.	.
chr19:350000-355000	5000	chr19:350000-355000	2	f30000	White blood cell (leukocyte) count	.	Quantitative	10^9 cells/Litre	394253	.	.	-	13.465	.	.	.	.	Additive	.	.	.	32	147874	213298	39300	4856	<5	0	0	0	0	0	0	1	1.78	2.13	2.5	2.77	3.37	.	.	.	.	7.23	6.91	6.88	6.86	6.76	6.18	.	.	.	.	5835	.	.	-	2.01	.	.	.	.	3499	.	.	-	0.255	-	0.344	.	.
chr19:350000-355000	5000	chr19:350000-355000	2	f30190	Monocyte percentage	.	Quantitative	percent	393579	.	.	+	9.497	.	.	.	.	Additive	.	.	.	32	147874	213298	39300	4856	<5	0	0	0	0	0	0	1	1.78	2.13	2.5	2.77	3.37	.	.	.	.	6.65	7.05	7.08	7.11	7.12	6.56	.	.	.	.	5815	.	.	+	0.533	.	.	.	.	3489	.	.	+	0.087	+	0.301	.	.
chr19:390000-395000	5000	chr19:390000-395000	2	f30120	Lymphocyte count	.	Quantitative	10^9 cells/Litre	393574	.	.	+	17.698	+	6.714	.	.	Additive	.	.	.	<5	3691	400799	849	19	0	0	0	0	0	0	0	0.89	1.41	1.71	2.14	2.72	.	.	.	.	.	1.75	1.86	1.94	2.1	1.96	.	.	.	.	.	.	.	.	.	.	.	.	.	.	.	.	.	.	.	.	.	.	.
chr19:390000-395000	5000	chr19:390000-395000	2	f30180	Lymphocyte percentage	.	Quantitative	percent	393579	.	.	+	14.584	+	7.031	.	.	Additive	.	.	.	<5	3691	400799	849	19	0	0	0	0	0	0	0	0.89	1.41	1.71	2.14	2.72	.	.	.	.	.	26.23	27.78	28.62	29.36	32.06	.	.	.	.	.	.	.	.	.	.	.	.	.	.	.	.	.	.	.	.	.	.	.
chr19:390000-395000	5000	chr19:390000-395000	2	f30200	Neutrophill percentage	.	Quantitative	percent	393579	.	.	-	12.995	-	7.13	.	.	Additive	.	.	.	<5	3691	400799	849	19	0	0	0	0	0	0	0	0.89	1.41	1.71	2.14	2.72	.	.	.	.	.	63.95	62.15	61.18	60.44	57.78	.	.	.	.	.	.	.	.	.	.	.	.	.	.	.	.	.	.	.	.	.	.	.
chr19:600000-605000	5000	chr19:600000-605000	2	f30120	Lymphocyte count	.	Quantitative	10^9 cells/Litre	393574	.	.	+	29.823	-	30.361	.	.	Dosage sensitive	HCN2	HCN2	.	<5	369209	36130	16	<5	0	0	0	0	0	0	0	0.98	1.79	2.02	2.6	2.91	.	.	.	.	.	2.3	1.94	1.99	1.99	1.62	.	.	.	.	.	5815	.	.	+	2.813	.	.	.	.	.	.	.	.	.	.	.	.	.
chr19:600000-605000	5000	chr19:600000-605000	2	f30000	White blood cell (leukocyte) count	.	Quantitative	10^9 cells/Litre	394253	.	.	+	25.303	-	25.621	.	.	Dosage sensitive	HCN2	HCN2	.	<5	369209	36130	16	<5	0	0	0	0	0	0	0	0.98	1.79	2.02	2.6	2.91	.	.	.	.	.	7.61	6.88	6.99	7.31	5.57	.	.	.	.	.	5835	.	.	+	2.844	.	.	.	.	.	.	.	.	.	.	.	.	.
chr19:600000-605000	5000	chr19:600000-605000	2	f30130	Monocyte count	.	Quantitative	10^9 cells/Litre	393574	.	.	+	12.641	-	12.805	.	.	Dosage sensitive	HCN2	HCN2	.	<5	369209	36130	16	<5	0	0	0	0	0	0	0	0.98	1.79	2.02	2.6	2.91	.	.	.	.	.	0.52	0.48	0.48	0.5	0.38	.	.	.	.	.	5815	.	.	+	0.936	.	.	.	.	.	.	.	.	.	.	.	.	.
chr19:600000-605000	5000	chr19:600000-605000	2	f30140	Neutrophill count	.	Quantitative	10^9 cells/Litre	393574	.	.	+	11.084	-	11.182	.	.	Dosage sensitive	HCN2	HCN2	.	<5	369209	36130	16	<5	0	0	0	0	0	0	0	0.98	1.79	2.02	2.6	2.91	.	.	.	.	.	4.68	4.25	4.3	4.62	3.44	.	.	.	.	.	5815	.	.	+	1.549	.	.	.	.	.	.	.	.	.	.	.	.	.
chr19:7025000-7060000	35000	chr19:7030000-7035000	2	f30200	Neutrophill percentage	.	Quantitative	percent	393579	.	.	+	21.784	-	14.04	.	.	Additive	MBD3L5	MBD3L5	chr19:7018679	30	15104	310861	67836	8927	2501	71	21	<5	10	0	0	0.68	1.29	1.79	2.36	2.85	3.26	3.92	4.3	4.82	5.24	62.4	61.02	61.14	61.4	61.54	61.74	62.76	60.43	55.2	67.81	5815	.	.	+	3.104	.	.	.	.	3489	.	.	-	0.216	+	0.233	.	.
chr19:7025000-7060000	35000	chr19:7030000-7035000	2	f30120	Lymphocyte count	.	Quantitative	10^9 cells/Litre	393574	.	.	-	17.247	+	13.055	.	.	Additive	MBD3L5	MBD3L5	chr19:7018679	30	15104	310861	67836	8927	2501	71	21	<5	10	0	0	0.68	1.29	1.79	2.36	2.85	3.26	3.92	4.3	4.82	5.24	1.88	1.95	1.95	1.92	1.91	1.9	1.92	1.82	2.4	1.71	5815	.	.	-	3.523	.	.	.	.	3489	.	.	-	0.01	-	0.14	.	.
chr19:7025000-7060000	35000	chr19:7030000-7035000	2	f30180	Lymphocyte percentage	.	Quantitative	percent	393579	.	.	-	17.023	+	10.798	.	.	Additive	MBD3L5	MBD3L5	chr19:7018679	30	15104	310861	67836	8927	2501	71	21	<5	10	0	0	0.68	1.29	1.79	2.36	2.85	3.26	3.92	4.3	4.82	5.24	27.45	28.74	28.65	28.46	28.34	28.1	27.55	29.15	38.5	23.34	5815	.	.	-	3.227	.	.	.	.	3489	.	.	+	0.19	-	0.554	.	.
chr19:8275000-8280000	5000	chr19:8275000-8280000	2	f30120	Lymphocyte count	.	Quantitative	10^9 cells/Litre	393574	.	.	+	9.492	-	9.733	.	.	Dosage sensitive	.	.	chr19:8286829	248193	156376	779	<5	<5	7	0	0	0	0	0	0	0.8	1.06	1.5	1.96	2.41	2.7	.	.	.	.	1.94	1.95	1.97	2.14	2.05	1.89	.	.	.	.	5815	.	.	-	0.58	+	0.171	.	.	3489	.	.	-	0.397	-	0.356	.	.
chr19:8345000-8350000	5000	chr19:8345000-8350000	1	f30760	HDL cholesterol	.	Quantitative	mmol/L	355678	.	.	+	14.833	+	10.927	.	.	Additive	.	.	.	11356	113888	280111	7	0	0	0	0	0	0	0	0	0.69	1.25	1.8	2.63	.	.	.	.	.	.	1.43	1.45	1.46	1.48	.	.	.	.	.	.	.	.	.	.	.	.	.	.	.	3143	.	.	+	0.453	+	0.453	.	.
chr19:8345000-8350000	5000	chr19:8345000-8350000	1	f30630	Apolipoprotein A	.	Quantitative	g/L	353709	.	.	+	12.785	+	9.29	.	.	Additive	.	.	.	11356	113888	280111	7	0	0	0	0	0	0	0	0	0.69	1.25	1.8	2.63	.	.	.	.	.	.	1.53	1.54	1.55	1.59	.	.	.	.	.	.	.	.	.	.	.	.	.	.	.	3138	.	.	+	0.147	+	0.147	.	.
chr19:11270000-11280000	10000	chr19:11270000-11275000	1	f30070	Red blood cell (erythrocyte) distribution width	.	Quantitative	percent	394257	.	.	-	17.041	-	15.879	.	.	Additive	.	.	.	124	405231	7	0	0	0	0	0	0	0	0	0	1.1	1.82	2.52	.	.	.	.	.	.	.	14.25	13.47	13.24	.	.	.	.	.	.	.	.	.	.	.	.	.	.	.	.	.	.	.	.	.	.	.	.	.
chr19:11270000-11280000	10000	chr19:11270000-11275000	1	f30050	Mean corpuscular haemoglobin	.	Quantitative	picograms	394254	.	.	+	11.955	+	8.579	.	.	Additive	.	.	.	124	405231	7	0	0	0	0	0	0	0	0	0	1.1	1.82	2.52	.	.	.	.	.	.	.	30.51	31.55	33.09	.	.	.	.	.	.	.	.	.	.	.	.	.	.	.	.	.	.	.	.	.	.	.	.	.
chr19:11270000-11280000	10000	chr19:11270000-11275000	1	f30040	Mean corpuscular volume	.	Quantitative	femtolitres	394257	.	.	+	11.648	+	8.468	.	.	Additive	.	.	.	124	405231	7	0	0	0	0	0	0	0	0	0	1.1	1.82	2.52	.	.	.	.	.	.	.	88.7	91.33	95.13	.	.	.	.	.	.	.	.	.	.	.	.	.	.	.	.	.	.	.	.	.	.	.	.	.
chr19:40850000-40875000	25000	chr19:40860000-40865000	1	f3456	Number of cigarettes currently smoked daily (current cigarette smokers)	.	Quantitative	cigarettes/day	29180	.	.	+	11.317	.	.	.	.	Additive	.	ENSG00000268797	chr19:40830651	264	20045	377732	7239	79	<5	0	0	0	0	0	0	0.05	0.97	1.89	2.81	3.76	4.71	.	.	.	.	11.88	14.43	15.78	16.58	14.33	.	.	.	.	.	453	.	.	+	0.97	+	0.217	.	.	193	.	.	+	0.565	-	0.101	.	.
chr19:40850000-40880000	30000	chr19:40875000-40880000	1	f30610	Alkaline phosphatase	.	Quantitative	U/L	387642	.	.	-	6.555	-	14.97	.	.	Dosage sensitive	CYP2A7	CYP2A7,ENSG00000268797	chr19:40830651,chr19:41083327	190	17430	382187	5513	41	<5	0	0	0	0	0	0	0.06	1.05	2.04	2.95	3.92	4.97	.	.	.	.	82.97	84.87	83.54	84.63	80.49	.	.	.	.	.	5782	.	.	-	0.379	-	0.346	.	.	3454	.	.	+	0.74	+	0.723	.	.
chr19:44915000-44925000	10000	chr19:44920000-44925000	1	f30870	Triglycerides	.	Quantitative	mmol/L	387324	.	.	+	12.7	+	7.309	.	.	Additive	.	.	.	137	405198	27	0	0	0	0	0	0	0	0	0	1.08	2.01	2.92	.	.	.	.	.	.	.	1.26	1.75	2.33	.	.	.	.	.	.	.	.	.	.	.	.	.	.	.	.	.	.	.	.	.	.	.	.	.
chr19:48760000-48765000	5000	chr19:48760000-48765000	2	f30610	Alkaline phosphatase	.	Quantitative	U/L	387642	.	.	-	16.159	-	16.774	.	.	Dosage sensitive	.	.	.	<5	28994	376347	15	<5	<5	0	0	0	0	0	0	0.87	1.59	1.8	2.67	3.52	3.9	.	.	.	.	87.85	84.72	83.53	80.75	85.9	97.5	.	.	.	.	.	.	.	.	.	.	.	.	.	.	.	.	.	.	.	.	.	.
chr19:51630000-51650000	20000	chr19:51635000-51640000	1	f30680	Calcium	.	Quantitative	mmol/L	355707	.	.	-	30.27	-	21.605	-	8.811	Additive	.	SIGLEC14,SIGLEC5	.	12283	115000	270472	7478	129	0	0	0	0	0	0	0	0.04	1.04	2.03	3.02	3.98	.	.	.	.	.	2.39	2.38	2.38	2.38	2.38	.	.	.	.	.	5357	.	.	-	1.225	-	2.11	-	0.5	3149	.	.	-	0.619	-	0.663	-	0.053
chr19:51630000-51650000	20000	chr19:51645000-51650000	2	f30750	Glycated haemoglobin (HbA1c)	.	Quantitative	mmol/mol	387728	.	.	-	18.915	-	19.629	.	.	Dosage sensitive	SIGLEC14	SIGLEC14,SIGLEC5	chr19:51629275	<5	7	11107	115526	278530	191	0	0	0	0	0	0	0.68	0.98	1.38	1.68	1.98	2.52	.	.	.	.	35	36.84	36.06	36.05	35.92	35.84	.	.	.	.	4952	.	.	-	1.089	-	1.258	.	.	3424	.	.	+	0.047	+	0.04	.	.
chr19:51630000-51650000	20000	chr19:51645000-51650000	2	f30120	Lymphocyte count	.	Quantitative	10^9 cells/Litre	393574	.	.	-	12.562	-	13.675	.	.	Dosage sensitive	SIGLEC14	SIGLEC14,SIGLEC5	chr19:51629275	<5	7	11107	115526	278530	191	0	0	0	0	0	0	0.68	0.98	1.38	1.68	1.98	2.52	.	.	.	.	2.32	1.97	1.95	1.95	1.94	1.93	.	.	.	.	5815	.	.	+	0.49	+	0.449	.	.	3489	.	.	-	0.488	-	0.432	.	.
chr19:51630000-51640000	10000	chr19:51630000-51635000	1	f30240	Reticulocyte percentage	.	Quantitative	percent	388005	.	.	+	8.173	+	11.117	.	.	Dosage sensitive	SIGLEC5	SIGLEC5	chr19:51645699	12283	115001	270471	7477	130	0	0	0	0	0	0	0	0.11	1.07	2.02	2.98	3.94	.	.	.	.	.	1.34	1.34	1.35	1.34	1.36	.	.	.	.	.	5680	.	.	-	2.247	-	0.368	-	0.39	3405	.	.	+	1.326	+	0.097	+	1.185
chr19:51645000-51650000	5000	chr19:51645000-51650000	2	f30150	Eosinophill count	.	Quantitative	10^9 cells/Litre	393574	.	.	-	11.616	-	11.951	.	.	Dosage sensitive	SIGLEC14	SIGLEC14,SIGLEC5	chr19:51629275	<5	7	11107	115526	278530	191	0	0	0	0	0	0	0.68	0.98	1.38	1.68	1.98	2.52	.	.	.	.	0.51	0.2	0.18	0.18	0.17	0.18	.	.	.	.	5815	.	.	-	0.017	-	0.023	.	.	3489	.	.	-	0.542	+	0.143	.	.
chr19:54830000-54845000	15000	chr19:54840000-54845000	1	f30860	Total protein	.	Quantitative	g/L	355451	.	.	+	14.386	+	12.394	+	6.162	Additive	KIR2DS1,KIR2DS2,KIR2DS3,KIR2DS4,KIR2DS5,KIR3DS1,LOC102725023,LOC112268355	KIR2DS4	chr19:54731470,chr19:54807054	19018	136886	249377	69	12	0	0	0	0	0	0	0	0.3	1.17	2.04	3.07	4.12	.	.	.	.	.	72.24	72.34	72.43	72.27	72.21	.	.	.	.	.	5358	.	.	+	0.458	+	0.603	+	0.01	3148	.	.	+	0.459	+	0.792	-	0.075
chr20:1575000-1615000	40000	chr20:1610000-1615000	1	f30100	Mean platelet (thrombocyte) volume	.	Quantitative	femtolitres	394252	.	.	-	110.302	-	18.98	.	.	Additive	SIRPB1	ENSG00000260861,SIRPB1	chr20:1567998	168663	185837	50862	0	0	0	0	0	0	0	0	0	0.59	1.3	2.02	.	.	.	.	.	.	.	9.35	9.3	9.25	.	.	.	.	.	.	.	5835	.	.	-	0.279	+	0.517	.	.	3499	.	.	-	0.395	+	0.777	.	.
chr20:1575000-1615000	40000	chr20:1610000-1615000	1	f30090	Platelet crit	.	Quantitative	percent	394096	.	.	-	25.966	.	.	.	.	Additive	SIRPB1	ENSG00000260861,SIRPB1	chr20:1567998	168663	185837	50862	0	0	0	0	0	0	0	0	0	0.59	1.3	2.02	.	.	.	.	.	.	.	0.23	0.23	0.23	.	.	.	.	.	.	.	5835	.	.	-	0.637	+	0.738	.	.	3499	.	.	-	1.06	+	0.592	.	.
chr20:1575000-1615000	40000	chr20:1610000-1615000	1	f30110	Platelet distribution width	.	Quantitative	percent	394095	.	.	-	21.615	.	.	.	.	Additive	SIRPB1	ENSG00000260861,SIRPB1	chr20:1567998	168663	185837	50862	0	0	0	0	0	0	0	0	0	0.59	1.3	2.02	.	.	.	.	.	.	.	16.5	16.49	16.48	.	.	.	.	.	.	.	5835	.	.	-	0.245	+	0.233	.	.	3499	.	.	+	0.176	+	0.075	.	.
chr20:1580000-1610000	30000	chr20:1585000-1590000	1	f30130	Monocyte count	.	Quantitative	10^9 cells/Litre	393574	.	.	+	12.743	-	10.698	+	10.698	Additive	SIRPB1	ENSG00000260861,SIRPB1	.	245799	139777	19773	13	0	0	0	0	0	0	0	0	0	1.02	2.03	3.04	.	.	.	.	.	.	0.48	0.48	0.48	0.48	.	.	.	.	.	.	5815	.	.	+	1.094	-	1.116	+	1.116	3489	.	.	-	0.038	+	0.284	-	0.284
chr20:2015000-2020000	5000	chr20:2015000-2020000	1	f30090	Platelet crit	.	Quantitative	percent	394096	.	.	+	11.648	+	11.596	.	.	Additive	.	PDYN-AS1	.	44226	361133	<5	0	0	0	0	0	0	0	0	0	1.66	2.09	3.11	.	.	.	.	.	.	.	0.23	0.23	0.24	.	.	.	.	.	.	.	5835	.	.	-	0.159	-	0.159	.	.	3499	.	.	-	0.346	-	0.346	.	.
chr20:3850000-3855000	5000	chr20:3850000-3855000	2	f26529	Volume of non-WM-hypointensities (whole brain)	.	Quantitative	mm3	38796	.	.	.	.	-	13.502	.	.	Dosage sensitive	MAVS	MAVS	.	32	41	405043	204	19	23	0	0	0	0	0	0	0.86	1.17	1.71	2.15	2.38	2.6	.	.	.	.	0	1.95	0.12	3.31	0	0	.	.	.	.	.	.	.	.	.	.	.	.	.	.	.	.	.	.	.	.	.	.
chr20:7420000-7425000	5000	chr20:7420000-7425000	1	f27391	Area of S-orbital-med-olfact (left hemisphere)	.	Quantitative	mm2	38796	.	.	-	9.352	-	10.188	.	.	Dosage sensitive	.	.	.	11781	114097	279466	18	0	0	0	0	0	0	0	0	0.81	1.42	2.03	3.02	.	.	.	.	.	.	468.48	467.94	463.65	473	.	.	.	.	.	.	216	.	.	-	0.771	-	0.771	.	.	167	.	.	-	0.094	-	0.094	.	.
chr20:21305000-21310000	5000	chr20:21305000-21310000	2	f30770	IGF-1	.	Quantitative	nmol/L	385612	.	.	+	44.431	-	35.763	.	.	Additive	XRN2	XRN2	.	201013	169476	31494	3356	11	12	0	0	0	0	0	0	0.93	1.42	1.91	2.11	2.48	2.91	.	.	.	.	21.27	21.44	21.64	21.74	24.17	20.17	.	.	.	.	5748	.	.	+	0.339	-	0.369	.	.	3433	.	.	+	1.369	-	1.425	.	.
chr20:21305000-21310000	5000	chr20:21305000-21310000	2	f23130	Trunk predicted mass	.	Quantitative	Kg	398638	.	.	+	13.167	-	9.894	.	.	Additive	XRN2	XRN2	.	201013	169476	31494	3356	11	12	0	0	0	0	0	0	0.93	1.42	1.91	2.11	2.48	2.91	.	.	.	.	28.44	28.48	28.56	28.4	27.65	28.24	.	.	.	.	5999	.	.	+	0.763	-	0.735	.	.	3543	.	.	+	0.771	-	0.903	.	.
chr20:21305000-21310000	5000	chr20:21305000-21310000	2	f23129	Trunk fat-free mass	.	Quantitative	Kg	398672	.	.	+	13.115	-	9.779	.	.	Additive	XRN2	XRN2	.	201013	169476	31494	3356	11	12	0	0	0	0	0	0	0.93	1.42	1.91	2.11	2.48	2.91	.	.	.	.	29.66	29.7	29.78	29.62	28.83	29.47	.	.	.	.	5999	.	.	+	0.765	-	0.733	.	.	3544	.	.	+	0.757	-	0.901	.	.
chr20:21305000-21310000	5000	chr20:21305000-21310000	2	f20015	Sitting height	.	Quantitative	cm	404530	.	.	+	11.163	-	9.535	.	.	Additive	XRN2	XRN2	.	201013	169476	31494	3356	11	12	0	0	0	0	0	0	0.93	1.42	1.91	2.11	2.48	2.91	.	.	.	.	89.28	89.33	89.4	89.31	91.01	88.53	.	.	.	.	6084	.	.	+	0.592	+	0.59	.	.	3533	.	.	+	0.845	-	1.052	.	.
chr20:21305000-21310000	5000	chr20:21305000-21310000	2	f23101	Whole body fat-free mass	.	Quantitative	Kg	398900	.	.	+	10.779	-	8.191	.	.	Additive	XRN2	XRN2	.	201013	169476	31494	3356	11	12	0	0	0	0	0	0	0.93	1.42	1.91	2.11	2.48	2.91	.	.	.	.	53.29	53.36	53.52	53.19	52.5	52.63	.	.	.	.	6004	.	.	+	0.655	-	0.755	.	.	3545	.	.	+	0.566	-	0.704	.	.
chr20:21305000-21310000	5000	chr20:21305000-21310000	2	f23102	Whole body water mass	.	Quantitative	Kg	398933	.	.	+	10.696	-	8.132	.	.	Additive	XRN2	XRN2	.	201013	169476	31494	3356	11	12	0	0	0	0	0	0	0.93	1.42	1.91	2.11	2.48	2.91	.	.	.	.	39	39.05	39.17	38.93	38.44	38.53	.	.	.	.	6006	.	.	+	0.589	-	0.766	.	.	3545	.	.	+	0.576	-	0.72	.	.
chr20:21305000-21310000	5000	chr20:21305000-21310000	2	f23125	Arm fat-free mass (left)	.	Quantitative	Kg	398781	.	.	+	10.079	-	7.391	.	.	Additive	XRN2	XRN2	.	201013	169476	31494	3356	11	12	0	0	0	0	0	0	0.93	1.42	1.91	2.11	2.48	2.91	.	.	.	.	2.93	2.94	2.95	2.92	2.85	2.94	.	.	.	.	6001	.	.	+	0.442	-	1.359	.	.	3545	.	.	+	0.739	-	0.938	.	.
chr20:21305000-21310000	5000	chr20:21305000-21310000	2	f23126	Arm predicted mass (left)	.	Quantitative	Kg	398769	.	.	+	10.07	-	7.275	.	.	Additive	XRN2	XRN2	.	201013	169476	31494	3356	11	12	0	0	0	0	0	0	0.93	1.42	1.91	2.11	2.48	2.91	.	.	.	.	2.75	2.75	2.76	2.74	2.68	2.75	.	.	.	.	6001	.	.	+	0.463	-	1.481	.	.	3544	.	.	+	0.919	-	1.105	.	.
chr20:21305000-21310000	5000	chr20:21305000-21310000	2	f23122	Arm predicted mass (right)	.	Quantitative	Kg	398835	.	.	+	9.849	-	7.078	.	.	Additive	XRN2	XRN2	.	201013	169476	31494	3356	11	12	0	0	0	0	0	0	0.93	1.42	1.91	2.11	2.48	2.91	.	.	.	.	2.72	2.72	2.73	2.7	2.7	2.67	.	.	.	.	6002	.	.	+	0.536	-	1.326	.	.	3545	.	.	+	0.43	-	0.456	.	.
chr20:21305000-21310000	5000	chr20:21305000-21310000	2	f23121	Arm fat-free mass (right)	.	Quantitative	Kg	398841	.	.	+	9.407	-	6.937	.	.	Additive	XRN2	XRN2	.	201013	169476	31494	3356	11	12	0	0	0	0	0	0	0.93	1.42	1.91	2.11	2.48	2.91	.	.	.	.	2.9	2.91	2.92	2.89	2.89	2.87	.	.	.	.	6002	.	.	+	0.526	-	1.171	.	.	3545	.	.	+	0.5	-	0.529	.	.
chr20:23290000-24360000	1070000	chr20:23600000-23605000	1	f30720	Cystatin C	.	Quantitative	mg/L	387599	.	.	+	16.852	-	17.484	.	.	Dosage sensitive	CST9	CST9	.	8	405338	14	<5	0	0	0	0	0	0	0	0	1.2	2.04	3.09	4.27	.	.	.	.	.	.	0.92	0.91	1.29	1.68	.	.	.	.	.	.	.	.	.	.	.	.	.	.	.	.	.	.	.	.	.	.	.	.
chr20:25775000-26080000	305000	chr20:26010000-26015000	2	f30610	Alkaline phosphatase	.	Quantitative	U/L	387642	.	.	+	28.994	-	9.139	.	.	Additive	LOC100134868	ENSG00000231081,ENSG00000287569,FAM182A	chr12:37425032,chr17:22313378,chr19:36760820,chr20:25752456,chr9:41722124,chr9:61562804,chr9:61934192,chr9:65493885,chr9:67624326	12	39108	209968	156114	154	<5	<5	0	0	0	0	0	0.56	1.11	1.52	1.89	2.58	2.97	3.54	.	.	.	85.63	82.87	83.42	84.06	86.14	106.17	106.65	.	.	.	5782	.	.	+	1.236	-	0.847	.	.	3454	.	.	+	0.195	-	0.234	.	.
chr20:25775000-25780000	5000	chr20:25775000-25780000	9	f30720	Cystatin C	.	Quantitative	mg/L	387599	.	.	+	10.751	.	.	.	.	Additive	FAM182B	FAM182B	chr17:21641067,chr17:22042061,chr20:26010757,chr21:9558869,chr7:57609803,chr7:57823888,chrUn_KI270750v1:62414	<5	<5	9	37	110	215	205	407	713	201344	172848	29470	0.67	1.1	1.23	1.33	1.43	1.52	1.61	1.7	1.82	1.92	0.78	0.97	0.89	0.89	0.92	0.89	0.91	0.91	0.91	0.91	5780	.	.	-	0.065	.	.	.	.	3455	.	.	+	0.427	.	.	.	.
chr20:25785000-26070000	285000	chr20:26010000-26015000	2	f23475	Acetate	.	Quantitative	mmol/l	228333	.	.	+	13.367	.	.	.	.	Additive	LOC100134868	ENSG00000231081,ENSG00000287569,FAM182A	chr12:37425032,chr17:22313378,chr19:36760820,chr20:25752456,chr9:41722124,chr9:61562804,chr9:61934192,chr9:65493885,chr9:67624326	12	39108	209968	156114	154	<5	<5	0	0	0	0	0	0.56	1.11	1.52	1.89	2.58	2.97	3.54	.	.	.	0.02	0.02	0.02	0.02	0.02	0.02	0.02	.	.	.	3055	.	.	-	0.169	+	0.234	.	.	1877	.	.	-	0.397	-	0.914	.	.
chr20:25785000-26070000	285000	chr20:26010000-26015000	2	f26716	Volume of Medulla (whole brain)	.	Quantitative	mm3	38796	.	.	+	11.365	.	.	.	.	Additive	LOC100134868	ENSG00000231081,ENSG00000287569,FAM182A	chr12:37425032,chr17:22313378,chr19:36760820,chr20:25752456,chr9:41722124,chr9:61562804,chr9:61934192,chr9:65493885,chr9:67624326	12	39108	209968	156114	154	<5	<5	0	0	0	0	0	0.56	1.11	1.52	1.89	2.58	2.97	3.54	.	.	.	4331.65	4621.51	4657.74	4680.1	4573.18	.	.	.	.	.	216	.	.	-	0.583	+	0.598	.	.	167	.	.	+	1.426	-	0.505	.	.
chr20:25820000-26040000	220000	chr20:26010000-26015000	2	f26592	Volume of Pallidum (right hemisphere)	.	Quantitative	mm3	38796	.	.	+	10.763	.	.	.	.	Additive	LOC100134868	ENSG00000231081,ENSG00000287569,FAM182A	chr12:37425032,chr17:22313378,chr19:36760820,chr20:25752456,chr9:41722124,chr9:61562804,chr9:61934192,chr9:65493885,chr9:67624326	12	39108	209968	156114	154	<5	<5	0	0	0	0	0	0.56	1.11	1.52	1.89	2.58	2.97	3.54	.	.	.	1633.1	1967.41	1980.42	1991.1	1983.62	.	.	.	.	.	216	.	.	-	0.652	+	0.461	.	.	167	.	.	+	0.67	+	0.057	.	.
chr20:25820000-26015000	195000	chr20:26010000-26015000	2	f26720	Volume of Whole-brainstem (whole brain)	.	Quantitative	mm3	38796	.	.	+	10.24	.	.	.	.	Additive	LOC100134868	ENSG00000231081,ENSG00000287569,FAM182A	chr12:37425032,chr17:22313378,chr19:36760820,chr20:25752456,chr9:41722124,chr9:61562804,chr9:61934192,chr9:65493885,chr9:67624326	12	39108	209968	156114	154	<5	<5	0	0	0	0	0	0.56	1.11	1.52	1.89	2.58	2.97	3.54	.	.	.	23686.4	26034	26199.7	26324.5	26407.5	.	.	.	.	.	216	.	.	-	0.313	+	0.318	.	.	167	.	.	+	0.694	-	0.119	.	.
chr20:25820000-26015000	195000	chr20:26010000-26015000	2	f26526	Volume of Brain-Stem (whole brain)	.	Quantitative	mm3	38796	.	.	+	9.71	.	.	.	.	Additive	LOC100134868	ENSG00000231081,ENSG00000287569,FAM182A	chr12:37425032,chr17:22313378,chr19:36760820,chr20:25752456,chr9:41722124,chr9:61562804,chr9:61934192,chr9:65493885,chr9:67624326	12	39108	209968	156114	154	<5	<5	0	0	0	0	0	0.56	1.11	1.52	1.89	2.58	2.97	3.54	.	.	.	19942.5	21844.5	21981.8	22083.7	22157.4	.	.	.	.	.	216	.	.	-	0.209	+	0.237	.	.	167	.	.	+	0.802	-	0.138	.	.
chr20:28560000-28640000	80000	chr20:28560000-28565000	1	f30000	White blood cell (leukocyte) count	.	Quantitative	10^9 cells/Litre	394253	.	.	+	13.562	.	.	.	.	Additive	.	ENSG00000291100	chr20:29045065,chr20:29452494,chr20:30346083,chr9:41220352,chr9:63823910,chr9_KI270718v1_random:31131,chr9_KI270720v1_random:0,chrUn_GL000219v1:51663	25	7565	391072	5608	834	166	56	19	13	<5	0	0	5.5	6.57	7.52	8.28	9.44	10.45	11.45	12.48	13.13	13.87	6.64	6.81	6.88	7.11	7.05	6.98	6.93	6.37	7.09	8.13	5835	.	.	+	0.514	+	0.015	.	.	3499	.	.	+	0.108	-	0.245	.	.
chr20:29090000-29500000	410000	chr20:29495000-29500000	2	f30000	White blood cell (leukocyte) count	.	Quantitative	10^9 cells/Litre	394253	.	.	+	21.604	.	.	.	.	Additive	FRG1EP	.	chr20:28599444,chr20:29047068,chr20:30344244,chr22:10958120,chr22:12579566,chr4:189901499,chr9:40959556,chr9:63856256,chrUn_GL000219v1:96350	<5	<5	227	4203	2372	29260	31385	71232	51769	214906	5	0	4.56	4.96	5.56	6.53	6.99	7.52	8.08	8.54	8.91	9.27	5.6	5.98	7.11	6.85	6.81	6.85	6.85	6.85	6.9	6.87	5835	.	.	+	1.259	.	.	.	.	3499	.	.	+	0.435	.	.	.	.
chr20:29090000-29500000	410000	chr20:29495000-29500000	2	f30130	Monocyte count	.	Quantitative	10^9 cells/Litre	393574	.	.	+	20.07	.	.	.	.	Additive	FRG1EP	.	chr20:28599444,chr20:29047068,chr20:30344244,chr22:10958120,chr22:12579566,chr4:189901499,chr9:40959556,chr9:63856256,chrUn_GL000219v1:96350	<5	<5	227	4203	2372	29260	31385	71232	51769	214906	5	0	4.56	4.96	5.56	6.53	6.99	7.52	8.08	8.54	8.91	9.27	0.5	0.52	0.48	0.48	0.46	0.47	0.48	0.47	0.48	0.48	5815	.	.	+	1.101	.	.	.	.	3489	.	.	+	1.762	.	.	.	.
chr20:29090000-29500000	410000	chr20:29495000-29500000	2	f30120	Lymphocyte count	.	Quantitative	10^9 cells/Litre	393574	.	.	+	15.132	.	.	.	.	Additive	FRG1EP	.	chr20:28599444,chr20:29047068,chr20:30344244,chr22:10958120,chr22:12579566,chr4:189901499,chr9:40959556,chr9:63856256,chrUn_GL000219v1:96350	<5	<5	227	4203	2372	29260	31385	71232	51769	214906	5	0	4.56	4.96	5.56	6.53	6.99	7.52	8.08	8.54	8.91	9.27	1.6	2	1.92	1.94	1.93	1.93	1.93	1.93	1.95	1.95	5815	.	.	+	0.325	.	.	.	.	3489	.	.	+	0.911	.	.	.	.
chr20:29090000-29500000	410000	chr20:29495000-29500000	2	f30140	Neutrophill count	.	Quantitative	10^9 cells/Litre	393574	.	.	+	10.724	.	.	.	.	Additive	FRG1EP	.	chr20:28599444,chr20:29047068,chr20:30344244,chr22:10958120,chr22:12579566,chr4:189901499,chr9:40959556,chr9:63856256,chrUn_GL000219v1:96350	<5	<5	227	4203	2372	29260	31385	71232	51769	214906	5	0	4.56	4.96	5.56	6.53	6.99	7.52	8.08	8.54	8.91	9.27	3.3	3.15	4.18	4.22	4.21	4.23	4.23	4.24	4.25	4.24	5815	.	.	+	1.156	.	.	.	.	3489	.	.	+	0.057	.	.	.	.
chr20:29295000-30260000	965000	chr20:30245000-30250000	1	f30090	Platelet crit	.	Quantitative	percent	394096	.	.	+	16.577	+	14.915	.	.	Additive	.	.	chr12:37428095,chr15:47046646,chr20:25869381,chr20:29582805,chr7:57660238,chr9:61671220	3916	71813	328882	698	27	21	5	0	0	0	0	0	0	0.99	1.99	2.99	3.92	4.97	7.12	.	.	.	0.23	0.23	0.23	0.24	0.23	0.25	0.26	.	.	.	5835	.	.	+	0.444	+	0.48	-	0.225	3499	.	.	+	0.013	+	0.048	.	.
chr20:29295000-30260000	965000	chr20:30245000-30250000	1	f30080	Platelet count	.	Quantitative	10^9 cells/Litre	394255	.	.	+	14.172	+	12.037	.	.	Additive	.	.	chr12:37428095,chr15:47046646,chr20:25869381,chr20:29582805,chr7:57660238,chr9:61671220	3916	71813	328882	698	27	21	5	0	0	0	0	0	0	0.99	1.99	2.99	3.92	4.97	7.12	.	.	.	250.44	251.53	253.18	257.22	253.13	268.35	319.3	.	.	.	5835	.	.	+	0.005	-	0.04	-	0.057	3499	.	.	+	0.273	+	0.25	.	.
chr20:31190000-31195000	5000	chr20:31190000-31195000	1	f30120	Lymphocyte count	.	Quantitative	10^9 cells/Litre	393574	.	.	+	13.689	-	15.1	.	.	Dosage sensitive	.	.	.	154	392659	9539	2811	169	27	<5	<5	<5	0	0	0	2.57	3.57	4.25	4.76	5.57	6.37	7.62	9.07	11.27	.	1.86	1.94	2	1.95	1.95	2	3.74	1.1	3.6	.	5815	.	.	+	0.213	.	.	.	.	3489	.	.	+	2.719	-	1.609	.	.
chr20:31190000-31195000	5000	chr20:31190000-31195000	1	f30130	Monocyte count	.	Quantitative	10^9 cells/Litre	393574	.	.	+	8.781	-	10.123	.	.	Dosage sensitive	.	.	.	154	392659	9539	2811	169	27	<5	<5	<5	0	0	0	2.57	3.57	4.25	4.76	5.57	6.37	7.62	9.07	11.27	.	0.46	0.48	0.49	0.48	0.51	0.51	0.56	0.62	0.7	.	5815	.	.	+	0.293	.	.	.	.	3489	.	.	-	0.388	+	0.386	.	.
chr20:31720000-31735000	15000	chr20:31730000-31735000	1	f30080	Platelet count	.	Quantitative	10^9 cells/Litre	394255	.	.	+	9.74	-	9.74	.	.	Additive	.	.	.	<5	405319	42	0	0	0	0	0	0	0	0	0	0.96	1.95	2.92	.	.	.	.	.	.	.	.	252.86	313.54	.	.	.	.	.	.	.	.	.	.	.	.	.	.	.	.	.	.	.	.	.	.	.	.	.
chr20:34230000-34235000	5000	chr20:34230000-34235000	2	f1727	Ease of skin tanning	.	Quantitative		397610	.	.	+	10.513	-	16.046	.	.	Dosage sensitive	ASIP	ASIP,ENSG00000250917	chr9:134114390	12	404815	520	<5	12	<5	0	0	0	0	0	0	1.22	1.7	2.26	2.88	3.79	4.13	.	.	.	.	2.42	2.36	2.77	1	2.08	2	.	.	.	.	.	.	.	.	.	.	.	.	.	.	.	.	.	.	.	.	.	.
chr20:34230000-34235000	5000	chr20:34230000-34235000	2	f1747	Hair colour (natural, before greying)	.	Quantitative		404349	.	.	-	10.361	+	9.158	.	.	Additive	ASIP	ASIP,ENSG00000250917	chr9:134114390	12	404815	520	<5	12	<5	0	0	0	0	0	0	1.22	1.7	2.26	2.88	3.79	4.13	.	.	.	.	3.58	3.23	2.96	3	2.33	2.5	.	.	.	.	.	.	.	.	.	.	.	.	.	.	.	.	.	.	.	.	.	.
chr20:34230000-34235000	5000	chr20:34230000-34235000	2	f1717	Skin colour	.	Quantitative		400209	.	.	-	8.959	+	13.063	.	.	Dosage sensitive	ASIP	ASIP,ENSG00000250917	chr9:134114390	12	404815	520	<5	12	<5	0	0	0	0	0	0	1.22	1.7	2.26	2.88	3.79	4.13	.	.	.	.	2	2.15	1.94	2	2.17	2.5	.	.	.	.	.	.	.	.	.	.	.	.	.	.	.	.	.	.	.	.	.	.
chr20:34655000-34660000	5000	chr20:34655000-34660000	3	f1727	Ease of skin tanning	.	Quantitative		397610	.	.	+	28.671	.	.	.	.	Additive	PIGU	PIGU	.	<5	17	68257	174961	162123	<5	0	0	0	0	0	0	0.86	1.17	1.52	1.78	2.04	2.92	.	.	.	.	2	2.18	2.32	2.36	2.38	1	.	.	.	.	4331	.	.	+	0.049	-	0.22	.	.	3116	.	.	+	0.037	+	0.037	.	.
chr20:34655000-34660000	5000	chr20:34655000-34660000	3	f23475	Acetate	.	Quantitative	mmol/l	228333	.	.	+	25.452	.	.	.	.	Additive	PIGU	PIGU	.	<5	17	68257	174961	162123	<5	0	0	0	0	0	0	0.86	1.17	1.52	1.78	2.04	2.92	.	.	.	.	0.01	0.02	0.02	0.02	0.02	0.02	.	.	.	.	3055	.	.	+	0.921	-	0.23	.	.	1877	.	.	+	1.32	+	1.32	.	.
chr20:34655000-34660000	5000	chr20:34655000-34660000	3	f50	Standing height	.	Quantitative	cm	404519	.	.	+	24.069	.	.	.	.	Additive	PIGU	PIGU	.	<5	17	68257	174961	162123	<5	0	0	0	0	0	0	0.86	1.17	1.52	1.78	2.04	2.92	.	.	.	.	173	170.62	168.59	168.7	168.75	166.67	.	.	.	.	6087	.	.	-	0.836	+	1.061	.	.	3535	.	.	+	0.271	+	0.271	.	.
chr20:34655000-34660000	5000	chr20:34655000-34660000	3	f1747	Hair colour (natural, before greying)	.	Quantitative		404349	.	.	-	22.676	.	.	.	.	Additive	PIGU	PIGU	.	<5	17	68257	174961	162123	<5	0	0	0	0	0	0	0.86	1.17	1.52	1.78	2.04	2.92	.	.	.	.	3.67	3.35	3.26	3.24	3.22	4	.	.	.	.	6082	.	.	-	0.208	-	0.081	.	.	3565	.	.	-	0.595	-	0.595	.	.
chr20:34655000-34660000	5000	chr20:34655000-34660000	3	f20015	Sitting height	.	Quantitative	cm	404530	.	.	+	21.486	.	.	.	.	Additive	PIGU	PIGU	.	<5	17	68257	174961	162123	<5	0	0	0	0	0	0	0.86	1.17	1.52	1.78	2.04	2.92	.	.	.	.	90.67	89.26	89.25	89.3	89.34	86.33	.	.	.	.	6084	.	.	-	0.016	+	0.226	.	.	3533	.	.	+	0.056	+	0.056	.	.
chr20:34655000-34660000	5000	chr20:34655000-34660000	3	f30700	Creatinine	.	Quantitative	umol/L	387442	.	.	+	20.473	.	.	.	.	Additive	PIGU	PIGU	.	<5	17	68257	174961	162123	<5	0	0	0	0	0	0	0.86	1.17	1.52	1.78	2.04	2.92	.	.	.	.	75.77	70.81	72.17	72.29	72.45	61.85	.	.	.	.	5779	.	.	-	0.114	-	0.25	.	.	3454	.	.	+	1.372	+	1.372	.	.
chr20:34655000-34660000	5000	chr20:34655000-34660000	3	f1717	Skin colour	.	Quantitative		400209	.	.	-	15.829	.	.	.	.	Additive	PIGU	PIGU	.	<5	17	68257	174961	162123	<5	0	0	0	0	0	0	0.86	1.17	1.52	1.78	2.04	2.92	.	.	.	.	2.67	2.29	2.16	2.15	2.14	2	.	.	.	.	5970	.	.	-	0.119	-	0.027	.	.	3495	.	.	-	0.27	-	0.27	.	.
chr20:34655000-34660000	5000	chr20:34655000-34660000	3	f51	Seated height	.	Quantitative	cm	404530	.	.	+	15.808	.	.	.	.	Additive	PIGU	PIGU	.	<5	17	68257	174961	162123	<5	0	0	0	0	0	0	0.86	1.17	1.52	1.78	2.04	2.92	.	.	.	.	140.67	137.79	136.62	136.7	136.75	133	.	.	.	.	6084	.	.	-	0.939	+	0.687	.	.	3533	.	.	-	0.832	-	0.832	.	.
chr20:34655000-34660000	5000	chr20:34655000-34660000	3	f47	Hand grip strength (right)	.	Quantitative	Kg	403906	.	.	+	14.753	.	.	.	.	Additive	PIGU	PIGU	.	<5	17	68257	174961	162123	<5	0	0	0	0	0	0	0.86	1.17	1.52	1.78	2.04	2.92	.	.	.	.	34.67	29.35	31.46	31.57	31.6	29	.	.	.	.	6082	.	.	-	0.795	+	1.167	.	.	3585	.	.	+	0.369	+	0.369	.	.
chr20:34655000-34660000	5000	chr20:34655000-34660000	3	f20153	Forced expiratory volume in 1-second (FEV1), predicted	.	Quantitative	litres	238481	.	.	+	12.997	.	.	.	.	Additive	PIGU	PIGU	.	<5	17	68257	174961	162123	<5	0	0	0	0	0	0	0.86	1.17	1.52	1.78	2.04	2.92	.	.	.	.	2.74	3.09	2.9	2.91	2.91	2.96	.	.	.	.	.	.	.	.	.	.	.	.	.	.	.	.	.	.	.	.	.	.
chr20:34655000-34660000	5000	chr20:34655000-34660000	3	f46	Hand grip strength (left)	.	Quantitative	Kg	403836	.	.	+	12.736	.	.	.	.	Additive	PIGU	PIGU	.	<5	17	68257	174961	162123	<5	0	0	0	0	0	0	0.86	1.17	1.52	1.78	2.04	2.92	.	.	.	.	32.33	27.53	29.32	29.43	29.44	31	.	.	.	.	6088	.	.	-	1.055	+	0.899	.	.	3578	.	.	+	0.018	+	0.018	.	.
chr20:34890000-34895000	5000	chr20:34890000-34895000	1	f20015	Sitting height	.	Quantitative	cm	404530	.	.	-	10.53	-	10.762	.	.	Dosage sensitive	ACSS2	ACSS2	.	2758	402598	6	0	0	0	0	0	0	0	0	0	1.48	1.98	2.81	.	.	.	.	.	.	.	89.68	89.31	89.67	.	.	.	.	.	.	.	.	.	.	.	.	.	.	.	.	.	.	.	.	.	.	.	.	.
chr20:54040000-54045000	5000	chr20:54040000-54045000	1	f1747	Hair colour (natural, before greying)	.	Quantitative		404349	.	.	+	10.076	+	8.724	.	.	Additive	BCAS1	BCAS1	.	2052	403303	7	0	0	0	0	0	0	0	0	0	1.44	1.95	2.92	.	.	.	.	.	.	.	3.08	3.23	4.43	.	.	.	.	.	.	.	.	.	.	.	.	.	.	.	.	.	.	.	.	.	.	.	.	.
chr21:5160000-5165000	5000	chr21:5160000-5165000	3	f30120	Lymphocyte count	.	Quantitative	10^9 cells/Litre	393574	.	.	-	13.203	-	13.294	.	.	Dosage sensitive	.	ENSG00000280433	chr21:44095805	13622	125186	266503	43	8	0	0	0	0	0	0	0	0.88	1.04	1.21	1.52	1.8	.	.	.	.	.	1.96	1.96	1.94	1.92	1.68	.	.	.	.	.	.	.	.	.	.	.	.	.	.	.	.	.	.	.	.	.	.	.
chr21:5160000-5165000	5000	chr21:5160000-5165000	3	f30000	White blood cell (leukocyte) count	.	Quantitative	10^9 cells/Litre	394253	.	.	-	9.875	-	10.025	.	.	Dosage sensitive	.	ENSG00000280433	chr21:44095805	13622	125186	266503	43	8	0	0	0	0	0	0	0	0.88	1.04	1.21	1.52	1.8	.	.	.	.	.	6.92	6.91	6.87	6.66	6.41	.	.	.	.	.	.	.	.	.	.	.	.	.	.	.	.	.	.	.	.	.	.	.
chr21:5985000-6045000	60000	chr21:6040000-6045000	2	f28534	INL-RPE thickness of outer subfield (left)	.	Quantitative	micrometres	62385	.	.	-	23.742	.	.	.	.	Additive	.	.	chr21:43376889	127597	206913	70850	<5	0	0	0	0	0	0	0	0	0.66	0.98	1.31	1.92	.	.	.	.	.	.	135.97	135.36	134.75	145.68	.	.	.	.	.	.	1662	.	.	-	0.16	-	0.252	.	.	725	.	.	+	0.138	+	0.966	.	.
chr21:5985000-6045000	60000	chr21:6040000-6045000	2	f28536	Average INL-RPE thickness (left)	.	Quantitative	micrometres	62385	.	.	-	20.511	.	.	.	.	Additive	.	.	chr21:43376889	127597	206913	70850	<5	0	0	0	0	0	0	0	0	0.66	0.98	1.31	1.92	.	.	.	.	.	.	141.31	140.75	140.16	145.79	.	.	.	.	.	.	1662	.	.	-	0.172	-	0.301	.	.	725	.	.	+	0.177	+	1.012	.	.
chr21:5985000-6045000	60000	chr21:6040000-6045000	2	f28516	ELM-ISOS thickness of inner subfield (left)	.	Quantitative	micrometres	63526	.	.	-	20.239	.	.	.	.	Additive	.	.	chr21:43376889	127597	206913	70850	<5	0	0	0	0	0	0	0	0	0.66	0.98	1.31	1.92	.	.	.	.	.	.	24.73	24.61	24.53	34.88	.	.	.	.	.	.	1687	.	.	+	0.29	-	0.203	.	.	738	.	.	-	0.537	+	0.076	.	.
chr21:5985000-6045000	60000	chr21:6040000-6045000	2	f28514	ELM-ISOS thickness of central subfield (left)	.	Quantitative	micrometres	64371	.	.	-	17.546	.	.	.	.	Additive	.	.	chr21:43376889	127597	206913	70850	<5	0	0	0	0	0	0	0	0	0.66	0.98	1.31	1.92	.	.	.	.	.	.	27.87	27.74	27.63	34.54	.	.	.	.	.	.	1713	.	.	+	0.013	-	0.998	.	.	748	.	.	-	0.391	-	0.541	.	.
chr21:5985000-6045000	60000	chr21:6040000-6045000	2	f28535	INL-RPE thickness of outer subfield (right)	.	Quantitative	micrometres	62739	.	.	-	16.357	.	.	.	.	Additive	.	.	chr21:43376889	127597	206913	70850	<5	0	0	0	0	0	0	0	0	0.66	0.98	1.31	1.92	.	.	.	.	.	.	136.19	135.62	135.17	156.22	.	.	.	.	.	.	1667	.	.	-	0.526	-	0.731	.	.	722	.	.	+	0.724	+	1.384	.	.
chr21:5985000-6045000	60000	chr21:6040000-6045000	2	f28526	ISOS-RPE thickness of outer subfield (left)	.	Quantitative	micrometres	62385	.	.	-	16.186	.	.	.	.	Additive	.	.	chr21:43376889	127597	206913	70850	<5	0	0	0	0	0	0	0	0	0.66	0.98	1.31	1.92	.	.	.	.	.	.	36.91	36.69	36.44	9.36	.	.	.	.	.	.	1662	.	.	+	0.122	+	0.251	.	.	725	.	.	-	0.065	+	1.756	.	.
chr21:5985000-6045000	60000	chr21:6040000-6045000	2	f28527	ISOS-RPE thickness of outer subfield (right)	.	Quantitative	micrometres	62739	.	.	-	16.045	.	.	.	.	Additive	.	.	chr21:43376889	127597	206913	70850	<5	0	0	0	0	0	0	0	0	0.66	0.98	1.31	1.92	.	.	.	.	.	.	36.42	36.13	35.89	21.64	.	.	.	.	.	.	1667	.	.	-	0.429	-	0.27	.	.	722	.	.	+	0.78	+	2.222	.	.
chr21:5985000-6045000	60000	chr21:6040000-6045000	2	f28537	Average INL-RPE thickness (right)	.	Quantitative	micrometres	62739	.	.	-	14.568	.	.	.	.	Additive	.	.	chr21:43376889	127597	206913	70850	<5	0	0	0	0	0	0	0	0	0.66	0.98	1.31	1.92	.	.	.	.	.	.	141.59	141.03	140.62	162.34	.	.	.	.	.	.	1667	.	.	-	0.633	-	0.717	.	.	722	.	.	+	0.811	+	1.465	.	.
chr21:5985000-6045000	60000	chr21:6040000-6045000	2	f28529	Average ISOS-RPE thickness (right)	.	Quantitative	micrometres	62739	.	.	-	14.094	.	.	.	.	Additive	.	.	chr21:43376889	127597	206913	70850	<5	0	0	0	0	0	0	0	0	0.66	0.98	1.31	1.92	.	.	.	.	.	.	36.82	36.53	36.31	24.69	.	.	.	.	.	.	1667	.	.	-	0.534	-	0.164	.	.	722	.	.	+	0.628	+	2.045	.	.
chr21:5985000-6045000	60000	chr21:6040000-6045000	2	f28517	ELM-ISOS thickness of inner subfield (right)	.	Quantitative	micrometres	64018	.	.	-	13.669	.	.	.	.	Additive	.	.	chr21:43376889	127597	206913	70850	<5	0	0	0	0	0	0	0	0	0.66	0.98	1.31	1.92	.	.	.	.	.	.	25.21	25.08	25.06	35.84	.	.	.	.	.	.	1696	.	.	-	0.059	-	0.465	.	.	741	.	.	-	0.357	+	0.102	.	.
chr21:5985000-6045000	60000	chr21:6040000-6045000	2	f28528	Average ISOS-RPE thickness (left)	.	Quantitative	micrometres	62385	.	.	-	13.44	.	.	.	.	Additive	.	.	chr21:43376889	127597	206913	70850	<5	0	0	0	0	0	0	0	0	0.66	0.98	1.31	1.92	.	.	.	.	.	.	37.24	37.03	36.79	8.81	.	.	.	.	.	.	1662	.	.	+	0.114	+	0.398	.	.	725	.	.	-	0.093	+	1.649	.	.
chr21:5985000-6045000	60000	chr21:6040000-6045000	2	f28515	ELM-ISOS thickness of central subfield (right)	.	Quantitative	micrometres	64365	.	.	-	13.193	.	.	.	.	Additive	.	.	chr21:43376889	127597	206913	70850	<5	0	0	0	0	0	0	0	0	0.66	0.98	1.31	1.92	.	.	.	.	.	.	28.33	28.2	28.14	30.69	.	.	.	.	.	.	1713	.	.	+	0.052	-	0.867	.	.	748	.	.	-	0.4	-	0.146	.	.
chr21:5985000-6045000	60000	chr21:6040000-6045000	2	f30040	Mean corpuscular volume	.	Quantitative	femtolitres	394257	.	.	+	11.158	.	.	.	.	Additive	.	.	chr21:43376889	127597	206913	70850	<5	0	0	0	0	0	0	0	0	0.66	0.98	1.31	1.92	.	.	.	.	.	.	91.27	91.35	91.4	80.09	.	.	.	.	.	.	5835	.	.	+	0.475	+	1.476	.	.	3499	.	.	-	0.094	+	0.14	.	.
chr21:5985000-6045000	60000	chr21:6040000-6045000	2	f30050	Mean corpuscular haemoglobin	.	Quantitative	picograms	394254	.	.	+	11.1	.	.	.	.	Additive	.	.	chr21:43376889	127597	206913	70850	<5	0	0	0	0	0	0	0	0	0.66	0.98	1.31	1.92	.	.	.	.	.	.	31.53	31.56	31.58	26.75	.	.	.	.	.	.	5835	.	.	+	0.597	+	1.258	.	.	3499	.	.	+	0.022	+	0.145	.	.
chr21:5985000-6045000	60000	chr21:6040000-6045000	2	f28532	INL-RPE thickness of inner subfield (left)	.	Quantitative	micrometres	63526	.	.	-	9.742	.	.	.	.	Additive	.	.	chr21:43376889	127597	206913	70850	<5	0	0	0	0	0	0	0	0	0.66	0.98	1.31	1.92	.	.	.	.	.	.	154.2	153.85	153.31	149.47	.	.	.	.	.	.	1687	.	.	-	0.149	-	0.342	.	.	738	.	.	+	0.294	+	0.992	.	.
chr21:5985000-6045000	60000	chr21:6040000-6045000	2	f28510	INL-ELM thickness of the outer subfield (left)	.	Quantitative	micrometres	62385	.	.	-	9.416	.	.	.	.	Additive	.	.	chr21:43376889	127597	206913	70850	<5	0	0	0	0	0	0	0	0	0.66	0.98	1.31	1.92	.	.	.	.	.	.	75.2	74.87	74.56	104.36	.	.	.	.	.	.	1662	.	.	-	0.216	-	0.576	.	.	725	.	.	+	0.418	+	0.006	.	.
chr21:6120000-6135000	15000	chr21:6130000-6135000	1	f6152.-7	Blood clot, DVT, bronchitis, emphysema, asthma, rhinitis, eczema, allergy diagnosed by doctor	None of the above	Binary	.	404611	279634	124977	+	11.984	-	10.518	.	.	Additive	.	.	chr21:43376889	378233	24468	2518	129	13	<5	0	0	0	0	0	0	1.12	1.68	2.29	2.86	3.83	4.83	.	.	.	.	0.99	1.08	1.19	1.77	0.72	Inf	.	.	.	.	6041	2065	3976	+	0.23	-	0.322	.	.	3518	1024	2494	-	0.49	+	0.49	.	.
chr21:6120000-6135000	15000	chr21:6130000-6135000	1	f6152.9	Blood clot, DVT, bronchitis, emphysema, asthma, rhinitis, eczema, allergy diagnosed by doctor	Hayfever, allergic rhinitis or eczema	Binary	.	404611	96801	307810	-	9.959	+	8.705	.	.	Additive	.	.	chr21:43376889	378233	24468	2518	129	13	<5	0	0	0	0	0	0	1.12	1.68	2.29	2.86	3.83	4.83	.	.	.	.	1.01	0.93	0.83	0.65	0.95	0	.	.	.	.	6041	4428	1613	-	0.25	+	0.325	.	.	3518	2770	748	+	0.138	-	0.138	.	.
chr21:6155000-6160000	5000	chr21:6155000-6160000	2	f1747	Hair colour (natural, before greying)	.	Quantitative		404349	.	.	+	13.424	-	11.505	.	.	Additive	.	.	chr21:43376889	203362	169367	32630	<5	0	0	0	0	0	0	0	0	0.68	1.04	1.4	2.02	.	.	.	.	.	.	3.22	3.24	3.26	1.67	.	.	.	.	.	.	6082	.	.	-	3.173	+	2.646	.	.	3565	.	.	+	0.76	+	0.057	.	.
chr21:6345000-7685000	1340000	chr21:7025000-7030000	2	f30120	Lymphocyte count	.	Quantitative	10^9 cells/Litre	393574	.	.	-	13.177	+	10.55	.	.	Additive	.	ENSG00000278884	chr17_GL000205v2_random:127196,chr21:5499012,chr21:6211371,chr21:6657149,chr21:6984354,chr21:7377865,chrUn_GL000195v1:0	300012	99409	5915	22	<5	0	0	0	0	0	0	0	0.79	1.1	1.4	1.94	2.32	.	.	.	.	.	1.95	1.93	1.89	1.77	1.84	.	.	.	.	.	5815	.	.	-	0.615	+	0.615	.	.	3489	.	.	-	0.503	+	0.645	.	.
chr21:6345000-7685000	1340000	chr21:6345000-6350000	1	f30180	Lymphocyte percentage	.	Quantitative	percent	393579	.	.	-	9.943	+	7.59	.	.	Additive	.	ENSG00000278903	chr17_GL000205v2_random:81854,chr21:5568429,chr21:6211998,chr21:6630181,chr21:7063651,chr21:7445429,chr21:7652429,chrUn_GL000195v1:25329	1435	387120	16764	43	0	0	0	0	0	0	0	0	1.94	2.46	2.92	4.12	.	.	.	.	.	.	28.96	28.63	28.27	27.06	.	.	.	.	.	.	.	.	.	.	.	.	.	.	.	3489	.	.	-	0.446	+	0.711	.	.
chr21:6520000-6525000	5000	chr21:6520000-6525000	3	f30000	White blood cell (leukocyte) count	.	Quantitative	10^9 cells/Litre	394253	.	.	-	10.932	.	.	.	.	Additive	.	ENSG00000276076	chr21:43035650	114273	213327	77556	198	8	0	0	0	0	0	0	0	0.87	1.05	1.22	1.43	1.76	.	.	.	.	.	6.91	6.88	6.85	6.83	6.93	.	.	.	.	.	.	.	.	.	.	.	.	.	.	.	.	.	.	.	.	.	.	.
chr21:7090000-7095000	5000	chr21:7090000-7095000	1	f30120	Lymphocyte count	.	Quantitative	10^9 cells/Litre	393574	.	.	-	9.214	+	9.571	.	.	Dosage sensitive	.	Y_RNA	chr21:5499012,chr21:6211371,chr21:6336884,chr21:7377865,chr21:7607101,chrUn_GL000195v1:0	399976	5357	29	0	0	0	0	0	0	0	0	0	1.4	1.85	2.64	.	.	.	.	.	.	.	1.94	1.88	1.99	.	.	.	.	.	.	.	5815	.	.	-	1.005	+	0.846	.	.	3489	.	.	-	0.146	+	0.146	.	.
chr21:10330000-10345000	15000	chr21:10330000-10335000	1	f30140	Neutrophill count	.	Quantitative	10^9 cells/Litre	393574	.	.	+	42.096	.	.	.	.	Additive	.	ENSG00000277693	chr13:18180061,chr22:18207481,chr22:18413439,chr22:18896092,chr22:20332442,chr22:21160391,chr22:21328515,chr22_KI270734v1_random:121364,chr2:58251629	<5	100	7689	50528	88138	166184	79728	11963	913	115	0	0	5.08	5.94	7.36	8.44	9.23	10.07	10.93	11.68	12.7	14.01	4	4.15	4.19	4.2	4.25	4.25	4.29	4.34	4.29	4.19	5815	.	.	+	1.22	.	.	.	.	3489	.	.	+	2.015	.	.	.	.
chr21:10330000-10345000	15000	chr21:10330000-10335000	1	f30000	White blood cell (leukocyte) count	.	Quantitative	10^9 cells/Litre	394253	.	.	+	39.12	.	.	.	.	Additive	.	ENSG00000277693	chr13:18180061,chr22:18207481,chr22:18413439,chr22:18896092,chr22:20332442,chr22:21160391,chr22:21328515,chr22_KI270734v1_random:121364,chr2:58251629	<5	100	7689	50528	88138	166184	79728	11963	913	115	0	0	5.08	5.94	7.36	8.44	9.23	10.07	10.93	11.68	12.7	14.01	6.96	6.81	6.83	6.82	6.87	6.88	6.94	6.98	6.93	6.66	5835	.	.	+	1.414	.	.	.	.	3499	.	.	+	0.812	.	.	.	.
chr21:10330000-10335000	5000	chr21:10330000-10335000	1	f30090	Platelet crit	.	Quantitative	percent	394096	.	.	-	37.988	.	.	.	.	Additive	.	ENSG00000277693	chr13:18180061,chr22:18207481,chr22:18413439,chr22:18896092,chr22:20332442,chr22:21160391,chr22:21328515,chr22_KI270734v1_random:121364,chr2:58251629	<5	100	7689	50528	88138	166184	79728	11963	913	115	0	0	5.08	5.94	7.36	8.44	9.23	10.07	10.93	11.68	12.7	14.01	0.23	0.23	0.23	0.23	0.23	0.23	0.23	0.23	0.23	0.23	5835	.	.	-	1.453	.	.	.	.	3499	.	.	-	0.767	.	.	.	.
chr21:10330000-10335000	5000	chr21:10330000-10335000	1	f30080	Platelet count	.	Quantitative	10^9 cells/Litre	394255	.	.	-	31.91	.	.	.	.	Additive	.	ENSG00000277693	chr13:18180061,chr22:18207481,chr22:18413439,chr22:18896092,chr22:20332442,chr22:21160391,chr22:21328515,chr22_KI270734v1_random:121364,chr2:58251629	<5	100	7689	50528	88138	166184	79728	11963	913	115	0	0	5.08	5.94	7.36	8.44	9.23	10.07	10.93	11.68	12.7	14.01	267.14	248.85	254.95	254.78	253.41	252.75	251.61	249.65	249.91	256.87	5835	.	.	-	1.099	.	.	.	.	3499	.	.	-	0.271	.	.	.	.
chr21:10330000-10335000	5000	chr21:10330000-10335000	1	f630	Touchscreen duration	.	Quantitative	deciseconds	405165	.	.	+	16.736	.	.	.	.	Additive	.	ENSG00000277693	chr13:18180061,chr22:18207481,chr22:18413439,chr22:18896092,chr22:20332442,chr22:21160391,chr22:21328515,chr22_KI270734v1_random:121364,chr2:58251629	<5	100	7689	50528	88138	166184	79728	11963	913	115	0	0	5.08	5.94	7.36	8.44	9.23	10.07	10.93	11.68	12.7	14.01	20469.8	25367.4	26494.2	26448.7	26593.7	26625.5	26753.1	27020.7	26960	29147.9	6133	.	.	+	0.977	.	.	.	.	3600	.	.	-	0.015	.	.	.	.
chr21:10330000-10345000	15000	chr21:10330000-10335000	1	f30200	Neutrophill percentage	.	Quantitative	percent	393579	.	.	+	14.678	.	.	.	.	Additive	.	ENSG00000277693	chr13:18180061,chr22:18207481,chr22:18413439,chr22:18896092,chr22:20332442,chr22:21160391,chr22:21328515,chr22_KI270734v1_random:121364,chr2:58251629	<5	100	7689	50528	88138	166184	79728	11963	913	115	0	0	5.08	5.94	7.36	8.44	9.23	10.07	10.93	11.68	12.7	14.01	57.29	60.74	60.78	61.02	61.24	61.14	61.33	61.56	61.33	62.54	5815	.	.	+	0.39	.	.	.	.	3489	.	.	+	2.819	.	.	.	.
chr21:10330000-10335000	5000	chr21:10330000-10335000	1	f23479	Albumin	.	Quantitative	g/l	228455	.	.	-	13.912	.	.	.	.	Additive	.	ENSG00000277693	chr13:18180061,chr22:18207481,chr22:18413439,chr22:18896092,chr22:20332442,chr22:21160391,chr22:21328515,chr22_KI270734v1_random:121364,chr2:58251629	<5	100	7689	50528	88138	166184	79728	11963	913	115	0	0	5.08	5.94	7.36	8.44	9.23	10.07	10.93	11.68	12.7	14.01	40.28	39.32	39.48	39.51	39.45	39.42	39.34	39.26	39.44	38.65	3057	.	.	+	0.256	.	.	.	.	1880	.	.	-	1.352	.	.	.	.
chr21:10330000-10335000	5000	chr21:10330000-10335000	1	f30160	Basophill count	.	Quantitative	10^9 cells/Litre	393574	.	.	+	13.611	.	.	.	.	Additive	.	ENSG00000277693	chr13:18180061,chr22:18207481,chr22:18413439,chr22:18896092,chr22:20332442,chr22:21160391,chr22:21328515,chr22_KI270734v1_random:121364,chr2:58251629	<5	100	7689	50528	88138	166184	79728	11963	913	115	0	0	5.08	5.94	7.36	8.44	9.23	10.07	10.93	11.68	12.7	14.01	0.06	0.03	0.03	0.03	0.03	0.03	0.03	0.03	0.03	0.04	5815	.	.	+	0.349	.	.	.	.	3489	.	.	+	1.494	.	.	.	.
chr21:10330000-10335000	5000	chr21:10330000-10335000	1	f4288	Time to answer	.	Quantitative	seconds	178121	.	.	-	10.643	.	.	.	.	Additive	.	ENSG00000277693	chr13:18180061,chr22:18207481,chr22:18413439,chr22:18896092,chr22:20332442,chr22:21160391,chr22:21328515,chr22_KI270734v1_random:121364,chr2:58251629	<5	100	7689	50528	88138	166184	79728	11963	913	115	0	0	5.08	5.94	7.36	8.44	9.23	10.07	10.93	11.68	12.7	14.01	333	776.12	725.95	723.41	714.36	706.92	700.7	691.04	701.45	547.36	3670	.	.	-	0.518	.	.	.	.	2222	.	.	-	0.07	.	.	.	.
chr21:10330000-10345000	15000	chr21:10330000-10335000	1	f30180	Lymphocyte percentage	.	Quantitative	percent	393579	.	.	-	9.89	.	.	.	.	Additive	.	ENSG00000277693	chr13:18180061,chr22:18207481,chr22:18413439,chr22:18896092,chr22:20332442,chr22:21160391,chr22:21328515,chr22_KI270734v1_random:121364,chr2:58251629	<5	100	7689	50528	88138	166184	79728	11963	913	115	0	0	5.08	5.94	7.36	8.44	9.23	10.07	10.93	11.68	12.7	14.01	32.11	28.81	28.86	28.74	28.58	28.65	28.51	28.34	28.57	27.42	5815	.	.	+	0.031	.	.	.	.	3489	.	.	-	2.249	.	.	.	.
chr21:10330000-10335000	5000	chr21:10330000-10335000	1	f30040	Mean corpuscular volume	.	Quantitative	femtolitres	394257	.	.	+	9.596	.	.	.	.	Additive	.	ENSG00000277693	chr13:18180061,chr22:18207481,chr22:18413439,chr22:18896092,chr22:20332442,chr22:21160391,chr22:21328515,chr22_KI270734v1_random:121364,chr2:58251629	<5	100	7689	50528	88138	166184	79728	11963	913	115	0	0	5.08	5.94	7.36	8.44	9.23	10.07	10.93	11.68	12.7	14.01	90.26	91.95	91.27	91.26	91.29	91.34	91.39	91.54	91.43	90.98	5835	.	.	+	0.856	.	.	.	.	3499	.	.	+	0.071	.	.	.	.
chr21:14650000-14655000	5000	chr21:14650000-14655000	1	f30170	Nucleated red blood cell count	.	Quantitative	10^9 cells/Litre	393402	.	.	.	.	-	10.47	.	.	Dosage sensitive	.	SAMSN1	.	13	405337	12	0	0	0	0	0	0	0	0	0	1.04	2	3.03	.	.	.	.	.	.	.	0.08	0	0.02	.	.	.	.	.	.	.	.	.	.	.	.	.	.	.	.	.	.	.	.	.	.	.	.	.
chr21:15215000-15220000	5000	chr21:15215000-15220000	1	f30020	Haemoglobin concentration	.	Quantitative	grams/decilitre	394257	.	.	-	10.051	.	.	.	.	Additive	.	ENSG00000288555	.	85484	201378	118498	<5	0	0	0	0	0	0	0	0	0.78	1.41	2.03	3.08	.	.	.	.	.	.	14.23	14.21	14.19	13.85	.	.	.	.	.	.	5835	.	.	+	0.263	+	0.263	.	.	3499	.	.	+	1.415	+	1.415	.	.
chr21:15215000-15220000	5000	chr21:15215000-15220000	1	f30030	Haematocrit percentage	.	Quantitative	percent	394258	.	.	-	9.842	.	.	.	.	Additive	.	ENSG00000288555	.	85484	201378	118498	<5	0	0	0	0	0	0	0	0	0.78	1.41	2.03	3.08	.	.	.	.	.	.	41.2	41.15	41.1	41.4	.	.	.	.	.	.	5835	.	.	+	0.515	+	0.515	.	.	3499	.	.	+	0.669	+	0.669	.	.
chr21:18250000-18255000	5000	chr21:18250000-18255000	2	f30140	Neutrophill count	.	Quantitative	10^9 cells/Litre	393574	.	.	+	25.662	+	31.744	.	.	Dosage sensitive	CHODL	CHODL	.	34	946	10444	393925	7	6	0	0	0	0	0	0	1.06	1.52	1.92	2.24	3.12	3.41	.	.	.	.	4.44	4.14	4.11	4.26	3.57	3.76	.	.	.	.	5815	.	.	+	3.748	.	.	.	.	3489	.	.	+	0.242	+	0.539	.	.
chr21:18250000-18255000	5000	chr21:18250000-18255000	2	f30000	White blood cell (leukocyte) count	.	Quantitative	10^9 cells/Litre	394253	.	.	+	19.142	+	24.328	.	.	Dosage sensitive	CHODL	CHODL	.	34	946	10444	393925	7	6	0	0	0	0	0	0	1.06	1.52	1.92	2.24	3.12	3.41	.	.	.	.	7.17	6.79	6.76	6.89	6.06	6.46	.	.	.	.	5835	.	.	+	3.22	.	.	.	.	3499	.	.	+	0.363	+	0.707	.	.
chr21:18250000-18255000	5000	chr21:18250000-18255000	2	f30200	Neutrophill percentage	.	Quantitative	percent	393579	.	.	+	14.66	+	17.076	.	.	Dosage sensitive	CHODL	CHODL	.	34	946	10444	393925	7	6	0	0	0	0	0	0	1.06	1.52	1.92	2.24	3.12	3.41	.	.	.	.	61.08	60.46	60.56	61.21	58.43	58.4	.	.	.	.	5815	.	.	+	2.051	.	.	.	.	3489	.	.	-	0.059	+	0.127	.	.
chr21:18250000-18255000	5000	chr21:18250000-18255000	2	f30180	Lymphocyte percentage	.	Quantitative	percent	393579	.	.	-	12.46	-	14.72	.	.	Dosage sensitive	CHODL	CHODL	.	34	946	10444	393925	7	6	0	0	0	0	0	0	1.06	1.52	1.92	2.24	3.12	3.41	.	.	.	.	28.49	29.19	29.06	28.6	30.7	31.27	.	.	.	.	5815	.	.	-	1.819	.	.	.	.	3489	.	.	+	0.102	-	0.22	.	.
chr21:32030000-32035000	5000	chr21:32030000-32035000	2	f30120	Lymphocyte count	.	Quantitative	10^9 cells/Litre	393574	.	.	+	8.572	+	12.458	.	.	Dosage sensitive	.	.	.	8	1474	403857	12	11	0	0	0	0	0	0	0	1.16	2.04	2.32	3.22	3.52	.	.	.	.	.	2.84	1.82	1.94	1.89	1.89	.	.	.	.	.	5815	.	.	+	1.031	-	0.99	.	.	.	.	.	.	.	.	.	.	.
chr21:42955000-42960000	5000	chr21:42955000-42960000	1	f30090	Platelet crit	.	Quantitative	percent	394096	.	.	-	77.772	.	.	.	.	Additive	.	.	.	5	218615	735	7021	73133	93106	7743	3725	835	444	0	0	1.06	2.09	2.87	3.85	4.94	5.71	6.81	7.48	8.27	9.14	0.26	0.24	0.22	0.22	0.22	0.22	0.22	0.21	0.22	0.22	5835	.	.	-	3.496	+	1.669	.	.	3499	.	.	-	1.214	-	0.22	.	.
chr21:42955000-42960000	5000	chr21:42955000-42960000	1	f30080	Platelet count	.	Quantitative	10^9 cells/Litre	394255	.	.	-	60.617	.	.	.	.	Additive	.	.	.	5	218615	735	7021	73133	93106	7743	3725	835	444	0	0	1.06	2.09	2.87	3.85	4.94	5.71	6.81	7.48	8.27	9.14	255.26	265.66	243.02	241.62	240.22	236.19	236.8	233.39	236.22	234.88	5835	.	.	-	3.503	+	1.359	.	.	3499	.	.	-	0.75	-	0.604	.	.
chr21:42955000-42960000	5000	chr21:42955000-42960000	1	f2897	Age stopped smoking	.	Quantitative	years	103199	.	.	-	20.913	.	.	.	.	Additive	.	.	.	5	218615	735	7021	73133	93106	7743	3725	835	444	0	0	1.06	2.09	2.87	3.85	4.94	5.71	6.81	7.48	8.27	9.14	.	39.68	44.35	42.72	40.72	39.79	39.48	39.33	39.43	42.95	562	.	.	-	0.291	+	0.271	.	.	273	.	.	-	0.644	-	0.084	.	.
chr21:42955000-42960000	5000	chr21:42955000-42960000	1	f30620	Alanine aminotransferase	.	Quantitative	U/L	387487	.	.	+	18.712	.	.	.	.	Additive	.	.	.	5	218615	735	7021	73133	93106	7743	3725	835	444	0	0	1.06	2.09	2.87	3.85	4.94	5.71	6.81	7.48	8.27	9.14	23.09	20.27	25.63	26.7	27.12	27.6	27.73	27.54	27.94	28.49	5781	.	.	-	0.004	-	0.289	.	.	3449	.	.	+	1.081	-	0	.	.
chr21:42955000-42960000	5000	chr21:42955000-42960000	1	f30650	Aspartate aminotransferase	.	Quantitative	U/L	386259	.	.	+	17.549	.	.	.	.	Additive	.	.	.	5	218615	735	7021	73133	93106	7743	3725	835	444	0	0	1.06	2.09	2.87	3.85	4.94	5.71	6.81	7.48	8.27	9.14	26.74	24.53	27.43	28.07	28.04	28.34	28.35	28.17	29.5	28.47	5750	.	.	-	0.205	-	0.266	.	.	3441	.	.	+	0.866	+	0.517	.	.
chr21:42955000-42960000	5000	chr21:42955000-42960000	1	f1239	Current tobacco smoking	.	Quantitative		404947	.	.	-	15.473	.	.	.	.	Additive	.	.	.	5	218615	735	7021	73133	93106	7743	3725	835	444	0	0	1.06	2.09	2.87	3.85	4.94	5.71	6.81	7.48	8.27	9.14	0.2	0.15	0.27	0.26	0.2	0.2	0.2	0.19	0.21	0.2	6109	.	.	+	2.313	-	0.918	.	.	3574	.	.	-	1.874	+	0.008	.	.
chr21:42955000-42960000	5000	chr21:42955000-42960000	1	f30880	Urate	.	Quantitative	umol/L	387159	.	.	+	14.87	.	.	.	.	Additive	.	.	.	5	218615	735	7021	73133	93106	7743	3725	835	444	0	0	1.06	2.09	2.87	3.85	4.94	5.71	6.81	7.48	8.27	9.14	282.08	270.94	352.18	352.16	353.81	355.44	354.73	356.96	355.39	363.89	5773	.	.	-	0.529	+	0.557	.	.	3449	.	.	+	0.515	-	0.376	.	.
chr21:42955000-42960000	5000	chr21:42955000-42960000	1	f30740	Glucose	.	Quantitative	mmol/L	355424	.	.	+	13.486	.	.	.	.	Additive	.	.	.	5	218615	735	7021	73133	93106	7743	3725	835	444	0	0	1.06	2.09	2.87	3.85	4.94	5.71	6.81	7.48	8.27	9.14	4.64	5.06	5.12	5.16	5.16	5.19	5.18	5.2	5.28	5.2	5349	.	.	-	0.656	-	0.325	.	.	3145	.	.	-	0.218	+	0.155	.	.
chr21:42955000-42960000	5000	chr21:42955000-42960000	1	f20116	Smoking status	.	Quantitative		403840	.	.	-	12.542	.	.	.	.	Additive	.	.	.	5	218615	735	7021	73133	93106	7743	3725	835	444	0	0	1.06	2.09	2.87	3.85	4.94	5.71	6.81	7.48	8.27	9.14	0.4	0.5	0.73	0.71	0.64	0.62	0.62	0.62	0.65	0.61	6069	.	.	+	1.21	-	0.092	.	.	3546	.	.	-	1.232	+	0.003	.	.
chr21:42955000-42960000	5000	chr21:42955000-42960000	1	f30830	SHBG	.	Quantitative	nmol/L	352478	.	.	-	11.268	.	.	.	.	Additive	.	.	.	5	218615	735	7021	73133	93106	7743	3725	835	444	0	0	1.06	2.09	2.87	3.85	4.94	5.71	6.81	7.48	8.27	9.14	73.77	62.32	41.98	41.98	40.33	39.71	39.87	39.71	39.83	38.32	5308	.	.	+	0.018	-	0.068	.	.	3129	.	.	-	0.311	+	0.047	.	.
chr21:42955000-42960000	5000	chr21:42955000-42960000	1	f41270.M10grp	Diagnoses - ICD10	M10 Gout	Binary	.	362187	9210	352977	+	10.744	.	.	.	.	Additive	.	.	.	5	218615	735	7021	73133	93106	7743	3725	835	444	0	0	1.06	2.09	2.87	3.85	4.94	5.71	6.81	7.48	8.27	9.14	0	0.29	2.23	1.83	1.76	1.93	2.03	2.18	1.91	3.78	5424	5291	133	+	0.821	-	0.126	.	.	.	.	.	.	.	.	.	.	.
chr21:42955000-42960000	5000	chr21:42955000-42960000	1	f30130	Monocyte count	.	Quantitative	10^9 cells/Litre	393574	.	.	-	10.6	.	.	.	.	Additive	.	.	.	5	218615	735	7021	73133	93106	7743	3725	835	444	0	0	1.06	2.09	2.87	3.85	4.94	5.71	6.81	7.48	8.27	9.14	0.45	0.44	0.54	0.53	0.52	0.52	0.51	0.51	0.52	0.53	5815	.	.	+	0.345	+	1.804	.	.	3489	.	.	+	0.083	-	0.082	.	.
chr21:42955000-42960000	5000	chr21:42955000-42960000	1	f41270.F17grp	Diagnoses - ICD10	F17 Mental and behavioural disorders due to use of tobacco	Binary	.	362187	21172	341015	-	10.198	.	.	.	.	Additive	.	.	.	5	218615	735	7021	73133	93106	7743	3725	835	444	0	0	1.06	2.09	2.87	3.85	4.94	5.71	6.81	7.48	8.27	9.14	8.05	0.83	2.05	1.6	1.22	1.17	1.26	0.98	1.35	1.06	5424	5068	356	+	0.373	+	0.757	.	.	3233	3056	177	-	0.836	-	1.035	.	.
chr21:42955000-42960000	5000	chr21:42955000-42960000	1	f41270.F171	Diagnoses - ICD10	F17.1 Harmful use	Binary	.	362187	20757	341430	-	9.808	.	.	.	.	Additive	.	.	.	5	218615	735	7021	73133	93106	7743	3725	835	444	0	0	1.06	2.09	2.87	3.85	4.94	5.71	6.81	7.48	8.27	9.14	8.22	0.83	2.03	1.61	1.21	1.17	1.27	0.97	1.35	1.09	5424	5073	351	+	0.375	+	0.772	.	.	3233	3060	173	-	0.896	-	0.911	.	.
chr21:42955000-42960000	5000	chr21:42955000-42960000	1	f2443	Diabetes diagnosed by doctor	.	Binary	.	404301	21502	382799	+	9.457	.	.	.	.	Additive	.	.	.	5	218615	735	7021	73133	93106	7743	3725	835	444	0	0	1.06	2.09	2.87	3.85	4.94	5.71	6.81	7.48	8.27	9.14	0	0.69	1.25	1.33	1.31	1.42	1.37	1.5	1.52	1.79	6055	5303	752	-	0.54	+	0.236	.	.	3523	2859	664	+	0.29	-	0.073	.	.
chr21:43090000-43095000	5000	chr21:43090000-43095000	2	f20015	Sitting height	.	Quantitative	cm	404530	.	.	+	9.581	.	.	.	.	Additive	U2AF1,U2AF1L5	U2AF1	chr21:6427258	73616	206920	124820	6	0	0	0	0	0	0	0	0	0.79	1.06	1.33	1.89	.	.	.	.	.	.	89.27	89.29	89.36	87.5	.	.	.	.	.	.	6084	.	.	-	0.206	-	0.049	.	.	3533	.	.	+	1.141	+	1.159	.	.
chr21:43130000-43135000	5000	chr21:43130000-43135000	3	f30000	White blood cell (leukocyte) count	.	Quantitative	10^9 cells/Litre	394253	.	.	+	10.176	.	.	.	.	Additive	.	ENSG00000286549	chr21:6427258	<5	57646	202653	145047	14	0	0	0	0	0	0	0	0.39	0.81	0.94	1.11	1.53	.	.	.	.	.	8.61	6.84	6.89	6.9	7.15	.	.	.	.	.	.	.	.	.	.	.	.	.	.	.	.	.	.	.	.	.	.	.
chr21:43380000-43385000	5000	chr21:43380000-43385000	2	f1747	Hair colour (natural, before greying)	.	Quantitative		404349	.	.	-	12.441	-	10.446	.	.	Additive	.	.	chr21:5966593	38360	165417	201571	14	0	0	0	0	0	0	0	0	0.75	1.01	1.28	1.92	.	.	.	.	.	.	3.26	3.24	3.22	3.21	.	.	.	.	.	.	6082	.	.	+	0.311	+	0.256	.	.	3565	.	.	-	0.486	+	0.507	.	.
chr21:43405000-43410000	5000	chr21:43405000-43410000	1	f6152.-7	Blood clot, DVT, bronchitis, emphysema, asthma, rhinitis, eczema, allergy diagnosed by doctor	None of the above	Binary	.	404611	279634	124977	+	10.246	-	9.616	.	.	Additive	.	.	chr21:5966593	376977	28272	101	12	0	0	0	0	0	0	0	0	0.87	1.44	2.48	3.39	.	.	.	.	.	.	0.99	1.08	2.21	0.89	.	.	.	.	.	.	6041	2065	3976	+	0.454	-	0.454	.	.	.	.	.	.	.	.	.	.	.
chr21:43495000-43555000	60000	chr21:43550000-43555000	3	f28534	INL-RPE thickness of outer subfield (left)	.	Quantitative	micrometres	62385	.	.	-	18.793	.	.	.	.	Additive	HSF2BP	HSF2BP	chr21:5966593	12	113502	205340	86457	50	<5	0	0	0	0	0	0	0.19	0.42	0.72	1.03	1.35	1.7	.	.	.	.	123.5	136	135.34	134.96	137.87	.	.	.	.	.	1662	.	.	-	0.835	+	0.218	.	.	725	.	.	-	0.117	+	1.382	+	0.411
chr21:43495000-43555000	60000	chr21:43550000-43555000	3	f28516	ELM-ISOS thickness of inner subfield (left)	.	Quantitative	micrometres	63526	.	.	-	17.068	.	.	.	.	Additive	HSF2BP	HSF2BP	chr21:5966593	12	113502	205340	86457	50	<5	0	0	0	0	0	0	0.19	0.42	0.72	1.03	1.35	1.7	.	.	.	.	19.34	24.73	24.62	24.55	26.15	.	.	.	.	.	1687	.	.	-	0.374	+	0.298	.	.	738	.	.	+	0.009	+	0.157	+	0.085
chr21:43495000-43555000	60000	chr21:43550000-43555000	3	f28536	Average INL-RPE thickness (left)	.	Quantitative	micrometres	62385	.	.	-	16.735	.	.	.	.	Additive	HSF2BP	HSF2BP	chr21:5966593	12	113502	205340	86457	50	<5	0	0	0	0	0	0	0.19	0.42	0.72	1.03	1.35	1.7	.	.	.	.	123.34	141.34	140.73	140.36	143.12	.	.	.	.	.	1662	.	.	-	0.614	+	0.14	.	.	725	.	.	-	0.081	+	1.461	+	0.474
chr21:43495000-43555000	60000	chr21:43550000-43555000	3	f28514	ELM-ISOS thickness of central subfield (left)	.	Quantitative	micrometres	64371	.	.	-	16.695	.	.	.	.	Additive	HSF2BP	HSF2BP	chr21:5966593	12	113502	205340	86457	50	<5	0	0	0	0	0	0	0.19	0.42	0.72	1.03	1.35	1.7	.	.	.	.	21.46	27.88	27.75	27.65	29.47	.	.	.	.	.	1713	.	.	-	0.281	-	1.012	.	.	748	.	.	-	0.07	-	0.472	-	0.282
chr21:43495000-43555000	60000	chr21:43550000-43555000	3	f28515	ELM-ISOS thickness of central subfield (right)	.	Quantitative	micrometres	64365	.	.	-	13.778	.	.	.	.	Additive	HSF2BP	HSF2BP	chr21:5966593	12	113502	205340	86457	50	<5	0	0	0	0	0	0	0.19	0.42	0.72	1.03	1.35	1.7	.	.	.	.	29.54	28.32	28.23	28.11	28.3	.	.	.	.	.	1713	.	.	+	0.082	-	0.363	.	.	748	.	.	+	0.115	+	0.304	+	0.244
chr21:43495000-43555000	60000	chr21:43550000-43555000	3	f28535	INL-RPE thickness of outer subfield (right)	.	Quantitative	micrometres	62739	.	.	-	13.081	.	.	.	.	Additive	HSF2BP	HSF2BP	chr21:5966593	12	113502	205340	86457	50	<5	0	0	0	0	0	0	0.19	0.42	0.72	1.03	1.35	1.7	.	.	.	.	141.96	136.1	135.72	135.24	138.62	.	.	.	.	.	1667	.	.	-	1.484	+	0.137	.	.	722	.	.	-	0.014	+	0.939	+	0.376
chr21:43495000-43555000	60000	chr21:43550000-43555000	3	f28517	ELM-ISOS thickness of inner subfield (right)	.	Quantitative	micrometres	64018	.	.	-	12.779	.	.	.	.	Additive	HSF2BP	HSF2BP	chr21:5966593	12	113502	205340	86457	50	<5	0	0	0	0	0	0	0.19	0.42	0.72	1.03	1.35	1.7	.	.	.	.	24.97	25.21	25.1	25.04	25.77	.	.	.	.	.	1696	.	.	+	0.017	+	0.031	.	.	741	.	.	-	0.18	+	0.528	+	0.092
chr21:43495000-43555000	60000	chr21:43550000-43555000	3	f28537	Average INL-RPE thickness (right)	.	Quantitative	micrometres	62739	.	.	-	11.913	.	.	.	.	Additive	HSF2BP	HSF2BP	chr21:5966593	12	113502	205340	86457	50	<5	0	0	0	0	0	0	0.19	0.42	0.72	1.03	1.35	1.7	.	.	.	.	148.68	141.5	141.13	140.66	144.61	.	.	.	.	.	1667	.	.	-	1.617	+	0.112	.	.	722	.	.	+	0.054	+	1.177	+	0.548
chr21:43495000-43555000	60000	chr21:43550000-43555000	3	f28526	ISOS-RPE thickness of outer subfield (left)	.	Quantitative	micrometres	62385	.	.	-	11.564	.	.	.	.	Additive	HSF2BP	HSF2BP	chr21:5966593	12	113502	205340	86457	50	<5	0	0	0	0	0	0	0.19	0.42	0.72	1.03	1.35	1.7	.	.	.	.	32.02	36.91	36.68	36.54	31.62	.	.	.	.	.	1662	.	.	+	0.599	+	0.006	.	.	725	.	.	-	0.319	+	3.753	+	0.856
chr21:43495000-43555000	60000	chr21:43550000-43555000	3	f28527	ISOS-RPE thickness of outer subfield (right)	.	Quantitative	micrometres	62739	.	.	-	11.208	.	.	.	.	Additive	HSF2BP	HSF2BP	chr21:5966593	12	113502	205340	86457	50	<5	0	0	0	0	0	0	0.19	0.42	0.72	1.03	1.35	1.7	.	.	.	.	40.06	36.37	36.16	35.96	34.87	.	.	.	.	.	1667	.	.	-	0.321	+	0.034	.	.	722	.	.	-	0.144	+	2.255	+	0.647
chr21:43495000-43555000	60000	chr21:43550000-43555000	3	f28528	Average ISOS-RPE thickness (left)	.	Quantitative	micrometres	62385	.	.	-	9.792	.	.	.	.	Additive	HSF2BP	HSF2BP	chr21:5966593	12	113502	205340	86457	50	<5	0	0	0	0	0	0	0.19	0.42	0.72	1.03	1.35	1.7	.	.	.	.	31.91	37.24	37.03	36.89	32.12	.	.	.	.	.	1662	.	.	+	0.714	+	0.083	.	.	725	.	.	-	0.401	+	3.813	+	0.79
chr21:43495000-43555000	60000	chr21:43550000-43555000	3	f28529	Average ISOS-RPE thickness (right)	.	Quantitative	micrometres	62739	.	.	-	9.784	.	.	.	.	Additive	HSF2BP	HSF2BP	chr21:5966593	12	113502	205340	86457	50	<5	0	0	0	0	0	0	0.19	0.42	0.72	1.03	1.35	1.7	.	.	.	.	40.4	36.77	36.56	36.38	35.51	.	.	.	.	.	1667	.	.	-	0.355	+	0.142	.	.	722	.	.	-	0.22	+	2.407	+	0.608
chr21:43550000-43555000	5000	chr21:43550000-43555000	3	f30040	Mean corpuscular volume	.	Quantitative	femtolitres	394257	.	.	+	11.057	.	.	.	.	Additive	HSF2BP	HSF2BP	chr21:5966593	12	113502	205340	86457	50	<5	0	0	0	0	0	0	0.19	0.42	0.72	1.03	1.35	1.7	.	.	.	.	93.36	91.27	91.34	91.4	91.05	95.9	.	.	.	.	5835	.	.	+	0.066	+	1.609	.	.	3499	.	.	+	0.216	+	0.325	+	0.354
chr21:43550000-43555000	5000	chr21:43550000-43555000	3	f30050	Mean corpuscular haemoglobin	.	Quantitative	picograms	394254	.	.	+	10.066	.	.	.	.	Additive	HSF2BP	HSF2BP	chr21:5966593	12	113502	205340	86457	50	<5	0	0	0	0	0	0	0.19	0.42	0.72	1.03	1.35	1.7	.	.	.	.	32.47	31.53	31.55	31.58	31.19	33.1	.	.	.	.	5835	.	.	+	0.1	+	1.461	.	.	3499	.	.	+	0.274	+	0.41	+	0.447
chr21:43550000-43555000	5000	chr21:43550000-43555000	3	f30260	Mean reticulocyte volume	.	Quantitative	femtolitres	388005	.	.	+	9.765	.	.	.	.	Additive	HSF2BP	HSF2BP	chr21:5966593	12	113502	205340	86457	50	<5	0	0	0	0	0	0	0.19	0.42	0.72	1.03	1.35	1.7	.	.	.	.	108.98	105.9	106.02	106.12	105.36	100.9	.	.	.	.	5679	.	.	+	0.122	+	0.38	.	.	3405	.	.	+	0.356	+	1.13	+	0.871
chr21:44230000-44235000	5000	chr21:44230000-44235000	2	f30000	White blood cell (leukocyte) count	.	Quantitative	10^9 cells/Litre	394253	.	.	+	10.773	-	9.247	.	.	Additive	ICOSLG,LOC102723996	ICOSLG	chr21:5010000	204446	180412	20504	0	0	0	0	0	0	0	0	0	0.67	0.97	1.28	.	.	.	.	.	.	.	6.87	6.9	6.93	.	.	.	.	.	.	.	5835	.	.	+	1.974	.	.	.	.	3499	.	.	+	0.504	-	0.401	.	.
chr21:45920000-45925000	5000	chr21:45920000-45925000	1	f30000	White blood cell (leukocyte) count	.	Quantitative	10^9 cells/Litre	394253	.	.	+	11.387	-	12.342	.	.	Dosage sensitive	PCBP3	PCBP3	.	8	393323	11999	32	0	0	0	0	0	0	0	0	1.27	2.38	2.73	3.56	.	.	.	.	.	.	7.52	6.88	7	6.6	.	.	.	.	.	.	5835	.	.	+	0.189	-	0.383	.	.	.	.	.	.	.	.	.	.	.
chr21:45920000-45925000	5000	chr21:45920000-45925000	1	f30140	Neutrophill count	.	Quantitative	10^9 cells/Litre	393574	.	.	+	8.939	-	9.641	.	.	Dosage sensitive	PCBP3	PCBP3	.	8	393323	11999	32	0	0	0	0	0	0	0	0	1.27	2.38	2.73	3.56	.	.	.	.	.	.	4.62	4.25	4.33	4.02	.	.	.	.	.	.	5815	.	.	+	0.136	-	0.314	.	.	.	.	.	.	.	.	.	.	.
chr21:46000000-46005000	5000	chr21:46000000-46005000	2	f30000	White blood cell (leukocyte) count	.	Quantitative	10^9 cells/Litre	394253	.	.	+	18.177	-	15.186	.	.	Additive	COL6A1	COL6A1	.	10	295	399484	5543	30	0	0	0	0	0	0	0	1.13	1.86	2.21	2.45	3.32	.	.	.	.	.	8.1	6.49	6.88	7.12	6.64	.	.	.	.	.	.	.	.	.	.	.	.	.	.	.	.	.	.	.	.	.	.	.
chr21:46000000-46005000	5000	chr21:46000000-46005000	2	f30120	Lymphocyte count	.	Quantitative	10^9 cells/Litre	393574	.	.	+	12.389	-	12.467	.	.	Dosage sensitive	COL6A1	COL6A1	.	10	295	399484	5543	30	0	0	0	0	0	0	0	1.13	1.86	2.21	2.45	3.32	.	.	.	.	.	2.14	1.85	1.94	2.04	1.79	.	.	.	.	.	.	.	.	.	.	.	.	.	.	.	.	.	.	.	.	.	.	.
chr21:46000000-46005000	5000	chr21:46000000-46005000	2	f30140	Neutrophill count	.	Quantitative	10^9 cells/Litre	393574	.	.	+	11.111	-	8.687	.	.	Additive	COL6A1	COL6A1	.	10	295	399484	5543	30	0	0	0	0	0	0	0	1.13	1.86	2.21	2.45	3.32	.	.	.	.	.	5.18	3.99	4.25	4.37	4.19	.	.	.	.	.	.	.	.	.	.	.	.	.	.	.	.	.	.	.	.	.	.	.
chr21:46090000-46095000	5000	chr21:46090000-46095000	2	f30000	White blood cell (leukocyte) count	.	Quantitative	10^9 cells/Litre	394253	.	.	+	6.666	-	12.845	.	.	Dosage sensitive	.	COL6A2-DT	.	40	403367	1915	<5	34	<5	0	0	0	0	0	0	1.23	2.25	2.55	3.02	3.26	4.21	.	.	.	.	7.54	6.88	7.19	7.71	6.77	7.79	.	.	.	.	5835	.	.	+	1.209	-	1.46	.	.	.	.	.	.	.	.	.	.	.
chr22:17660000-17665000	5000	chr22:17660000-17665000	2	f28502	Average inner nuclear layer thickness (left)	.	Quantitative	micrometres	62385	.	.	+	13.961	+	11.853	.	.	Additive	BCL2L13	BCL2L13	.	<5	17679	136937	250725	8	10	0	0	0	0	0	0	0.63	1.27	1.66	2.04	2.51	2.94	.	.	.	.	.	32.1	32.34	32.49	31.95	28.64	.	.	.	.	.	.	.	.	.	.	.	.	.	725	.	.	-	0.463	-	0.463	.	.
chr22:17660000-17665000	5000	chr22:17660000-17665000	2	f28503	Average inner nuclear layer thickness (right)	.	Quantitative	micrometres	62739	.	.	+	10.787	+	8.609	.	.	Additive	BCL2L13	BCL2L13	.	<5	17679	136937	250725	8	10	0	0	0	0	0	0	0.63	1.27	1.66	2.04	2.51	2.94	.	.	.	.	.	32.47	32.77	32.93	30.26	27.2	.	.	.	.	.	.	.	.	.	.	.	.	.	722	.	.	-	0.106	-	0.106	.	.
chr22:17660000-17665000	5000	chr22:17660000-17665000	2	f30020	Haemoglobin concentration	.	Quantitative	grams/decilitre	394257	.	.	-	9.749	-	7.927	.	.	Additive	BCL2L13	BCL2L13	.	<5	17679	136937	250725	8	10	0	0	0	0	0	0	0.63	1.27	1.66	2.04	2.51	2.94	.	.	.	.	13.81	14.24	14.22	14.2	13.53	13.99	.	.	.	.	.	.	.	.	.	.	.	.	.	3499	.	.	+	0.73	+	0.73	.	.
chr22:18180000-21335000	3155000	chr22:18410000-18415000	9	f23467	Valine	.	Quantitative	mmol/l	228304	.	.	-	12.65	.	.	.	.	Additive	.	.	chr13:18200811,chr21:10333578,chr22:18191208,chr22:18638912,chr22:18709564,chr22:18725024,chr22:20324592,chr22:21151091,chr22:21314325,chr8:62205921	<5	<5	12	84	241	848	3345	5596	16257	256057	109966	12952	0.28	0.37	0.47	0.57	0.66	0.77	0.89	1	1.12	1.23	0.14	0.23	0.23	0.21	0.22	0.21	0.21	0.21	0.21	0.21	3055	.	.	+	1.394	.	.	.	.	1880	.	.	-	0.373	.	.	.	.
chr22:18410000-21335000	2925000	chr22:21160000-21165000	9	f30200	Neutrophill percentage	.	Quantitative	percent	393579	.	.	+	15.907	.	.	.	.	Additive	.	.	chr13:18200811,chr21:10333578,chr22:18174314,chr22:18404158,chr22:18725024,chr22:18729875,chr22:20324592,chr22:21299132,chr22_KI270734v1_random:89095,chr8:62205921	<5	9	110	814	6124	11418	24181	29156	31600	259608	41178	1160	0.84	0.99	1.11	1.23	1.38	1.5	1.62	1.74	1.86	1.96	64.65	62.58	60.27	60.55	60.75	60.95	61.04	61.08	61.06	61.22	5815	.	.	+	0.076	.	.	.	.	3489	.	.	+	0.55	.	.	.	.
chr22:18410000-21335000	2925000	chr22:21160000-21165000	9	f30180	Lymphocyte percentage	.	Quantitative	percent	393579	.	.	-	13.227	.	.	.	.	Additive	.	.	chr13:18200811,chr21:10333578,chr22:18174314,chr22:18404158,chr22:18725024,chr22:18729875,chr22:20324592,chr22:21299132,chr22_KI270734v1_random:89095,chr8:62205921	<5	9	110	814	6124	11418	24181	29156	31600	259608	41178	1160	0.84	0.99	1.11	1.23	1.38	1.5	1.62	1.74	1.86	1.96	27.91	29.3	29.62	29.19	28.9	28.81	28.74	28.69	28.69	28.57	5815	.	.	+	0.041	.	.	.	.	3489	.	.	-	0.427	.	.	.	.
chr22:18410000-21335000	2925000	chr22:21160000-21165000	9	f30120	Lymphocyte count	.	Quantitative	10^9 cells/Litre	393574	.	.	-	12.368	.	.	.	.	Additive	.	.	chr13:18200811,chr21:10333578,chr22:18174314,chr22:18404158,chr22:18725024,chr22:18729875,chr22:20324592,chr22:21299132,chr22_KI270734v1_random:89095,chr8:62205921	<5	9	110	814	6124	11418	24181	29156	31600	259608	41178	1160	0.84	0.99	1.11	1.23	1.38	1.5	1.62	1.74	1.86	1.96	2.01	2.04	1.93	1.94	1.95	1.95	1.95	1.94	1.94	1.94	5815	.	.	+	0.103	.	.	.	.	3489	.	.	-	1.095	.	.	.	.
chr22:19030000-21110000	2080000	chr22:19235000-19240000	1	f46	Hand grip strength (left)	.	Quantitative	Kg	403836	.	.	.	.	+	10.501	.	.	Dosage sensitive	CLTCL1	CLTCL1	.	14	405064	284	0	0	0	0	0	0	0	0	0	1.04	2.05	3.07	.	.	.	.	.	.	.	21.62	29.42	28.36	.	.	.	.	.	.	.	.	.	.	.	.	.	.	.	.	.	.	.	.	.	.	.	.	.
chr22:19030000-21110000	2080000	chr22:20880000-20885000	1	f3064	Peak expiratory flow (PEF)	.	Quantitative	litres/min	372597	.	.	.	.	+	10.427	.	.	Dosage sensitive	SNAP29	SNAP29	.	48	404874	438	<5	0	0	0	0	0	0	0	0	0.99	1.97	2.95	4.05	.	.	.	.	.	.	323.81	367.9	353.37	348	.	.	.	.	.	.	.	.	.	.	.	.	.	.	.	.	.	.	.	.	.	.	.	.
chr22:19030000-20555000	1525000	chr22:19995000-20000000	1	f20023	Mean time to correctly identify matches	.	Quantitative	milliseconds	402607	.	.	.	.	-	9.425	.	.	Dosage sensitive	ARVCF	ARVCF	.	60	405029	273	0	0	0	0	0	0	0	0	0	1.3	2.1	3.16	.	.	.	.	.	.	.	593.07	560.89	583.85	.	.	.	.	.	.	.	.	.	.	.	.	.	.	.	.	.	.	.	.	.	.	.	.	.
chr22:19030000-20555000	1525000	chr22:19060000-19065000	1	f5001	FI7 : synonym	.	Binary	.	130115	115716	14399	.	.	+	10.327	.	.	Dosage sensitive	DGCR2	DGCR2,ENSG00000281530	.	86	404931	340	5	0	0	0	0	0	0	0	0	1.27	2.05	3.07	4.16	.	.	.	.	.	.	0.2	1	0.24	0.25	.	.	.	.	.	.	.	.	.	.	.	.	.	.	.	.	.	.	.	.	.	.	.	.
chr22:19030000-21110000	2080000	chr22:19155000-19160000	1	f1970	Nervous feelings	.	Binary	.	395853	97185	298668	.	.	-	9.909	.	.	Dosage sensitive	.	.	.	24	405008	326	<5	0	0	0	0	0	0	0	0	1.08	1.93	2.88	3.81	.	.	.	.	.	.	5.12	1	1.89	1.02	.	.	.	.	.	.	.	.	.	.	.	.	.	.	.	.	.	.	.	.	.	.	.	.
chr22:19030000-20555000	1525000	chr22:20225000-20230000	1	f6138.-7	Qualifications	None of the above	Binary	.	401686	69895	331791	.	.	-	9.634	.	.	Dosage sensitive	.	.	.	13	405058	18	273	0	0	0	0	0	0	0	0	1.14	2.23	2.66	3.34	.	.	.	.	.	.	7.6	1	2.59	1.71	.	.	.	.	.	.	.	.	.	.	.	.	.	.	.	.	.	.	.	.	.	.	.	.
chr22:19030000-21110000	2080000	chr22:20290000-20295000	1	f20257	Forced vital capacity (FVC) Z-score	.	Quantitative	Z	325340	.	.	.	.	-	11.674	.	.	Dosage sensitive	.	.	chr22:18950240	10	405067	285	0	0	0	0	0	0	0	0	0	1.04	2.07	3.1	.	.	.	.	.	.	.	2.56	0.18	0.6	.	.	.	.	.	.	.	.	.	.	.	.	.	.	.	.	.	.	.	.	.	.	.	.	.
chr22:19030000-20330000	1300000	chr22:19685000-19690000	1	f30100	Mean platelet (thrombocyte) volume	.	Quantitative	femtolitres	394252	.	.	-	23.886	+	15.616	.	.	Additive	.	.	.	13	405072	277	0	0	0	0	0	0	0	0	0	1	1.98	2.97	.	.	.	.	.	.	.	10.93	9.32	8.78	.	.	.	.	.	.	.	.	.	.	.	.	.	.	.	.	.	.	.	.	.	.	.	.	.
chr22:19030000-20665000	1635000	chr22:20155000-20160000	1	f1070	Time spent watching television (TV)	.	Quantitative	hours/day	387378	.	.	+	18.62	-	22.367	.	.	Dosage sensitive	.	.	chr22:23381237	11	405076	275	0	0	0	0	0	0	0	0	0	1.05	2.06	3.1	.	.	.	.	.	.	.	4	2.94	3.87	.	.	.	.	.	.	.	.	.	.	.	.	.	.	.	.	.	.	.	.	.	.	.	.	.
chr22:19030000-21110000	2080000	chr22:20385000-20390000	1	f48	Waist circumference	.	Quantitative	cm	404701	.	.	+	16.958	-	17.524	.	.	Dosage sensitive	.	.	chr22:18178793,chr22:18362585,chr22:18498546,chr22:18755856,chr22:18865809,chr22:21190112,chr22:21301752,chr22:23464764,chr22_KI270731v1_random:103473,chr22_KI270734v1_random:91715	18	404951	392	<5	0	0	0	0	0	0	0	0	1.03	2.04	3.06	4.08	.	.	.	.	.	.	89.94	90.42	96.4	108	.	.	.	.	.	.	.	.	.	.	.	.	.	.	.	.	.	.	.	.	.	.	.	.
chr22:19030000-21110000	2080000	chr22:20695000-20700000	1	f49	Hip circumference	.	Quantitative	cm	404656	.	.	+	14.844	-	10.189	.	.	Additive	.	.	chr20:23987747,chr22:18845519,chr22:21118676,chr22:21280012,chr22:22635070,chr22:23314441,chr22:24250599,chr22:24649749,chr22_KI270731v1_random:3614,chr22_KI270734v1_random:71425	40	404873	449	0	0	0	0	0	0	0	0	0	1.03	1.92	2.83	.	.	.	.	.	.	.	99.17	103.32	106.97	.	.	.	.	.	.	.	6097	.	.	-	0.06	.	.	.	.	.	.	.	.	.	.	.	.	.
chr22:19030000-21110000	2080000	chr22:20290000-20295000	1	f2050	Frequency of depressed mood in last 2 weeks	.	Quantitative		389697	.	.	+	14.659	-	19.991	.	.	Dosage sensitive	.	.	chr22:18950240	10	405067	285	0	0	0	0	0	0	0	0	0	1.04	2.07	3.1	.	.	.	.	.	.	.	2.22	1.3	1.64	.	.	.	.	.	.	.	.	.	.	.	.	.	.	.	.	.	.	.	.	.	.	.	.	.
chr22:19030000-21110000	2080000	chr22:20895000-20900000	1	f23116	Leg fat mass (left)	.	Quantitative	Kg	398886	.	.	+	14.074	-	10.553	.	.	Additive	.	.	.	38	404879	443	<5	0	0	0	0	0	0	0	0	0.96	1.9	2.83	3.86	.	.	.	.	.	.	3.61	4.24	4.66	6.6	.	.	.	.	.	.	6003	.	.	+	0.17	-	0.121	.	.	.	.	.	.	.	.	.	.	.
chr22:19030000-21110000	2080000	chr22:20895000-20900000	1	f23112	Leg fat mass (right)	.	Quantitative	Kg	398902	.	.	+	13.998	-	10.346	.	.	Additive	.	.	.	38	404879	443	<5	0	0	0	0	0	0	0	0	0.96	1.9	2.83	3.86	.	.	.	.	.	.	3.66	4.3	4.74	6.8	.	.	.	.	.	.	6006	.	.	-	0.004	+	0.039	.	.	.	.	.	.	.	.	.	.	.
chr22:19030000-20330000	1300000	chr22:19725000-19730000	2	f30080	Platelet count	.	Quantitative	10^9 cells/Litre	394255	.	.	+	13.649	.	.	.	.	Additive	.	.	.	11	452	404617	276	6	0	0	0	0	0	0	0	0.88	1.47	1.76	2.64	2.98	.	.	.	.	.	166.65	243.59	252.87	271.85	280.23	.	.	.	.	.	.	.	.	.	.	.	.	.	.	.	.	.	.	.	.	.	.	.
chr22:19030000-21105000	2075000	chr22:19755000-19760000	1	f26411	Income score (England)	.	Quantitative		346954	.	.	+	13.483	-	15.489	.	.	Dosage sensitive	TBX1	TBX1	.	11	405075	276	0	0	0	0	0	0	0	0	0	1.02	2.03	3.04	.	.	.	.	.	.	.	0.15	0.11	0.17	.	.	.	.	.	.	.	.	.	.	.	.	.	.	.	.	.	.	.	.	.	.	.	.	.
chr22:19030000-21110000	2080000	chr22:20965000-20970000	1	f23115	Leg fat percentage (left)	.	Quantitative	percent	398888	.	.	+	13.468	-	10.182	.	.	Additive	AIFM3	AIFM3	.	38	404868	453	<5	0	0	0	0	0	0	0	0	0.98	1.96	2.94	3.97	.	.	.	.	.	.	28.88	31.94	32.25	33.15	.	.	.	.	.	.	.	.	.	.	.	.	.	.	.	.	.	.	.	.	.	.	.	.
chr22:19030000-21110000	2080000	chr22:19250000-19255000	1	f20258	FEV1/ FVC ratio Z-score	.	Quantitative	Z	325340	.	.	-	13.25	+	8.63	.	.	Additive	CLTCL1	CLTCL1	.	17	405060	285	0	0	0	0	0	0	0	0	0	1.08	2.03	3.03	.	.	.	.	.	.	.	1.2	0.42	0.02	.	.	.	.	.	.	.	.	.	.	.	.	.	.	.	.	.	.	.	.	.	.	.	.	.
chr22:19030000-21110000	2080000	chr22:20365000-20370000	1	f23099	Body fat percentage	.	Quantitative	percent	398738	.	.	+	13.106	-	11.85	.	.	Additive	.	ENSG00000290950	chr22:18159723	39	404932	390	<5	0	0	0	0	0	0	0	0	1.14	2.04	3	3.82	.	.	.	.	.	.	31.71	31.44	32.96	43.3	.	.	.	.	.	.	.	.	.	.	.	.	.	.	.	.	.	.	.	.	.	.	.	.
chr22:19030000-21110000	2080000	chr22:20290000-20295000	1	f20127	Neuroticism score	.	Quantitative		328276	.	.	+	12.897	-	15.223	.	.	Dosage sensitive	.	.	chr22:18950240	10	405067	285	0	0	0	0	0	0	0	0	0	1.04	2.07	3.1	.	.	.	.	.	.	.	7.17	4.11	5.78	.	.	.	.	.	.	.	.	.	.	.	.	.	.	.	.	.	.	.	.	.	.	.	.	.
chr22:19030000-21110000	2080000	chr22:20215000-20220000	1	f2020	Loneliness, isolation	.	Binary	.	399585	76329	323256	+	12.833	-	17.823	.	.	Dosage sensitive	.	.	.	12	405074	276	0	0	0	0	0	0	0	0	0	1.08	2.13	3.19	.	.	.	.	.	.	.	8.47	1	2.9	.	.	.	.	.	.	.	.	.	.	.	.	.	.	.	.	.	.	.	.	.	.	.	.	.
chr22:19030000-21110000	2080000	chr22:20365000-20370000	1	f23100	Whole body fat mass	.	Quantitative	Kg	398338	.	.	+	12.666	-	11.102	.	.	Additive	.	ENSG00000290950	chr22:18159723	39	404932	390	<5	0	0	0	0	0	0	0	0	1.14	2.04	3	3.82	.	.	.	.	.	.	23.6	24.87	28.25	33.2	.	.	.	.	.	.	.	.	.	.	.	.	.	.	.	.	.	.	.	.	.	.	.	.
chr22:19030000-21105000	2075000	chr22:19510000-19515000	1	f26414	Education score (England)	.	Quantitative		346954	.	.	+	12.415	-	14.628	.	.	Dosage sensitive	CDC45	CDC45	.	11	405074	277	0	0	0	0	0	0	0	0	0	1.02	2.02	3.03	.	.	.	.	.	.	.	26.1	15.2	24.8	.	.	.	.	.	.	.	.	.	.	.	.	.	.	.	.	.	.	.	.	.	.	.	.	.
chr22:19030000-21110000	2080000	chr22:20270000-20275000	1	f1920	Mood swings	.	Binary	.	396605	185035	211570	+	12.068	-	14.904	.	.	Dosage sensitive	.	.	chr22:18950240,chr22:23402754	10	405071	281	0	0	0	0	0	0	0	0	0	1.02	2.05	3.06	.	.	.	.	.	.	.	9.15	1	2.74	.	.	.	.	.	.	.	.	.	.	.	.	.	.	.	.	.	.	.	.	.	.	.	.	.
chr22:19030000-21110000	2080000	chr22:20350000-20355000	1	f23104	Body mass index (BMI)	.	Quantitative	Kg/m2	398931	.	.	+	11.836	-	7.012	.	.	Additive	FAM230G	ENSG00000287446,ENSG00000290950,FAM230G	chr13:18214814,chr22:18185960,chr22:18370377,chr22:18483513,chr22:18731099,chr22:18872851,chr22:21152819,chr22:21308784,chr22:23471108,chr22_KI270731v1_random:110662,chr22_KI270734v1_random:99192	136	404897	327	<5	0	0	0	0	0	0	0	0	1.1	1.99	2.95	3.75	.	.	.	.	.	.	26.69	27.39	29.57	24.35	.	.	.	.	.	.	6006	.	.	+	0.339	.	.	.	.	3545	.	.	+	0.946	-	0.101	.	.
chr22:19030000-21105000	2075000	chr22:19955000-19960000	1	f1558	Alcohol intake frequency.	.	Quantitative		404851	.	.	+	11.698	-	15.386	.	.	Dosage sensitive	COMT	COMT	.	16	405069	277	0	0	0	0	0	0	0	0	0	1.08	1.94	2.89	.	.	.	.	.	.	.	3.81	2.88	3.54	.	.	.	.	.	.	.	.	.	.	.	.	.	.	.	.	.	.	.	.	.	.	.	.	.
chr22:19030000-21110000	2080000	chr22:20350000-20355000	1	f23128	Trunk fat mass	.	Quantitative	Kg	398728	.	.	+	11.339	.	.	.	.	Additive	FAM230G	ENSG00000287446,ENSG00000290950,FAM230G	chr13:18214814,chr22:18185960,chr22:18370377,chr22:18483513,chr22:18731099,chr22:18872851,chr22:21152819,chr22:21308784,chr22:23471108,chr22_KI270731v1_random:110662,chr22_KI270734v1_random:99192	136	404897	327	<5	0	0	0	0	0	0	0	0	1.1	1.99	2.95	3.75	.	.	.	.	.	.	12.65	13.78	15.82	10.45	.	.	.	.	.	.	6000	.	.	+	0.213	.	.	.	.	3544	.	.	+	1.495	-	0.151	.	.
chr22:19030000-21110000	2080000	chr22:19860000-19865000	1	f3143	Ankle spacing width	.	Quantitative	mm	232832	.	.	+	11.251	-	9.893	.	.	Additive	.	ENSG00000289960	.	10	405080	272	0	0	0	0	0	0	0	0	0	0.94	1.92	2.87	.	.	.	.	.	.	.	42.49	43.86	46.3	.	.	.	.	.	.	.	.	.	.	.	.	.	.	.	.	.	.	.	.	.	.	.	.	.
chr22:19030000-21110000	2080000	chr22:20350000-20355000	1	f23127	Trunk fat percentage	.	Quantitative	percent	398743	.	.	+	11.219	-	6.211	.	.	Additive	FAM230G	ENSG00000287446,ENSG00000290950,FAM230G	chr13:18214814,chr22:18185960,chr22:18370377,chr22:18483513,chr22:18731099,chr22:18872851,chr22:21152819,chr22:21308784,chr22:23471108,chr22_KI270731v1_random:110662,chr22_KI270734v1_random:99192	136	404897	327	<5	0	0	0	0	0	0	0	0	1.1	1.99	2.95	3.75	.	.	.	.	.	.	30.23	31.19	33.26	25.2	.	.	.	.	.	.	6001	.	.	+	0.315	.	.	.	.	3544	.	.	+	1.368	-	0.098	.	.
chr22:19030000-20555000	1525000	chr22:19250000-19255000	1	f4282	Maximum digits remembered correctly	.	Quantitative		73882	.	.	-	11.218	+	13.167	.	.	Dosage sensitive	CLTCL1	CLTCL1	.	17	405060	285	0	0	0	0	0	0	0	0	0	1.08	2.03	3.03	.	.	.	.	.	.	.	4	6.71	5.32	.	.	.	.	.	.	.	.	.	.	.	.	.	.	.	.	.	.	.	.	.	.	.	.	.
chr22:19030000-21110000	2080000	chr22:20350000-20355000	1	f23124	Arm fat mass (left)	.	Quantitative	Kg	398790	.	.	+	11.069	.	.	.	.	Additive	FAM230G	ENSG00000287446,ENSG00000290950,FAM230G	chr13:18214814,chr22:18185960,chr22:18370377,chr22:18483513,chr22:18731099,chr22:18872851,chr22:21152819,chr22:21308784,chr22:23471108,chr22_KI270731v1_random:110662,chr22_KI270734v1_random:99192	136	404897	327	<5	0	0	0	0	0	0	0	0	1.1	1.99	2.95	3.75	.	.	.	.	.	.	1.25	1.31	1.6	1.1	.	.	.	.	.	.	6002	.	.	+	0.201	.	.	.	.	3545	.	.	+	1.644	-	0.037	.	.
chr22:19030000-21110000	2080000	chr22:20350000-20355000	1	f23120	Arm fat mass (right)	.	Quantitative	Kg	398840	.	.	+	10.919	.	.	.	.	Additive	FAM230G	ENSG00000287446,ENSG00000290950,FAM230G	chr13:18214814,chr22:18185960,chr22:18370377,chr22:18483513,chr22:18731099,chr22:18872851,chr22:21152819,chr22:21308784,chr22:23471108,chr22_KI270731v1_random:110662,chr22_KI270734v1_random:99192	136	404897	327	<5	0	0	0	0	0	0	0	0	1.1	1.99	2.95	3.75	.	.	.	.	.	.	1.17	1.23	1.49	1	.	.	.	.	.	.	6002	.	.	+	0.25	.	.	.	.	3545	.	.	+	1.338	-	0.071	.	.
chr22:19030000-21110000	2080000	chr22:20385000-20390000	1	f21001	Body mass index (BMI)	.	Quantitative	Kg/m2	404118	.	.	+	10.898	-	11.733	.	.	Dosage sensitive	.	.	chr22:18178793,chr22:18362585,chr22:18498546,chr22:18755856,chr22:18865809,chr22:21190112,chr22:21301752,chr22:23464764,chr22_KI270731v1_random:103473,chr22_KI270734v1_random:91715	18	404951	392	<5	0	0	0	0	0	0	0	0	1.03	2.04	3.06	4.08	.	.	.	.	.	.	27.67	27.39	29.27	29.23	.	.	.	.	.	.	.	.	.	.	.	.	.	.	.	.	.	.	.	.	.	.	.	.
chr22:19030000-21110000	2080000	chr22:20875000-20880000	1	f21002	Weight	.	Quantitative	Kg	404259	.	.	+	10.33	-	6.525	.	.	Additive	SNAP29	SNAP29	.	45	404877	438	<5	0	0	0	0	0	0	0	0	0.99	1.93	2.87	3.75	.	.	.	.	.	.	75.38	78.19	83.75	94.9	.	.	.	.	.	.	.	.	.	.	.	.	.	.	.	.	.	.	.	.	.	.	.	.
chr22:19030000-21110000	2080000	chr22:20875000-20880000	1	f23098	Weight	.	Quantitative	Kg	398935	.	.	+	10.298	-	6.61	.	.	Additive	SNAP29	SNAP29	.	45	404877	438	<5	0	0	0	0	0	0	0	0	0.99	1.93	2.87	3.75	.	.	.	.	.	.	75.63	78.17	83.78	94.9	.	.	.	.	.	.	.	.	.	.	.	.	.	.	.	.	.	.	.	.	.	.	.	.
chr22:19030000-21110000	2080000	chr22:20350000-20355000	1	f23123	Arm fat percentage (left)	.	Quantitative	percent	398819	.	.	+	10.244	-	6.313	.	.	Additive	FAM230G	ENSG00000287446,ENSG00000290950,FAM230G	chr13:18214814,chr22:18185960,chr22:18370377,chr22:18483513,chr22:18731099,chr22:18872851,chr22:21152819,chr22:21308784,chr22:23471108,chr22_KI270731v1_random:110662,chr22_KI270734v1_random:99192	136	404897	327	<5	0	0	0	0	0	0	0	0	1.1	1.99	2.95	3.75	.	.	.	.	.	.	30.02	30.26	32.21	26.85	.	.	.	.	.	.	6002	.	.	+	0.294	.	.	.	.	3545	.	.	+	1.708	+	0.058	.	.
chr22:19030000-21110000	2080000	chr22:19860000-19865000	1	f3062	Forced vital capacity (FVC)	.	Quantitative	litres	372597	.	.	-	9.911	+	20.155	.	.	Dosage sensitive	.	ENSG00000289960	.	10	405080	272	0	0	0	0	0	0	0	0	0	0.94	1.92	2.87	.	.	.	.	.	.	.	2.52	3.62	3.46	.	.	.	.	.	.	.	.	.	.	.	.	.	.	.	.	.	.	.	.	.	.	.	.	.
chr22:19030000-21110000	2080000	chr22:20350000-20355000	1	f23119	Arm fat percentage (right)	.	Quantitative	percent	398865	.	.	+	9.775	-	6.434	.	.	Additive	FAM230G	ENSG00000287446,ENSG00000290950,FAM230G	chr13:18214814,chr22:18185960,chr22:18370377,chr22:18483513,chr22:18731099,chr22:18872851,chr22:21152819,chr22:21308784,chr22:23471108,chr22_KI270731v1_random:110662,chr22_KI270734v1_random:99192	136	404897	327	<5	0	0	0	0	0	0	0	0	1.1	1.99	2.95	3.75	.	.	.	.	.	.	29.27	29.37	31.27	27.1	.	.	.	.	.	.	6002	.	.	+	0.481	.	.	.	.	3545	.	.	+	1.198	+	0.055	.	.
chr22:19030000-21110000	2080000	chr22:20470000-20475000	1	f30720	Cystatin C	.	Quantitative	mg/L	387599	.	.	+	9.542	-	12.82	.	.	Dosage sensitive	KLHL22	KLHL22	.	18	404966	378	0	0	0	0	0	0	0	0	0	1.03	2.06	3.08	.	.	.	.	.	.	.	0.94	0.91	0.96	.	.	.	.	.	.	.	.	.	.	.	.	.	.	.	.	.	.	.	.	.	.	.	.	.
chr22:19030000-21110000	2080000	chr22:19725000-19730000	2	f30010	Red blood cell (erythrocyte) count	.	Quantitative	10^12 cells/Litre	394258	.	.	+	9.448	.	.	.	.	Additive	.	.	.	11	452	404617	276	6	0	0	0	0	0	0	0	0.88	1.47	1.76	2.64	2.98	.	.	.	.	.	4.42	4.47	4.51	4.65	4.84	.	.	.	.	.	.	.	.	.	.	.	.	.	.	.	.	.	.	.	.	.	.	.
chr22:19030000-21105000	2075000	chr22:19670000-19675000	1	f26412	Employment score (England)	.	Quantitative		346954	.	.	+	9.296	-	10.436	.	.	Dosage sensitive	.	.	.	10	405065	287	0	0	0	0	0	0	0	0	0	0.97	1.95	2.91	.	.	.	.	.	.	.	0.11	0.09	0.11	.	.	.	.	.	.	.	.	.	.	.	.	.	.	.	.	.	.	.	.	.	.	.	.	.
chr22:19030000-21110000	2080000	chr22:19760000-19765000	1	f2178	Overall health rating	.	Quantitative		403697	.	.	+	9.04	-	11.987	.	.	Dosage sensitive	TBX1	TBX1	.	10	405076	276	0	0	0	0	0	0	0	0	0	0.98	2	3.01	.	.	.	.	.	.	.	2.88	2.13	2.42	.	.	.	.	.	.	.	.	.	.	.	.	.	.	.	.	.	.	.	.	.	.	.	.	.
chr22:19030000-21110000	2080000	chr22:20300000-20305000	1	f2060	Frequency of unenthusiasm / disinterest in last 2 weeks	.	Quantitative		393304	.	.	+	8.928	-	11.373	.	.	Dosage sensitive	.	.	chr22:18901997,chr22:18934750,chr22_KI270734v1_random:127268,chr22_KI270734v1_random:160049	11	405064	287	0	0	0	0	0	0	0	0	0	1.01	1.99	2.98	.	.	.	.	.	.	.	1.88	1.27	1.54	.	.	.	.	.	.	.	.	.	.	.	.	.	.	.	.	.	.	.	.	.	.	.	.	.
chr22:19030000-21110000	2080000	chr22:20285000-20290000	1	f47	Hand grip strength (right)	.	Quantitative	Kg	403906	.	.	-	8.815	+	13.841	.	.	Dosage sensitive	.	.	chr22:18950240	10	405068	284	0	0	0	0	0	0	0	0	0	1.03	2.06	3.07	.	.	.	.	.	.	.	24.7	31.56	30.08	.	.	.	.	.	.	.	.	.	.	.	.	.	.	.	.	.	.	.	.	.	.	.	.	.
chr22:19030000-20555000	1525000	chr22:20280000-20285000	1	f20240	Maximum digits remembered correctly	.	Quantitative		93119	.	.	-	8.625	+	10.138	.	.	Dosage sensitive	.	.	chr22:18950240	12	405067	283	0	0	0	0	0	0	0	0	0	1.11	2.17	3.26	.	.	.	.	.	.	.	3	6.93	5.83	.	.	.	.	.	.	.	.	.	.	.	.	.	.	.	.	.	.	.	.	.	.	.	.	.
chr22:19030000-20555000	1525000	chr22:20030000-20035000	1	f400	Time to complete round	.	Quantitative	deciseconds	398564	.	.	+	8.418	-	11.501	.	.	Dosage sensitive	MIR185,TANGO2	MIR185,TANGO2	.	11	405080	271	0	0	0	0	0	0	0	0	0	1.02	2.07	3.09	.	.	.	.	.	.	.	272.91	217.65	248.31	.	.	.	.	.	.	.	.	.	.	.	.	.	.	.	.	.	.	.	.	.	.	.	.	.
chr22:19030000-21110000	2080000	chr22:20300000-20305000	1	f1960	Fed-up feelings	.	Binary	.	397772	168010	229762	+	8.364	-	10.656	.	.	Dosage sensitive	.	.	chr22:18901997,chr22:18934750,chr22_KI270734v1_random:127268,chr22_KI270734v1_random:160049	11	405064	287	0	0	0	0	0	0	0	0	0	1.01	1.99	2.98	.	.	.	.	.	.	.	5.47	1	2.25	.	.	.	.	.	.	.	.	.	.	.	.	.	.	.	.	.	.	.	.	.	.	.	.	.
chr22:19030000-20555000	1525000	chr22:19195000-19200000	1	f4283	Number of rounds of numeric memory test performed	.	Quantitative	rounds	74953	.	.	-	8.214	+	11.377	.	.	Dosage sensitive	CLTCL1	CLTCL1,ENSG00000286367	.	17	405020	321	<5	0	0	0	0	0	0	0	0	1.06	2.05	3.08	4.08	.	.	.	.	.	.	6.33	8.18	6.67	8	.	.	.	.	.	.	.	.	.	.	.	.	.	.	.	.	.	.	.	.	.	.	.	.
chr22:19030000-20555000	1525000	chr22:19035000-19040000	1	f20016	Fluid intelligence score	.	Quantitative	correct-answers	174670	.	.	-	8.006	+	11.76	.	.	Dosage sensitive	DGCR2	DGCR2	chr22:18234234,chr22:18389297,chr22:18627690,chr22:21355339,chr22_KI270731v1_random:130288	12	405049	299	<5	0	0	0	0	0	0	0	0	1.02	2.09	3.14	4.13	.	.	.	.	.	.	2.75	6.21	5.04	4	.	.	.	.	.	.	.	.	.	.	.	.	.	.	.	.	.	.	.	.	.	.	.	.
chr22:19030000-21110000	2080000	chr22:19950000-19955000	1	f20151	Forced vital capacity (FVC), Best measure	.	Quantitative	litres	305595	.	.	-	7.458	+	13.248	.	.	Dosage sensitive	COMT	COMT	.	15	405057	290	0	0	0	0	0	0	0	0	0	0.98	1.95	2.9	.	.	.	.	.	.	.	3.27	3.79	3.61	.	.	.	.	.	.	.	.	.	.	.	.	.	.	.	.	.	.	.	.	.	.	.	.	.
chr22:19030000-21110000	2080000	chr22:19490000-19495000	1	f23111	Leg fat percentage (right)	.	Quantitative	percent	398907	.	.	+	6.693	-	13.748	.	.	Dosage sensitive	CDC45	CDC45	.	56	405027	279	0	0	0	0	0	0	0	0	0	1	2	2.99	.	.	.	.	.	.	.	32.89	32.04	32.89	.	.	.	.	.	.	.	.	.	.	.	.	.	.	.	.	.	.	.	.	.	.	.	.	.
chr22:19035000-20675000	1640000	chr22:19185000-19190000	1	f2247	Hearing difficulty/problems	.	Quantitative		391163	.	.	+	9.983	-	14.994	.	.	Dosage sensitive	CLTCL1	CLTCL1	.	13	405022	323	<5	0	0	0	0	0	0	0	0	1.02	2.05	3.07	4.08	.	.	.	.	.	.	0.69	0.26	0.44	0.5	.	.	.	.	.	.	.	.	.	.	.	.	.	.	.	.	.	.	.	.	.	.	.	.
chr22:19035000-20320000	1285000	chr22:20295000-20300000	1	f2296	Falls in the last year	.	Quantitative		404415	.	.	+	9.963	-	12.114	.	.	Dosage sensitive	.	.	chr22:18934750,chr22_KI270734v1_random:160049	10	405067	285	0	0	0	0	0	0	0	0	0	1.07	2.12	3.18	.	.	.	.	.	.	.	1.6	1.28	1.5	.	.	.	.	.	.	.	.	.	.	.	.	.	.	.	.	.	.	.	.	.	.	.	.	.
chr22:20305000-20320000	15000	chr22:20305000-20310000	1	f6149.-7	Mouth/teeth dental problems	None of the above	Binary	.	404256	253737	150519	.	.	+	9.741	.	.	Dosage sensitive	.	.	chr22:18901997,chr22_KI270734v1_random:127268	18	405053	291	0	0	0	0	0	0	0	0	0	1.05	2.1	3.13	.	.	.	.	.	.	.	0.17	1	0.55	.	.	.	.	.	.	.	.	.	.	.	.	.	.	.	.	.	.	.	.	.	.	.	.	.
chr22:20360000-20365000	5000	chr22:20360000-20365000	1	f30200	Neutrophill percentage	.	Quantitative	percent	393579	.	.	+	11.339	-	11.847	.	.	Dosage sensitive	.	ENSG00000290950	chr13:18214814,chr22:18159723,chr22:18185247,chr22:20357242	79	366957	37936	388	<5	0	0	0	0	0	0	0	1.21	2.29	2.62	3.46	4.55	.	.	.	.	.	62.37	61.16	61.47	62.08	64.25	.	.	.	.	.	5815	.	.	+	0.628	+	0.052	.	.	3489	.	.	+	0.065	-	0.592	.	.
chr22:20360000-20365000	5000	chr22:20360000-20365000	1	f30180	Lymphocyte percentage	.	Quantitative	percent	393579	.	.	-	10.67	+	11.048	.	.	Dosage sensitive	.	ENSG00000290950	chr13:18214814,chr22:18159723,chr22:18185247,chr22:20357242	79	366957	37936	388	<5	0	0	0	0	0	0	0	1.21	2.29	2.62	3.46	4.55	.	.	.	.	.	28.34	28.64	28.39	27.9	25.65	.	.	.	.	.	5815	.	.	-	0.48	-	0.114	.	.	3489	.	.	-	0.103	+	0.549	.	.
chr22:20360000-20365000	5000	chr22:20360000-20365000	1	f30120	Lymphocyte count	.	Quantitative	10^9 cells/Litre	393574	.	.	-	10.11	+	9.629	.	.	Additive	.	ENSG00000290950	chr13:18214814,chr22:18159723,chr22:18185247,chr22:20357242	79	366957	37936	388	<5	0	0	0	0	0	0	0	1.21	2.29	2.62	3.46	4.55	.	.	.	.	.	2.03	1.94	1.92	1.91	1.8	.	.	.	.	.	5815	.	.	-	1.029	-	1.111	.	.	3489	.	.	-	0.116	+	0.31	.	.
chr22:20880000-20890000	10000	chr22:20880000-20885000	1	f26501	Mean intensity of 3rd-Ventricle (whole brain)	.	Quantitative	AU	38796	.	.	-	9.725	+	6.237	.	.	Additive	SNAP29	SNAP29	.	48	404874	438	<5	0	0	0	0	0	0	0	0	0.99	1.97	2.95	4.05	.	.	.	.	.	.	41.29	35.39	31.11	.	.	.	.	.	.	.	.	.	.	.	.	.	.	.	.	.	.	.	.	.	.	.	.	.
chr22:22225000-22900000	675000	chr22:22880000-22885000	1	f41270.C911	Diagnoses - ICD10	C91.1 Chronic lymphocytic leukaemia	Binary	.	362187	848	361339	-	268.517	-	244.491	-	49.288	Additive	.	IGLV3-1	.	22	271	404951	117	<5	0	0	0	0	0	0	0	0.49	1.33	1.93	2.88	3.95	.	.	.	.	.	8522.15	343.25	0.84	0	0	.	.	.	.	.	.	.	.	.	.	.	.	.	.	.	.	.	.	.	.	.	.	.
chr22:22225000-22900000	675000	chr22:22880000-22885000	1	f41270.C91grp	Diagnoses - ICD10	C91 Lymphoid leukaemia	Binary	.	362187	1052	361135	-	261.178	-	236.554	-	47.509	Additive	.	IGLV3-1	.	22	271	404951	117	<5	0	0	0	0	0	0	0	0.49	1.33	1.93	2.88	3.95	.	.	.	.	.	6865.68	285.26	0.87	0	0	.	.	.	.	.	.	.	.	.	.	.	.	.	.	.	.	.	.	.	.	.	.	.
chr22:22225000-22900000	675000	chr22:22885000-22890000	1	f30120	Lymphocyte count	.	Quantitative	10^9 cells/Litre	393574	.	.	-	208.614	-	259.599	.	.	Dosage sensitive	IGLL5,MIR5571	IGLL5,MIR5571	.	25	221	404999	116	<5	0	0	0	0	0	0	0	0.53	1.34	2.03	3.04	4.05	.	.	.	.	.	30.76	9.9	1.94	1.95	2.76	.	.	.	.	.	.	.	.	.	.	.	.	.	.	.	.	.	.	.	.	.	.	.
chr22:22225000-22900000	675000	chr22:22880000-22885000	1	f30180	Lymphocyte percentage	.	Quantitative	percent	393579	.	.	-	189.562	-	210.495	-	67.13	Dosage sensitive	.	IGLV3-1	.	22	271	404951	117	<5	0	0	0	0	0	0	0	0.49	1.33	1.93	2.88	3.95	.	.	.	.	.	78.13	50.48	28.6	27.39	49.9	.	.	.	.	.	.	.	.	.	.	.	.	.	.	.	.	.	.	.	.	.	.	.
chr22:22225000-22900000	675000	chr22:22885000-22890000	1	f40006.C911	Type of cancer: ICD10	C91.1 Chronic lymphocytic leukaemia	Binary	.	102597	687	101910	-	178.896	-	173.667	.	.	Additive	IGLL5,MIR5571	IGLL5,MIR5571	.	25	221	404999	116	<5	0	0	0	0	0	0	0	0.53	1.34	2.03	3.04	4.05	.	.	.	.	.	704.62	303.75	0.85	0	0	.	.	.	.	.	.	.	.	.	.	.	.	.	.	.	.	.	.	.	.	.	.	.
chr22:22225000-22900000	675000	chr22:22885000-22890000	1	f40006.C91grp	Type of cancer: ICD10	C91 Lymphoid leukaemia	Binary	.	102597	841	101756	-	177.674	-	171.77	.	.	Additive	IGLL5,MIR5571	IGLL5,MIR5571	.	25	221	404999	116	<5	0	0	0	0	0	0	0	0.53	1.34	2.03	3.04	4.05	.	.	.	.	.	574.72	276.11	0.87	0	0	.	.	.	.	.	.	.	.	.	.	.	.	.	.	.	.	.	.	.	.	.	.	.
chr22:22225000-22900000	675000	chr22:22885000-22890000	1	f30200	Neutrophill percentage	.	Quantitative	percent	393579	.	.	+	139.26	+	145.529	.	.	Dosage sensitive	IGLL5,MIR5571	IGLL5,MIR5571	.	25	221	404999	116	<5	0	0	0	0	0	0	0	0.53	1.34	2.03	3.04	4.05	.	.	.	.	.	18.66	39.64	61.2	62.21	40.21	.	.	.	.	.	.	.	.	.	.	.	.	.	.	.	.	.	.	.	.	.	.	.
chr22:22225000-22900000	675000	chr22:22885000-22890000	1	f20001.1055	Cancer code, self-reported	chronic lymphocytic	Binary	.	366125	223	365902	-	135.671	-	140.667	.	.	Dosage sensitive	IGLL5,MIR5571	IGLL5,MIR5571	.	25	221	404999	116	<5	0	0	0	0	0	0	0	0.53	1.34	2.03	3.04	4.05	.	.	.	.	.	2187.75	622.38	0.7	0	0	.	.	.	.	.	.	.	.	.	.	.	.	.	.	.	.	.	.	.	.	.	.	.
chr22:22225000-22900000	675000	chr22:22885000-22890000	1	f30000	White blood cell (leukocyte) count	.	Quantitative	10^9 cells/Litre	394253	.	.	-	114.5	-	163.46	.	.	Dosage sensitive	IGLL5,MIR5571	IGLL5,MIR5571	.	25	221	404999	116	<5	0	0	0	0	0	0	0	0.53	1.34	2.03	3.04	4.05	.	.	.	.	.	36.96	15.44	6.88	7.31	5.53	.	.	.	.	.	.	.	.	.	.	.	.	.	.	.	.	.	.	.	.	.	.	.
chr22:22225000-22900000	675000	chr22:22885000-22890000	1	f41270.Z856	Diagnoses - ICD10	Z85.6 Personal history of leukaemia	Binary	.	362187	668	361519	-	67.147	-	78.561	.	.	Dosage sensitive	IGLL5,MIR5571	IGLL5,MIR5571	.	25	221	404999	116	<5	0	0	0	0	0	0	0	0.53	1.34	2.03	3.04	4.05	.	.	.	.	.	180.4	149.07	0.92	0	0	.	.	.	.	.	.	.	.	.	.	.	.	.	.	.	.	.	.	.	.	.	.	.
chr22:22225000-22900000	675000	chr22:22885000-22890000	1	f30190	Monocyte percentage	.	Quantitative	percent	393579	.	.	+	57.669	+	86.757	.	.	Dosage sensitive	IGLL5,MIR5571	IGLL5,MIR5571	.	25	221	404999	116	<5	0	0	0	0	0	0	0	0.53	1.34	2.03	3.04	4.05	.	.	.	.	.	3.16	4.8	7.08	7.17	7.29	.	.	.	.	.	.	.	.	.	.	.	.	.	.	.	.	.	.	.	.	.	.	.
chr22:22225000-22900000	675000	chr22:22865000-22870000	1	f40001.C911	Underlying (primary) cause of death: ICD10	C91.1 Chronic lymphocytic leukaemia	Binary	.	36141	122	36019	-	55.957	-	56.741	.	.	Dosage sensitive	.	.	.	25	240	404979	117	<5	0	0	0	0	0	0	0	0.52	1.38	2.04	3.07	4.28	.	.	.	.	.	1180.95	251.5	0.75	0	.	.	.	.	.	.	.	.	.	.	.	.	.	.	.	.	.	.	.	.	.	.	.	.
chr22:22225000-22900000	675000	chr22:22865000-22870000	1	f40001.C91grp	Underlying (primary) cause of death: ICD10	C91 Lymphoid leukaemia	Binary	.	36141	160	35981	-	53.255	-	53.679	.	.	Dosage sensitive	.	.	.	25	240	404979	117	<5	0	0	0	0	0	0	0	0.52	1.38	2.04	3.07	4.28	.	.	.	.	.	899.52	191.57	0.81	0	.	.	.	.	.	.	.	.	.	.	.	.	.	.	.	.	.	.	.	.	.	.	.	.
chr22:22225000-22900000	675000	chr22:22885000-22890000	1	f134	Number of self-reported cancers	.	Quantitative		405302	.	.	-	28.766	-	31.789	.	.	Dosage sensitive	IGLL5,MIR5571	IGLL5,MIR5571	.	25	221	404999	116	<5	0	0	0	0	0	0	0	0.53	1.34	2.03	3.04	4.05	.	.	.	.	.	0.64	0.35	0.09	0.09	0	.	.	.	.	.	.	.	.	.	.	.	.	.	.	.	.	.	.	.	.	.	.	.
chr22:22225000-22900000	675000	chr22:22855000-22860000	1	f20001.1048	Cancer code, self-reported	leukaemia	Binary	.	366087	185	365902	-	26.161	-	29.767	.	.	Dosage sensitive	.	.	.	26	214	405005	116	<5	0	0	0	0	0	0	0	0.49	1.22	1.87	2.82	3.68	.	.	.	.	.	359.61	210.41	0.91	0	0	.	.	.	.	.	.	.	.	.	.	.	.	.	.	.	.	.	.	.	.	.	.	.
chr22:22225000-22900000	675000	chr22:22845000-22850000	1	f2453	Cancer diagnosed by doctor	.	Binary	.	404114	36456	367658	-	18.78	-	20.566	.	.	Dosage sensitive	.	.	.	24	327	404894	116	<5	0	0	0	0	0	0	0	0.54	1.4	2.03	3.04	3.87	.	.	.	.	.	11.92	3.69	1	1.27	0	.	.	.	.	.	.	.	.	.	.	.	.	.	.	.	.	.	.	.	.	.	.	.
chr22:22265000-22270000	5000	chr22:22265000-22270000	1	f20001.1055	Cancer code, self-reported	chronic lymphocytic	Binary	.	366125	223	365902	-	22.5	-	10.483	.	.	Additive	.	ENSG00000279278	chr10:38734502,chr10:42216456,chr14_KI270725v1_random:22583,chr15:20107042,chr15:20299168,chr15:21113564,chr16:32316874,chr16:33523156,chr16_KI270728v1_random:1709461,chr16_KI270728v1_random:1823443,chr16_KI270728v1_random:184205,chr1:144107445,chr1:144814010,chr1_KI270712v1_random:60340,chr21:8651170,chr22:10628203,chr22:16524777,chr22:16866988,chr2:109991387,chr2:110370148,chr2:87368681,chr2:90242661,chr2:91529432,chr2:91978853,chr2:94191327,chr9:43236167,chrUn_KI270749v1:129894	35	404184	1082	61	0	0	0	0	0	0	0	0	1.57	2.43	3.09	3.53	.	.	.	.	.	.	745.83	0.95	1.67	0	.	.	.	.	.	.	.	.	.	.	.	.	.	.	.	.	.	.	.	.	.	.	.	.
chr22:22265000-22270000	5000	chr22:22265000-22270000	1	f41270.C91grp	Diagnoses - ICD10	C91 Lymphoid leukaemia	Binary	.	362187	1052	361135	-	22.443	-	7.93	.	.	Additive	.	ENSG00000279278	chr10:38734502,chr10:42216456,chr14_KI270725v1_random:22583,chr15:20107042,chr15:20299168,chr15:21113564,chr16:32316874,chr16:33523156,chr16_KI270728v1_random:1709461,chr16_KI270728v1_random:1823443,chr16_KI270728v1_random:184205,chr1:144107445,chr1:144814010,chr1_KI270712v1_random:60340,chr21:8651170,chr22:10628203,chr22:16524777,chr22:16866988,chr2:109991387,chr2:110370148,chr2:87368681,chr2:90242661,chr2:91529432,chr2:91978853,chr2:94191327,chr9:43236167,chrUn_KI270749v1:129894	35	404184	1082	61	0	0	0	0	0	0	0	0	1.57	2.43	3.09	3.53	.	.	.	.	.	.	240.3	0.99	1.07	0	.	.	.	.	.	.	.	.	.	.	.	.	.	.	.	.	.	.	.	.	.	.	.	.
chr22:22265000-22270000	5000	chr22:22265000-22270000	1	f41270.C911	Diagnoses - ICD10	C91.1 Chronic lymphocytic leukaemia	Binary	.	362187	848	361339	-	21.001	-	8.492	.	.	Additive	.	ENSG00000279278	chr10:38734502,chr10:42216456,chr14_KI270725v1_random:22583,chr15:20107042,chr15:20299168,chr15:21113564,chr16:32316874,chr16:33523156,chr16_KI270728v1_random:1709461,chr16_KI270728v1_random:1823443,chr16_KI270728v1_random:184205,chr1:144107445,chr1:144814010,chr1_KI270712v1_random:60340,chr21:8651170,chr22:10628203,chr22:16524777,chr22:16866988,chr2:109991387,chr2:110370148,chr2:87368681,chr2:90242661,chr2:91529432,chr2:91978853,chr2:94191327,chr9:43236167,chrUn_KI270749v1:129894	35	404184	1082	61	0	0	0	0	0	0	0	0	1.57	2.43	3.09	3.53	.	.	.	.	.	.	263.78	0.98	1.33	0	.	.	.	.	.	.	.	.	.	.	.	.	.	.	.	.	.	.	.	.	.	.	.	.
chr22:22265000-22270000	5000	chr22:22265000-22270000	1	f40006.C911	Type of cancer: ICD10	C91.1 Chronic lymphocytic leukaemia	Binary	.	102597	687	101910	-	13.02	-	6.932	.	.	Additive	.	ENSG00000279278	chr10:38734502,chr10:42216456,chr14_KI270725v1_random:22583,chr15:20107042,chr15:20299168,chr15:21113564,chr16:32316874,chr16:33523156,chr16_KI270728v1_random:1709461,chr16_KI270728v1_random:1823443,chr16_KI270728v1_random:184205,chr1:144107445,chr1:144814010,chr1_KI270712v1_random:60340,chr21:8651170,chr22:10628203,chr22:16524777,chr22:16866988,chr2:109991387,chr2:110370148,chr2:87368681,chr2:90242661,chr2:91529432,chr2:91978853,chr2:94191327,chr9:43236167,chrUn_KI270749v1:129894	35	404184	1082	61	0	0	0	0	0	0	0	0	1.57	2.43	3.09	3.53	.	.	.	.	.	.	185.43	0.98	1.63	0	.	.	.	.	.	.	.	.	.	.	.	.	.	.	.	.	.	.	.	.	.	.	.	.
chr22:22265000-22270000	5000	chr22:22265000-22270000	1	f40006.C91grp	Type of cancer: ICD10	C91 Lymphoid leukaemia	Binary	.	102597	841	101756	-	12.626	.	.	.	.	Additive	.	ENSG00000279278	chr10:38734502,chr10:42216456,chr14_KI270725v1_random:22583,chr15:20107042,chr15:20299168,chr15:21113564,chr16:32316874,chr16:33523156,chr16_KI270728v1_random:1709461,chr16_KI270728v1_random:1823443,chr16_KI270728v1_random:184205,chr1:144107445,chr1:144814010,chr1_KI270712v1_random:60340,chr21:8651170,chr22:10628203,chr22:16524777,chr22:16866988,chr2:109991387,chr2:110370148,chr2:87368681,chr2:90242661,chr2:91529432,chr2:91978853,chr2:94191327,chr9:43236167,chrUn_KI270749v1:129894	35	404184	1082	61	0	0	0	0	0	0	0	0	1.57	2.43	3.09	3.53	.	.	.	.	.	.	151.24	0.99	1.33	0	.	.	.	.	.	.	.	.	.	.	.	.	.	.	.	.	.	.	.	.	.	.	.	.
chr22:22265000-22270000	5000	chr22:22265000-22270000	1	f40001.C911	Underlying (primary) cause of death: ICD10	C91.1 Chronic lymphocytic leukaemia	Binary	.	36141	122	36019	-	9.671	.	.	.	.	Additive	.	ENSG00000279278	chr10:38734502,chr10:42216456,chr14_KI270725v1_random:22583,chr15:20107042,chr15:20299168,chr15:21113564,chr16:32316874,chr16:33523156,chr16_KI270728v1_random:1709461,chr16_KI270728v1_random:1823443,chr16_KI270728v1_random:184205,chr1:144107445,chr1:144814010,chr1_KI270712v1_random:60340,chr21:8651170,chr22:10628203,chr22:16524777,chr22:16866988,chr2:109991387,chr2:110370148,chr2:87368681,chr2:90242661,chr2:91529432,chr2:91978853,chr2:94191327,chr9:43236167,chrUn_KI270749v1:129894	35	404184	1082	61	0	0	0	0	0	0	0	0	1.57	2.43	3.09	3.53	.	.	.	.	.	.	1180.95	0.97	0	0	.	.	.	.	.	.	.	.	.	.	.	.	.	.	.	.	.	.	.	.	.	.	.	.
chr22:22290000-22900000	610000	chr22:22880000-22885000	1	f41272.X961	Operative procedures - OPCS4	X96.1 Immunoglobulins Band 1	Binary	.	360367	571	359796	-	27.783	-	29.292	-	10.261	Dosage sensitive	.	IGLV3-1	.	22	271	404951	117	<5	0	0	0	0	0	0	0	0.49	1.33	1.93	2.88	3.95	.	.	.	.	.	196.91	49.68	0.96	0	0	.	.	.	.	.	.	.	.	.	.	.	.	.	.	.	.	.	.	.	.	.	.	.
chr22:22290000-22900000	610000	chr22:22880000-22885000	1	f41272.X96grp	Operative procedures - OPCS4	X96 High cost immunology drugs	Binary	.	360367	640	359727	-	27.379	-	28.38	-	10.167	Dosage sensitive	.	IGLV3-1	.	22	271	404951	117	<5	0	0	0	0	0	0	0	0.49	1.33	1.93	2.88	3.95	.	.	.	.	.	175.65	44.31	0.96	0	0	.	.	.	.	.	.	.	.	.	.	.	.	.	.	.	.	.	.	.	.	.	.	.
chr22:22395000-22900000	505000	chr22:22880000-22885000	1	f41272.W36grp	Operative procedures - OPCS4	W36 Diagnostic puncture of bone	Binary	.	360367	6989	353378	-	37.791	-	34.803	-	9.537	Additive	.	IGLV3-1	.	22	271	404951	117	<5	0	0	0	0	0	0	0	0.49	1.33	1.93	2.88	3.95	.	.	.	.	.	37.92	12.95	0.99	0.48	0	.	.	.	.	.	.	.	.	.	.	.	.	.	.	.	.	.	.	.	.	.	.	.
chr22:22395000-22900000	505000	chr22:22880000-22885000	1	f41272.W365	Operative procedures - OPCS4	W36.5 Diagnostic extraction of bone marrow NEC	Binary	.	360367	6435	353932	-	37.222	-	35.815	-	8.356	Additive	.	IGLV3-1	.	22	271	404951	117	<5	0	0	0	0	0	0	0	0.49	1.33	1.93	2.88	3.95	.	.	.	.	.	33.85	14.08	0.99	0.52	0	.	.	.	.	.	.	.	.	.	.	.	.	.	.	.	.	.	.	.	.	.	.	.
chr22:22395000-22900000	505000	chr22:22880000-22885000	1	f41272.Z753	Operative procedures - OPCS4	Z75.3 Wing of ilium	Binary	.	360367	3549	356818	-	25.56	-	23.463	-	7.265	Additive	.	IGLV3-1	.	22	271	404951	117	<5	0	0	0	0	0	0	0	0.49	1.33	1.93	2.88	3.95	.	.	.	.	.	40.22	14.11	0.99	0	0	.	.	.	.	.	.	.	.	.	.	.	.	.	.	.	.	.	.	.	.	.	.	.
chr22:22395000-22900000	505000	chr22:22880000-22885000	1	f41272.Z75grp	Operative procedures - OPCS4	Z75 Bone of pelvis	Binary	.	360367	5662	354705	-	24.379	-	21.163	-	6.165	Additive	.	IGLV3-1	.	22	271	404951	117	<5	0	0	0	0	0	0	0	0.49	1.33	1.93	2.88	3.95	.	.	.	.	.	25.06	10.39	0.99	0	0	.	.	.	.	.	.	.	.	.	.	.	.	.	.	.	.	.	.	.	.	.	.	.
chr22:22405000-22895000	490000	chr22:22885000-22890000	1	f30210	Eosinophill percentage	.	Quantitative	percent	393579	.	.	+	25.64	+	24.438	.	.	Additive	IGLL5,MIR5571	IGLL5,MIR5571	.	25	221	404999	116	<5	0	0	0	0	0	0	0	0.53	1.34	2.03	3.04	4.05	.	.	.	.	.	0.99	1.64	2.56	2.62	2.03	.	.	.	.	.	.	.	.	.	.	.	.	.	.	.	.	.	.	.	.	.	.	.
chr22:22420000-22895000	475000	chr22:22865000-22870000	1	f41270.Z857	Diagnoses - ICD10	Z85.7 Personal history of other malignant neoplasms of lymphoid, haematopoietic and related tissues	Binary	.	362187	2400	359787	-	27.823	-	28.453	.	.	Dosage sensitive	.	.	.	25	240	404979	117	<5	0	0	0	0	0	0	0	0.52	1.38	2.04	3.07	4.28	.	.	.	.	.	39.45	23.59	0.99	0	0	.	.	.	.	.	.	.	.	.	.	.	.	.	.	.	.	.	.	.	.	.	.	.
chr22:22420000-22895000	475000	chr22:22880000-22885000	1	f41272.X72grp	Operative procedures - OPCS4	X72 Delivery of chemotherapy for neoplasm	Binary	.	360367	17113	343254	-	25.87	-	20.359	.	.	Additive	.	IGLV3-1	.	22	271	404951	117	<5	0	0	0	0	0	0	0	0.49	1.33	1.93	2.88	3.95	.	.	.	.	.	10.03	6.41	1	0.19	0	.	.	.	.	.	.	.	.	.	.	.	.	.	.	.	.	.	.	.	.	.	.	.
chr22:22420000-22895000	475000	chr22:22815000-22820000	1	f41272.X71grp	Operative procedures - OPCS4	X71 Procurement of drugs for chemotherapy for neoplasm in Bands 6-10	Binary	.	360367	9808	350559	-	24.672	-	16.034	.	.	Additive	.	ENSG00000289120,IGLV3-9	.	7	250	404985	119	<5	0	0	0	0	0	0	0	0.3	1.27	1.96	2.94	3.89	.	.	.	.	.	71.48	7.52	1	0	0	.	.	.	.	.	.	.	.	.	.	.	.	.	.	.	.	.	.	.	.	.	.	.
chr22:22420000-22895000	475000	chr22:22880000-22885000	1	f41272.X724	Operative procedures - OPCS4	X72.4 Delivery of subsequent element of cycle of chemotherapy for neoplasm	Binary	.	360367	6106	354261	-	22.685	-	23.767	.	.	Dosage sensitive	.	IGLV3-1	.	22	271	404951	117	<5	0	0	0	0	0	0	0	0.49	1.33	1.93	2.88	3.95	.	.	.	.	.	6.11	12.14	0.99	0	0	.	.	.	.	.	.	.	.	.	.	.	.	.	.	.	.	.	.	.	.	.	.	.
chr22:22420000-22895000	475000	chr22:22815000-22820000	1	f41272.X721	Operative procedures - OPCS4	X72.1 Delivery of complex chemotherapy for neoplasm including prolonged infusional treatment at first attendance	Binary	.	360367	7481	352886	-	22.305	-	17.581	.	.	Additive	.	ENSG00000289120,IGLV3-9	.	7	250	404985	119	<5	0	0	0	0	0	0	0	0.3	1.27	1.96	2.94	3.89	.	.	.	.	.	47.17	8.77	1	0.44	0	.	.	.	.	.	.	.	.	.	.	.	.	.	.	.	.	.	.	.	.	.	.	.
chr22:22420000-22895000	475000	chr22:22880000-22885000	1	f41272.X715	Operative procedures - OPCS4	X71.5 Procurement of drugs for chemotherapy for neoplasm for regimens in Band 10	Binary	.	360367	4350	356017	-	21.994	-	18.43	-	7.094	Additive	.	IGLV3-1	.	22	271	404951	117	<5	0	0	0	0	0	0	0	0.49	1.33	1.93	2.88	3.95	.	.	.	.	.	32.74	10.27	0.99	0	0	.	.	.	.	.	.	.	.	.	.	.	.	.	.	.	.	.	.	.	.	.	.	.
chr22:22420000-22895000	475000	chr22:22880000-22885000	1	f41270.D70	Diagnoses - ICD10	D70 Agranulocytosis	Binary	.	362187	6068	356119	-	20.544	-	15.145	-	7.78	Additive	.	IGLV3-1	.	22	271	404951	117	<5	0	0	0	0	0	0	0	0.49	1.33	1.93	2.88	3.95	.	.	.	.	.	29.34	7.37	1	0	0	.	.	.	.	.	.	.	.	.	.	.	.	.	.	.	.	.	.	.	.	.	.	.
chr22:22420000-22895000	475000	chr22:22815000-22820000	1	f41272.X713	Operative procedures - OPCS4	X71.3 Procurement of drugs for chemotherapy for neoplasm for regimens in Band 8	Binary	.	360367	2507	357860	-	19.97	-	14.432	.	.	Additive	.	ENSG00000289120,IGLV3-9	.	7	250	404985	119	<5	0	0	0	0	0	0	0	0.3	1.27	1.96	2.94	3.89	.	.	.	.	.	142.74	12.5	0.99	0	0	.	.	.	.	.	.	.	.	.	.	.	.	.	.	.	.	.	.	.	.	.	.	.
chr22:22420000-22895000	475000	chr22:22880000-22885000	1	f41270.Z511	Diagnoses - ICD10	Z51.1 Chemotherapy session for neoplasm	Binary	.	362187	12100	350087	-	16.863	-	15.873	-	6.848	Additive	.	IGLV3-1	.	22	271	404951	117	<5	0	0	0	0	0	0	0	0.49	1.33	1.93	2.88	3.95	.	.	.	.	.	17.8	5.26	1	1.12	0	.	.	.	.	.	.	.	.	.	.	.	.	.	.	.	.	.	.	.	.	.	.	.
chr22:22420000-22895000	475000	chr22:22880000-22885000	1	f41272.X70grp	Operative procedures - OPCS4	X70 Procurement of drugs for chemotherapy for neoplasm in Bands 1-5	Binary	.	360367	11962	348405	-	14.638	-	11.385	.	.	Additive	.	IGLV3-1	.	22	271	404951	117	<5	0	0	0	0	0	0	0	0.49	1.33	1.93	2.88	3.95	.	.	.	.	.	9.1	5.14	1	0.27	0	.	.	.	.	.	.	.	.	.	.	.	.	.	.	.	.	.	.	.	.	.	.	.
chr22:22420000-22895000	475000	chr22:22810000-22815000	1	f41272.X729	Operative procedures - OPCS4	X72.9 Unspecified delivery of chemotherapy for neoplasm	Binary	.	360367	3195	357172	-	13.628	-	11.826	.	.	Additive	.	ENSG00000289120,IGLV3-10	.	17	237	404989	118	<5	0	0	0	0	0	0	0	0.51	1.31	1.99	2.99	3.85	.	.	.	.	.	15.97	11.01	0.99	0	0	.	.	.	.	.	.	.	.	.	.	.	.	.	.	.	.	.	.	.	.	.	.	.
chr22:22420000-22895000	475000	chr22:22865000-22870000	1	f41270.Z51grp	Diagnoses - ICD10	Z51 Other medical care	Binary	.	362187	36763	325424	-	13.131	-	8.959	.	.	Additive	.	.	.	25	240	404979	117	<5	0	0	0	0	0	0	0	0.52	1.38	2.04	3.07	4.28	.	.	.	.	.	7.49	3.31	1	0.62	0	.	.	.	.	.	.	.	.	.	.	.	.	.	.	.	.	.	.	.	.	.	.	.
chr22:22420000-22895000	475000	chr22:22880000-22885000	1	f41270.Z926	Diagnoses - ICD10	Z92.6 Personal history of chemotherapy for neoplastic disease	Binary	.	362187	11541	350646	-	12.691	-	10.857	.	.	Additive	.	IGLV3-1	.	22	271	404951	117	<5	0	0	0	0	0	0	0	0.49	1.33	1.93	2.88	3.95	.	.	.	.	.	9.49	4.88	1	0.58	0	.	.	.	.	.	.	.	.	.	.	.	.	.	.	.	.	.	.	.	.	.	.	.
chr22:22420000-22895000	475000	chr22:22880000-22885000	1	f41272.X708	Operative procedures - OPCS4	X70.8 Other specified procurement of drugs for chemotherapy for neoplasm in Bands 1-5	Binary	.	360367	2381	357986	-	12.29	-	12.255	.	.	Additive	.	IGLV3-1	.	22	271	404951	117	<5	0	0	0	0	0	0	0	0.49	1.33	1.93	2.88	3.95	.	.	.	.	.	15.83	11.85	0.99	0	0	.	.	.	.	.	.	.	.	.	.	.	.	.	.	.	.	.	.	.	.	.	.	.
chr22:22420000-22895000	475000	chr22:22880000-22885000	1	f41270.C83grp	Diagnoses - ICD10	C83 Diffuse non-Hodgkin's lymphoma	Binary	.	362187	1713	360474	-	10.536	-	9.421	.	.	Additive	.	IGLV3-1	.	22	271	404951	117	<5	0	0	0	0	0	0	0	0.49	1.33	1.93	2.88	3.95	.	.	.	.	.	35.07	11.08	0.99	0	0	.	.	.	.	.	.	.	.	.	.	.	.	.	.	.	.	.	.	.	.	.	.	.
chr22:22420000-22895000	475000	chr22:22880000-22885000	1	f41270.C830	Diagnoses - ICD10	C83.0 Small cell (diffuse)	Binary	.	362187	306	361881	-	9.635	-	11.615	.	.	Dosage sensitive	.	IGLV3-1	.	22	271	404951	117	<5	0	0	0	0	0	0	0	0.49	1.33	1.93	2.88	3.95	.	.	.	.	.	59.13	42.4	0.97	0	0	.	.	.	.	.	.	.	.	.	.	.	.	.	.	.	.	.	.	.	.	.	.	.
chr22:22420000-22895000	475000	chr22:22880000-22885000	1	f41272.X722	Operative procedures - OPCS4	X72.2 Delivery of complex parenteral chemotherapy for neoplasm at first attendance	Binary	.	360367	5684	354683	-	9.509	-	8.992	.	.	Additive	.	IGLV3-1	.	22	271	404951	117	<5	0	0	0	0	0	0	0	0.49	1.33	1.93	2.88	3.95	.	.	.	.	.	3.12	6.93	1	0	0	.	.	.	.	.	.	.	.	.	.	.	.	.	.	.	.	.	.	.	.	.	.	.
chr22:22550000-22890000	340000	chr22:22815000-22820000	1	f41270.C95grp	Diagnoses - ICD10	C95 Leukaemia of unspecified cell type	Binary	.	362187	130	362057	-	11.74	-	12.196	.	.	Dosage sensitive	.	ENSG00000289120,IGLV3-9	.	7	250	404985	119	<5	0	0	0	0	0	0	0	0.3	1.27	1.96	2.94	3.89	.	.	.	.	.	557.01	85.13	0.94	0	0	.	.	.	.	.	.	.	.	.	.	.	.	.	.	.	.	.	.	.	.	.	.	.
chr22:22630000-22635000	5000	chr22:22630000-22635000	2	f30730	Gamma glutamyltransferase	.	Quantitative	U/L	387435	.	.	+	9.606	-	9.296	.	.	Additive	POM121L1P	ENSG00000286941	chr22:18845521,chr22:21114972,chr22:21281482,chr22:23306925,chr22:24242003,chr22:24636226,chr22_KI270731v1_random:12,chr22_KI270734v1_random:71427	<5	46	254812	150429	29	44	0	0	0	0	0	0	0.37	1.12	1.87	2.18	2.77	3.13	.	.	.	.	29.9	43.18	37.23	37.83	32.54	40.26	.	.	.	.	5779	.	.	+	3.372	.	.	.	.	.	.	.	.	.	.	.	.	.
chr22:22630000-22635000	5000	chr22:22630000-22635000	2	f30180	Lymphocyte percentage	.	Quantitative	percent	393579	.	.	-	9.543	+	7.541	.	.	Additive	POM121L1P	ENSG00000286941	chr22:18845521,chr22:21114972,chr22:21281482,chr22:23306925,chr22:24242003,chr22:24636226,chr22_KI270731v1_random:12,chr22_KI270734v1_random:71427	<5	46	254812	150429	29	44	0	0	0	0	0	0	0.37	1.12	1.87	2.18	2.77	3.13	.	.	.	.	82.4	47.88	28.66	28.53	30	29.31	.	.	.	.	5815	.	.	-	0.156	.	.	.	.	.	.	.	.	.	.	.	.	.
chr22:22640000-22645000	5000	chr22:22640000-22645000	1	f41270.C911	Diagnoses - ICD10	C91.1 Chronic lymphocytic leukaemia	Binary	.	362187	848	361339	-	20.413	-	15.425	.	.	Additive	GGTLC2,POM121L1P	ENSG00000290990,GGTLC2	chr13:18241964,chr13:18246083,chr20:23977805,chr22:18343135,chr22:18355909,chr22:18504238,chr22:18761548,chr22:18766471,chr22:18845521,chr22:20688616,chr22:21114972,chr22:21195801,chr22:21200722,chr22:21281482,chr22:23306925,chr22:24242003,chr22:24626062,chr22:24636226,chr22_KI270731v1_random:12,chr22_KI270731v1_random:84025,chr22_KI270731v1_random:96792,chr22_KI270734v1_random:0,chr22_KI270734v1_random:71427,chr5:100388069,chr5:21482422,chr5:34189252,chr5:34192065,chr5:69631176,chr5:69634808,chr5:69652464,chr5:69899051,chr5:69901496,chr5:70214155,chr5:70232205,chr5:70486815,chr5:70489625,chr5:70507292,chr5:70510924,chr5:70528581,chr5:70774933,chr5:70776562,chr5:71214519,chr5:71232540,chr5:99523436,chr6:26895556,chr6:26898710,chr6:57936667	31	6844	398018	468	<5	0	0	0	0	0	0	0	0.75	1.34	1.92	2.49	3.99	.	.	.	.	.	116.21	3.47	0.95	0	0	.	.	.	.	.	.	.	.	.	.	.	.	.	.	.	.	.	.	.	.	.	.	.
chr22:22640000-22645000	5000	chr22:22640000-22645000	1	f20001.1055	Cancer code, self-reported	chronic lymphocytic	Binary	.	366125	223	365902	-	16.979	-	15.625	.	.	Additive	GGTLC2,POM121L1P	ENSG00000290990,GGTLC2	chr13:18241964,chr13:18246083,chr20:23977805,chr22:18343135,chr22:18355909,chr22:18504238,chr22:18761548,chr22:18766471,chr22:18845521,chr22:20688616,chr22:21114972,chr22:21195801,chr22:21200722,chr22:21281482,chr22:23306925,chr22:24242003,chr22:24626062,chr22:24636226,chr22_KI270731v1_random:12,chr22_KI270731v1_random:84025,chr22_KI270731v1_random:96792,chr22_KI270734v1_random:0,chr22_KI270734v1_random:71427,chr5:100388069,chr5:21482422,chr5:34189252,chr5:34192065,chr5:69631176,chr5:69634808,chr5:69652464,chr5:69899051,chr5:69901496,chr5:70214155,chr5:70232205,chr5:70486815,chr5:70489625,chr5:70507292,chr5:70510924,chr5:70528581,chr5:70774933,chr5:70776562,chr5:71214519,chr5:71232540,chr5:99523436,chr6:26895556,chr6:26898710,chr6:57936667	31	6844	398018	468	<5	0	0	0	0	0	0	0	0.75	1.34	1.92	2.49	3.99	.	.	.	.	.	196.9	6.66	0.89	4	0	.	.	.	.	.	.	.	.	.	.	.	.	.	.	.	.	.	.	.	.	.	.	.
chr22:22640000-22645000	5000	chr22:22640000-22645000	1	f41270.C91grp	Diagnoses - ICD10	C91 Lymphoid leukaemia	Binary	.	362187	1052	361135	-	16.581	-	12.058	.	.	Additive	GGTLC2,POM121L1P	ENSG00000290990,GGTLC2	chr13:18241964,chr13:18246083,chr20:23977805,chr22:18343135,chr22:18355909,chr22:18504238,chr22:18761548,chr22:18766471,chr22:18845521,chr22:20688616,chr22:21114972,chr22:21195801,chr22:21200722,chr22:21281482,chr22:23306925,chr22:24242003,chr22:24626062,chr22:24636226,chr22_KI270731v1_random:12,chr22_KI270731v1_random:84025,chr22_KI270731v1_random:96792,chr22_KI270734v1_random:0,chr22_KI270734v1_random:71427,chr5:100388069,chr5:21482422,chr5:34189252,chr5:34192065,chr5:69631176,chr5:69634808,chr5:69652464,chr5:69899051,chr5:69901496,chr5:70214155,chr5:70232205,chr5:70486815,chr5:70489625,chr5:70507292,chr5:70510924,chr5:70528581,chr5:70774933,chr5:70776562,chr5:71214519,chr5:71232540,chr5:99523436,chr6:26895556,chr6:26898710,chr6:57936667	31	6844	398018	468	<5	0	0	0	0	0	0	0	0.75	1.34	1.92	2.49	3.99	.	.	.	.	.	93.62	2.85	0.96	0	0	.	.	.	.	.	.	.	.	.	.	.	.	.	.	.	.	.	.	.	.	.	.	.
chr22:22640000-22645000	5000	chr22:22640000-22645000	1	f40006.C911	Type of cancer: ICD10	C91.1 Chronic lymphocytic leukaemia	Binary	.	102597	687	101910	-	12.274	-	9.703	.	.	Additive	GGTLC2,POM121L1P	ENSG00000290990,GGTLC2	chr13:18241964,chr13:18246083,chr20:23977805,chr22:18343135,chr22:18355909,chr22:18504238,chr22:18761548,chr22:18766471,chr22:18845521,chr22:20688616,chr22:21114972,chr22:21195801,chr22:21200722,chr22:21281482,chr22:23306925,chr22:24242003,chr22:24626062,chr22:24636226,chr22_KI270731v1_random:12,chr22_KI270731v1_random:84025,chr22_KI270731v1_random:96792,chr22_KI270734v1_random:0,chr22_KI270734v1_random:71427,chr5:100388069,chr5:21482422,chr5:34189252,chr5:34192065,chr5:69631176,chr5:69634808,chr5:69652464,chr5:69899051,chr5:69901496,chr5:70214155,chr5:70232205,chr5:70486815,chr5:70489625,chr5:70507292,chr5:70510924,chr5:70528581,chr5:70774933,chr5:70776562,chr5:71214519,chr5:71232540,chr5:99523436,chr6:26895556,chr6:26898710,chr6:57936667	31	6844	398018	468	<5	0	0	0	0	0	0	0	0.75	1.34	1.92	2.49	3.99	.	.	.	.	.	148.34	2.99	0.96	1.29	0	.	.	.	.	.	.	.	.	.	.	.	.	.	.	.	.	.	.	.	.	.	.	.
chr22:22640000-22645000	5000	chr22:22640000-22645000	1	f40006.C91grp	Type of cancer: ICD10	C91 Lymphoid leukaemia	Binary	.	102597	841	101756	-	10.132	-	7.732	.	.	Additive	GGTLC2,POM121L1P	ENSG00000290990,GGTLC2	chr13:18241964,chr13:18246083,chr20:23977805,chr22:18343135,chr22:18355909,chr22:18504238,chr22:18761548,chr22:18766471,chr22:18845521,chr22:20688616,chr22:21114972,chr22:21195801,chr22:21200722,chr22:21281482,chr22:23306925,chr22:24242003,chr22:24626062,chr22:24636226,chr22_KI270731v1_random:12,chr22_KI270731v1_random:84025,chr22_KI270731v1_random:96792,chr22_KI270734v1_random:0,chr22_KI270734v1_random:71427,chr5:100388069,chr5:21482422,chr5:34189252,chr5:34192065,chr5:69631176,chr5:69634808,chr5:69652464,chr5:69899051,chr5:69901496,chr5:70214155,chr5:70232205,chr5:70486815,chr5:70489625,chr5:70507292,chr5:70510924,chr5:70528581,chr5:70774933,chr5:70776562,chr5:71214519,chr5:71232540,chr5:99523436,chr6:26895556,chr6:26898710,chr6:57936667	31	6844	398018	468	<5	0	0	0	0	0	0	0	0.75	1.34	1.92	2.49	3.99	.	.	.	.	.	120.99	2.51	0.97	1.05	0	.	.	.	.	.	.	.	.	.	.	.	.	.	.	.	.	.	.	.	.	.	.	.
chr22:22650000-22655000	5000	chr22:22650000-22655000	1	f20001.1055	Cancer code, self-reported	chronic lymphocytic	Binary	.	366125	223	365902	-	15.158	-	13.122	.	.	Additive	.	.	chr13:18246083,chr20:23977805,chr22:18343135,chr22:18509154,chr22:18766471,chr22:21200722,chr22:24242003,chr22:24626062,chr22_KI270731v1_random:84025	5	2483	402782	91	<5	0	0	0	0	0	0	0	0.43	0.93	1.84	2.81	3.85	.	.	.	.	.	4922.45	10.39	0.93	0	0	.	.	.	.	.	.	.	.	.	.	.	.	.	.	.	.	.	.	.	.	.	.	.
chr22:22650000-22655000	5000	chr22:22650000-22655000	1	f41270.C911	Diagnoses - ICD10	C91.1 Chronic lymphocytic leukaemia	Binary	.	362187	848	361339	-	13.595	-	11.594	.	.	Additive	.	.	chr13:18246083,chr20:23977805,chr22:18343135,chr22:18509154,chr22:18766471,chr22:21200722,chr22:24242003,chr22:24626062,chr22_KI270731v1_random:84025	5	2483	402782	91	<5	0	0	0	0	0	0	0	0.43	0.93	1.84	2.81	3.85	.	.	.	.	.	1704.43	4.63	0.97	0	0	.	.	.	.	.	.	.	.	.	.	.	.	.	.	.	.	.	.	.	.	.	.	.
chr22:22650000-22655000	5000	chr22:22650000-22655000	1	f41270.C91grp	Diagnoses - ICD10	C91 Lymphoid leukaemia	Binary	.	362187	1052	361135	-	11.243	-	9.429	.	.	Additive	.	.	chr13:18246083,chr20:23977805,chr22:18343135,chr22:18509154,chr22:18766471,chr22:21200722,chr22:24242003,chr22:24626062,chr22_KI270731v1_random:84025	5	2483	402782	91	<5	0	0	0	0	0	0	0	0.43	0.93	1.84	2.81	3.85	.	.	.	.	.	1373.14	3.73	0.98	0	0	.	.	.	.	.	.	.	.	.	.	.	.	.	.	.	.	.	.	.	.	.	.	.
chr22:22715000-22900000	185000	chr22:22890000-22895000	1	f41270.D80grp	Diagnoses - ICD10	D80 Immunodeficiency with predominantly antibody defects	Binary	.	362187	328	361859	-	22.844	-	26.776	.	.	Dosage sensitive	IGLL5	IGLJ1,IGLL5	.	10	185	405049	117	<5	0	0	0	0	0	0	0	0.34	1.14	1.88	2.82	3.63	.	.	.	.	.	0	122.58	0.95	0	0	.	.	.	.	.	.	.	.	.	.	.	.	.	.	.	.	.	.	.	.	.	.	.
chr22:22715000-22900000	185000	chr22:22880000-22885000	1	f41270.D801	Diagnoses - ICD10	D80.1 Nonfamilial hypogammaglobulinaemia	Binary	.	362187	194	361993	-	19.13	-	26.667	.	.	Dosage sensitive	.	IGLV3-1	.	22	271	404951	117	<5	0	0	0	0	0	0	0	0.49	1.33	1.93	2.88	3.95	.	.	.	.	.	93.3	122.36	0.91	0	0	.	.	.	.	.	.	.	.	.	.	.	.	.	.	.	.	.	.	.	.	.	.	.
chr22:22715000-22900000	185000	chr22:22880000-22885000	1	f41272.X302	Operative procedures - OPCS4	X30.2 Injection of gamma globulin	Binary	.	360367	165	360202	-	13.729	-	18.347	.	.	Dosage sensitive	.	IGLV3-1	.	22	271	404951	117	<5	0	0	0	0	0	0	0	0.49	1.33	1.93	2.88	3.95	.	.	.	.	.	109.15	96.44	0.93	0	0	.	.	.	.	.	.	.	.	.	.	.	.	.	.	.	.	.	.	.	.	.	.	.
chr22:22715000-22900000	185000	chr22:22880000-22885000	1	f41272.X30grp	Operative procedures - OPCS4	X30 Injection of therapeutic substance	Binary	.	360367	1559	358808	-	9.493	-	11.887	.	.	Dosage sensitive	.	IGLV3-1	.	22	271	404951	117	<5	0	0	0	0	0	0	0	0.49	1.33	1.93	2.88	3.95	.	.	.	.	.	11.51	13.1	0.99	2.17	0	.	.	.	.	.	.	.	.	.	.	.	.	.	.	.	.	.	.	.	.	.	.	.
chr22:22720000-22890000	170000	chr22:22865000-22870000	1	f40006.C830	Type of cancer: ICD10	C83.0 Small cell (diffuse)	Binary	.	102597	131	102466	-	9.636	-	12.997	.	.	Dosage sensitive	.	.	.	25	240	404979	117	<5	0	0	0	0	0	0	0	0.52	1.38	2.04	3.07	4.28	.	.	.	.	.	35.55	54.15	0.93	0	0	.	.	.	.	.	.	.	.	.	.	.	.	.	.	.	.	.	.	.	.	.	.	.
chr22:22735000-22895000	160000	chr22:22815000-22820000	1	f41272.X292	Operative procedures - OPCS4	X29.2 Continuous intravenous infusion of therapeutic substance NEC	Binary	.	360367	13668	346699	-	15.73	-	9.328	.	.	Additive	.	ENSG00000289120,IGLV3-9	.	7	250	404985	119	<5	0	0	0	0	0	0	0	0.3	1.27	1.96	2.94	3.89	.	.	.	.	.	12.68	5.02	1	0	0	.	.	.	.	.	.	.	.	.	.	.	.	.	.	.	.	.	.	.	.	.	.	.
chr22:22735000-22900000	165000	chr22:22885000-22890000	1	f30160	Basophill count	.	Quantitative	10^9 cells/Litre	393574	.	.	-	11.38	-	24.018	.	.	Dosage sensitive	IGLL5,MIR5571	IGLL5,MIR5571	.	25	221	404999	116	<5	0	0	0	0	0	0	0	0.53	1.34	2.03	3.04	4.05	.	.	.	.	.	0.17	0.07	0.03	0.04	0.04	.	.	.	.	.	.	.	.	.	.	.	.	.	.	.	.	.	.	.	.	.	.	.
chr22:22735000-22895000	160000	chr22:22840000-22845000	1	f41272.X29	Operative procedures - OPCS4	X29 Continuous Infusion of therapeutic substance	Binary	.	360367	17484	342883	-	10.441	-	9.836	.	.	Additive	.	.	.	25	224	404996	116	<5	0	0	0	0	0	0	0	0.53	1.24	1.96	2.92	4.06	.	.	.	.	.	6.54	4.12	1	0.97	0	.	.	.	.	.	.	.	.	.	.	.	.	.	.	.	.	.	.	.	.	.	.	.
chr22:22735000-22895000	160000	chr22:22840000-22845000	1	f41272.X29grp	Operative procedures - OPCS4	X29 Continuous Infusion of therapeutic substance	Binary	.	360367	17484	342883	-	10.441	-	9.836	.	.	Additive	.	.	.	25	224	404996	116	<5	0	0	0	0	0	0	0	0.53	1.24	1.96	2.92	4.06	.	.	.	.	.	6.54	4.12	1	0.97	0	.	.	.	.	.	.	.	.	.	.	.	.	.	.	.	.	.	.	.	.	.	.	.
chr22:22750000-22755000	5000	chr22:22750000-22755000	1	f41270.B97grp	Diagnoses - ICD10	B97 Viral agents as the cause of diseases classified to other chapters	Binary	.	362187	3758	358429	-	9.676	-	6.476	.	.	Additive	.	.	chr22:22670912	13	273	404932	143	<5	0	0	0	0	0	0	0	0.42	1.1	1.91	2.85	4	.	.	.	.	.	19.08	6.39	1	0	0	.	.	.	.	.	.	.	.	.	.	.	.	.	.	.	.	.	.	.	.	.	.	.
chr22:22780000-22895000	115000	chr22:22865000-22870000	1	f41270.Z85grp	Diagnoses - ICD10	Z85 Personal history of malignant neoplasm	Binary	.	362187	49682	312505	-	14.893	-	11.922	.	.	Additive	.	.	.	25	240	404979	117	<5	0	0	0	0	0	0	0	0.52	1.38	2.04	3.07	4.28	.	.	.	.	.	4.49	3.95	1	0.65	0	.	.	.	.	.	.	.	.	.	.	.	.	.	.	.	.	.	.	.	.	.	.	.
chr22:22785000-22895000	110000	chr22:22880000-22885000	1	f30090	Platelet crit	.	Quantitative	percent	394096	.	.	+	14.234	+	13.442	+	12.223	Additive	.	IGLV3-1	.	22	271	404951	117	<5	0	0	0	0	0	0	0	0.49	1.33	1.93	2.88	3.95	.	.	.	.	.	0.15	0.21	0.23	0.23	0.24	.	.	.	.	.	.	.	.	.	.	.	.	.	.	.	.	.	.	.	.	.	.	.
chr22:22785000-22895000	110000	chr22:22880000-22885000	1	f30080	Platelet count	.	Quantitative	10^9 cells/Litre	394255	.	.	+	10.583	+	11.311	+	8.034	Dosage sensitive	.	IGLV3-1	.	22	271	404951	117	<5	0	0	0	0	0	0	0	0.49	1.33	1.93	2.88	3.95	.	.	.	.	.	177.91	227.96	252.89	251.33	263.9	.	.	.	.	.	.	.	.	.	.	.	.	.	.	.	.	.	.	.	.	.	.	.
chr22:22785000-22885000	100000	chr22:22880000-22885000	1	f41270.Z291	Diagnoses - ICD10	Z29.1 Prophylactic immunotherapy	Binary	.	362187	259	361928	-	7.463	-	10.039	.	.	Dosage sensitive	.	IGLV3-1	.	22	271	404951	117	<5	0	0	0	0	0	0	0	0.49	1.33	1.93	2.88	3.95	.	.	.	.	.	0	44.36	0.97	0	0	.	.	.	.	.	.	.	.	.	.	.	.	.	.	.	.	.	.	.	.	.	.	.
chr22:22815000-22895000	80000	chr22:22880000-22885000	1	f30860	Total protein	.	Quantitative	g/L	355451	.	.	+	9.909	+	8.99	.	.	Additive	.	IGLV3-1	.	22	271	404951	117	<5	0	0	0	0	0	0	0	0.49	1.33	1.93	2.88	3.95	.	.	.	.	.	68.39	70.73	72.39	72.58	74.68	.	.	.	.	.	.	.	.	.	.	.	.	.	.	.	.	.	.	.	.	.	.	.
chr22:22820000-22885000	65000	chr22:22880000-22885000	1	f41270.D591	Diagnoses - ICD10	D59.1 Other autoimmune haemolytic anaemias	Binary	.	362187	202	361985	-	7.38	-	10.382	.	.	Dosage sensitive	.	IGLV3-1	.	22	271	404951	117	<5	0	0	0	0	0	0	0	0.49	1.33	1.93	2.88	3.95	.	.	.	.	.	0	56.89	0.96	0	0	.	.	.	.	.	.	.	.	.	.	.	.	.	.	.	.	.	.	.	.	.	.	.
chr22:22880000-22885000	5000	chr22:22880000-22885000	1	f41270.D728	Diagnoses - ICD10	D72.8 Other specified disorders of white blood cells	Binary	.	362187	794	361393	-	8.808	-	9.972	.	.	Dosage sensitive	.	IGLV3-1	.	22	271	404951	117	<5	0	0	0	0	0	0	0	0.49	1.33	1.93	2.88	3.95	.	.	.	.	.	22.76	20.11	0.99	0	0	.	.	.	.	.	.	.	.	.	.	.	.	.	.	.	.	.	.	.	.	.	.	.
chr22:23320000-24670000	1350000	chr22:24215000-24220000	1	f30730	Gamma glutamyltransferase	.	Quantitative	U/L	387435	.	.	+	35.488	-	33.681	.	.	Additive	GGT5	GGT5	.	<5	405156	203	0	0	0	0	0	0	0	0	0	1.04	1.94	2.91	.	.	.	.	.	.	.	20.6	37.44	66.16	.	.	.	.	.	.	.	.	.	.	.	.	.	.	.	.	.	.	.	.	.	.	.	.	.
chr22:23320000-24670000	1350000	chr22:24255000-24260000	1	f46	Hand grip strength (left)	.	Quantitative	Kg	403836	.	.	-	9.861	+	9.109	.	.	Additive	POM121L9P	POM121L9P	chr13:18241964,chr20:23976757,chr22:18355909,chr22:18504238,chr22:18761548,chr22:18845577,chr22:20688616,chr22:21113861,chr22:21195801,chr22:21281482,chr22:22631375,chr22:23310738,chr22:24646050,chr22_KI270731v1_random:2,chr22_KI270731v1_random:96792,chr22_KI270734v1_random:71483	<5	405077	278	<5	0	0	0	0	0	0	0	0	1.24	2.05	2.9	3.37	.	.	.	.	.	.	41.67	29.42	26.45	20.75	.	.	.	.	.	.	6088	.	.	+	0.439	.	.	.	.	3578	.	.	+	0.755	.	.	.	.
chr22:23430000-23435000	5000	chr22:23430000-23435000	2	f30770	IGF-1	.	Quantitative	nmol/L	385612	.	.	+	9.823	.	.	.	.	Additive	LINC01659	LINC01659	chr7:1815427,chr7:1875028	<5	124782	202952	77462	115	40	8	<5	0	0	0	0	1.39	1.98	2.43	2.88	3.42	3.88	4.38	5.17	.	.	15.29	21.32	21.38	21.45	20.26	21	21.2	14.15	.	.	5748	.	.	-	0.004	+	0.143	.	.	3433	.	.	-	0.475	-	0.092	.	.
chr22:23930000-24010000	80000	chr22:23985000-23990000	1	f30730	Gamma glutamyltransferase	.	Quantitative	U/L	387435	.	.	+	90.688	.	.	.	.	Additive	GSTTP2	.	chr22:23939932	130724	197959	76503	172	<5	0	0	0	0	0	0	0	0.6	1.33	2.06	3.13	3.82	.	.	.	.	.	36.63	37.43	38.91	34.92	74.88	.	.	.	.	.	5779	.	.	+	0.451	+	0.342	.	.	3453	.	.	-	0.132	-	0.04	+	0.025
chr22:23930000-23990000	60000	chr22:23930000-23935000	2	f30610	Alkaline phosphatase	.	Quantitative	U/L	387642	.	.	+	16.71	.	.	.	.	Additive	GSTTP2	ENSG00000290199	chr4:39121008	<5	138641	196665	70015	24	14	<5	0	0	0	0	0	0.44	0.8	1.36	1.92	2.47	3	3.97	.	.	.	85.9	83.28	83.67	84.12	87.62	91.01	51.3	.	.	.	5782	.	.	-	0.895	+	0.011	.	.	3454	.	.	+	0.142	-	0.141	.	.
chr22:23930000-23990000	60000	chr22:23940000-23945000	2	f30770	IGF-1	.	Quantitative	nmol/L	385612	.	.	+	12.189	.	.	.	.	Additive	GSTTP2	ENSG00000290199	chr22:23971773	1332	136611	17181	180208	68890	1119	17	<5	<5	0	0	0	0.22	0.78	1.16	1.52	2.19	2.77	3.2	3.58	3.91	.	21.28	21.28	21.42	21.41	21.45	21.77	20.86	19.55	20.38	.	5748	.	.	+	1.12	+	0.091	+	0.452	3433	.	.	-	0.686	-	0.492	-	0.84
chr22:23930000-23990000	60000	chr22:23940000-23945000	2	f30830	SHBG	.	Quantitative	nmol/L	352478	.	.	+	12.106	.	.	.	.	Additive	GSTTP2	ENSG00000290199	chr22:23971773	1332	136611	17181	180208	68890	1119	17	<5	<5	0	0	0	0.22	0.78	1.16	1.52	2.19	2.77	3.2	3.58	3.91	.	51.44	51.65	51.79	52.04	52.34	51.4	53.84	77.15	46.41	.	5308	.	.	+	1.761	-	0.146	+	0.373	3129	.	.	+	0.842	+	0.515	+	0.294
chr22:27715000-27720000	5000	chr22:27715000-27720000	1	f30170	Nucleated red blood cell count	.	Quantitative	10^9 cells/Litre	393402	.	.	-	6.778	-	10.154	.	.	Dosage sensitive	.	ENSG00000226169	.	32	405321	9	0	0	0	0	0	0	0	0	0	1.55	2.01	3	.	.	.	.	.	.	.	0.04	0	0	.	.	.	.	.	.	.	.	.	.	.	.	.	.	.	.	.	.	.	.	.	.	.	.	.
chr22:27715000-27720000	5000	chr22:27715000-27720000	1	f30230	Nucleated red blood cell percentage	.	Quantitative	percent	393399	.	.	-	6.526	-	9.745	.	.	Dosage sensitive	.	ENSG00000226169	.	32	405321	9	0	0	0	0	0	0	0	0	0	1.55	2.01	3	.	.	.	.	.	.	.	0.62	0.03	0	.	.	.	.	.	.	.	.	.	.	.	.	.	.	.	.	.	.	.	.	.	.	.	.	.
chr22:38105000-38110000	5000	chr22:38105000-38110000	1	f30000	White blood cell (leukocyte) count	.	Quantitative	10^9 cells/Litre	394253	.	.	+	11.414	+	10.798	.	.	Additive	BAIAP2L2	BAIAP2L2	.	317	405021	24	0	0	0	0	0	0	0	0	0	1.42	1.9	2.82	.	.	.	.	.	.	.	6.18	6.89	7.24	.	.	.	.	.	.	.	5835	.	.	+	1.377	+	1.377	.	.	.	.	.	.	.	.	.	.	.
chr22:38105000-38110000	5000	chr22:38105000-38110000	1	f30140	Neutrophill count	.	Quantitative	10^9 cells/Litre	393574	.	.	+	11.002	+	10.116	.	.	Additive	BAIAP2L2	BAIAP2L2	.	317	405021	24	0	0	0	0	0	0	0	0	0	1.42	1.9	2.82	.	.	.	.	.	.	.	3.72	4.25	4.61	.	.	.	.	.	.	.	5815	.	.	+	1.826	+	1.826	.	.	.	.	.	.	.	.	.	.	.
chr22:42135000-42140000	5000	chr22:42135000-42140000	1	f23121	Arm fat-free mass (right)	.	Quantitative	Kg	398841	.	.	-	9.926	+	8.696	.	.	Additive	CYP2D7,NDUFA6-DT	ENSG00000232710,ENSG00000281538,NDUFA6-DT	chr22:42123191	<5	2609	356337	42680	3088	95	484	64	<5	<5	0	0	0.37	1.26	2.05	2.87	3.6	4.47	5.29	6.22	10.13	11.13	2.5	2.91	2.9	2.89	2.9	2.97	2.9	2.76	3.43	4.1	6002	.	.	-	0.064	+	0.029	.	.	3545	.	.	-	0.887	+	0.834	.	.
chr22:42135000-42140000	5000	chr22:42135000-42140000	1	f23122	Arm predicted mass (right)	.	Quantitative	Kg	398835	.	.	-	9.79	+	8.705	.	.	Additive	CYP2D7,NDUFA6-DT	ENSG00000232710,ENSG00000281538,NDUFA6-DT	chr22:42123191	<5	2609	356337	42680	3088	95	484	64	<5	<5	0	0	0.37	1.26	2.05	2.87	3.6	4.47	5.29	6.22	10.13	11.13	2.3	2.73	2.72	2.71	2.71	2.78	2.71	2.59	3.23	3.8	6002	.	.	-	0.157	+	0.081	.	.	3545	.	.	-	1.122	+	1.144	.	.
chr22:42135000-42140000	5000	chr22:42135000-42140000	1	f23129	Trunk fat-free mass	.	Quantitative	Kg	398672	.	.	-	9.503	+	9.094	.	.	Additive	CYP2D7,NDUFA6-DT	ENSG00000232710,ENSG00000281538,NDUFA6-DT	chr22:42123191	<5	2609	356337	42680	3088	95	484	64	<5	<5	0	0	0.37	1.26	2.05	2.87	3.6	4.47	5.29	6.22	10.13	11.13	26.2	29.69	29.69	29.62	29.61	30.15	29.62	28.45	34.57	36.1	5999	.	.	-	0.21	-	0.07	.	.	3544	.	.	-	0.776	+	0.729	.	.
chr22:42135000-42140000	5000	chr22:42135000-42140000	1	f4119	Ankle spacing width (right)	.	Quantitative	mm	155304	.	.	-	9.459	+	9.38	.	.	Additive	CYP2D7,NDUFA6-DT	ENSG00000232710,ENSG00000281538,NDUFA6-DT	chr22:42123191	<5	2609	356337	42680	3088	95	484	64	<5	<5	0	0	0.37	1.26	2.05	2.87	3.6	4.47	5.29	6.22	10.13	11.13	35.77	44.01	44.1	43.91	43.64	44.09	44.24	43.59	40.95	.	3445	.	.	-	0.472	+	0.3	.	.	2199	.	.	-	0.044	+	0.304	.	.
chr22:42135000-42140000	5000	chr22:42135000-42140000	1	f3143	Ankle spacing width	.	Quantitative	mm	232832	.	.	-	8.944	+	10.758	.	.	Dosage sensitive	CYP2D7,NDUFA6-DT	ENSG00000232710,ENSG00000281538,NDUFA6-DT	chr22:42123191	<5	2609	356337	42680	3088	95	484	64	<5	<5	0	0	0.37	1.26	2.05	2.87	3.6	4.47	5.29	6.22	10.13	11.13	.	43.91	43.88	43.71	43.74	44.61	43.99	42.83	40.9	51.84	2134	.	.	+	0.234	+	1.048	.	.	1181	.	.	-	0.284	+	0.737	.	.
chr22:42320000-42325000	5000	chr22:42320000-42325000	2	f30000	White blood cell (leukocyte) count	.	Quantitative	10^9 cells/Litre	394253	.	.	.	.	-	31.354	.	.	Dosage sensitive	.	.	.	575	29077	289048	86455	204	<5	0	0	0	0	0	0	1.17	1.73	2.23	2.41	2.67	3.22	.	.	.	.	6.99	6.92	6.86	6.95	6.97	7.74	.	.	.	.	5835	.	.	+	0.474	+	0.037	.	.	3499	.	.	+	1.162	+	0.981	.	.
chr22:42320000-42325000	5000	chr22:42320000-42325000	2	f30140	Neutrophill count	.	Quantitative	10^9 cells/Litre	393574	.	.	.	.	-	31.274	.	.	Dosage sensitive	.	.	.	575	29077	289048	86455	204	<5	0	0	0	0	0	0	1.17	1.73	2.23	2.41	2.67	3.22	.	.	.	.	4.34	4.29	4.24	4.3	4.28	5.32	.	.	.	.	5815	.	.	+	0.115	-	0.063	.	.	3489	.	.	+	1.103	+	1.061	.	.
chr22:42320000-42325000	5000	chr22:42320000-42325000	2	f30080	Platelet count	.	Quantitative	10^9 cells/Litre	394255	.	.	.	.	-	20.792	.	.	Dosage sensitive	.	.	.	575	29077	289048	86455	204	<5	0	0	0	0	0	0	1.17	1.73	2.23	2.41	2.67	3.22	.	.	.	.	258.3	252.76	252.32	254.66	263.08	284.9	.	.	.	.	5835	.	.	-	1.257	-	0.693	.	.	3499	.	.	+	0.04	+	0.021	.	.
chr22:42320000-42325000	5000	chr22:42320000-42325000	2	f30090	Platelet crit	.	Quantitative	percent	394096	.	.	.	.	-	26.721	.	.	Dosage sensitive	.	.	.	575	29077	289048	86455	204	<5	0	0	0	0	0	0	1.17	1.73	2.23	2.41	2.67	3.22	.	.	.	.	0.24	0.23	0.23	0.23	0.24	0.25	.	.	.	.	5835	.	.	-	0.587	-	0.401	.	.	3499	.	.	-	0.235	-	0.067	.	.
chr22:42705000-42710000	5000	chr22:42705000-42710000	2	f30750	Glycated haemoglobin (HbA1c)	.	Quantitative	mmol/mol	387728	.	.	+	10.549	-	9.127	.	.	Additive	A4GALT	A4GALT	.	39	1772	239165	164352	28	6	0	0	0	0	0	0	0.86	1.37	1.65	1.85	2.4	2.7	.	.	.	.	37.54	35.57	35.92	36.03	38.26	36.75	.	.	.	.	.	.	.	.	.	.	.	.	.	3424	.	.	+	0.064	.	.	.	.

### Sheet: Table S2
Table S2. Results of PheWAS in European individuals on chrX using three association models
CNV information					Phenotype information					PheWAS results in Female Europeans									PheWAS results in Male Europeans									PheWAS results in all Europeans (male + female meta-analysis)						Genomic annotations			Number of individuals per copy number cluster (numbers shown for females only)												Mean value (quantitative traits) or odds ratio (binary traits) per copy number cluster (numbers shown for females only)
CNV estimated coordinates, hg38	CNV estimated size, bp	5kb bin with peak p-value in PheWAS	Optimal copy number model for CNV (females)	Overlaps PAR?	UK Biobank Phenotype ID	Phenotype field	Phenotype meaning	Type	Unit of measurement	Number of females with trait data	Number of female cases	Number of female controls	Additive model, directionality	Additive model, -log10 p-value	Dosage sensitive model, directionality	Dosage sensitive model, -log10 p-value	Recessive model, directionality	Recessive model, -log10 p-value	Number of males with trait data	Number of male cases	Number of male controls	Additive model, directionality	Additive model, -log10 p-value	Dosage sensitive model, directionality	Dosage sensitive model, -log10 p-value	Recessive model, directionality	Recessive model, -log10 p-value	Additive model, directionality	Additive model, -log10 p-value	Dosage sensitive model, directionality	Dosage sensitive model, -log10 p-value	Recessive model, directionality	Recessive model, -log10 p-value	RefSeq gene overlap with peak 5kb window	Gencode gene overlap with peak 5kb window	Segmental duplication overlap with peak 5kb window	Cluster 1	Cluster 2	Cluster 3	Cluster 4	Cluster 5	Cluster 6	Cluster 7	Cluster 8	Cluster 9	Cluster 10 to 19	Cluster 20 to 29	Cluster 30+	Cluster 1	Cluster 2	Cluster 3	Cluster 4	Cluster 5	Cluster 6	Cluster 7	Cluster 8	Cluster 9	Cluster 10
chrX:365000-370000	5000	chrX:365000-370000	1	PAR	f23110	Impedance of arm (left)	.	Quantitative	ohms	215122	.	.	+	6.135	-	6.504	.	.	172155	.	.	+	4.839	-	4.838	.	.	+	10.33	-	10.69	.	.	PPP2R3B	PPP2R3B	.	183402	29971	4533	381	13	5	<5	<5	0	0	0	0	368.94	370.16	370.91	369.2	363.5	365.2	331.5	421	.	.
chrX:365000-370000	5000	chrX:365000-370000	1	PAR	f23109	Impedance of arm (right)	.	Quantitative	ohms	215108	.	.	+	5.945	-	6.412	.	.	172154	.	.	+	4.771	-	4.976	.	.	+	10.08	-	10.74	.	.	PPP2R3B	PPP2R3B	.	183402	29971	4533	381	13	5	<5	<5	0	0	0	0	361.11	362.31	362.75	363.24	360.59	352.8	324.5	436	.	.
chrX:370000-1165000	795000	chrX:830000-835000	1	PAR	f50	Standing height	.	Quantitative	cm	217895	.	.	+	55.805	+	7.684	.	.	174742	.	.	+	28.12	+	7.798	.	.	+	81.74	+	14.72	.	.	.	.	chr15:20106509,chr15:21113031,chr1:144106915,chr1:144844993,chr1_KI270712v1_random:59810,chr22:22249781,chr2:87383080,chr2:90274976	5	1358	216211	714	20	0	0	0	0	0	0	0	152.8	160.4	162.64	164.68	165.4	.	.	.	.	.
chrX:370000-1165000	795000	chrX:830000-835000	1	PAR	f20153	Forced expiratory volume in 1-second (FEV1), predicted	.	Quantitative	litres	135384	.	.	+	31.875	+	4.122	.	.	96680	.	.	+	17.993	.	.	.	.	+	48.73	.	4.122	.	.	.	.	chr15:20106509,chr15:21113031,chr1:144106915,chr1:144844993,chr1_KI270712v1_random:59810,chr22:22249781,chr2:87383080,chr2:90274976	5	1358	216211	714	20	0	0	0	0	0	0	0	2.19	2.43	2.49	2.56	2.61	.	.	.	.	.
chrX:370000-1165000	795000	chrX:830000-835000	1	PAR	f1697	Comparative height size at age 10	.	Quantitative	.	214598	.	.	+	25.857	.	.	.	.	172606	.	.	+	14.478	.	.	.	.	+	39.08	.	.	.	.	.	.	chr15:20106509,chr15:21113031,chr1:144106915,chr1:144844993,chr1_KI270712v1_random:59810,chr22:22249781,chr2:87383080,chr2:90274976	5	1358	216211	714	20	0	0	0	0	0	0	0	1.6	1.89	2.05	2.22	2.25	.	.	.	.	.
chrX:370000-1165000	795000	chrX:820000-825000	1	PAR	f23107	Impedance of leg (right)	.	Quantitative	ohms	215127	.	.	+	17.98	.	.	.	.	172157	.	.	+	17.152	.	.	.	.	+	34.17	.	.	.	.	.	.	.	5	1360	216216	707	20	0	0	0	0	0	0	0	246.4	254.83	261.46	267.69	270.42	.	.	.	.	.
chrX:370000-1165000	795000	chrX:820000-825000	1	PAR	f23108	Impedance of leg (left)	.	Quantitative	ohms	215124	.	.	+	18.4	.	.	.	.	172156	.	.	+	16.058	.	.	.	.	+	33.55	.	.	.	.	.	.	.	5	1360	216216	707	20	0	0	0	0	0	0	0	249.4	254.98	261.6	268.22	266.2	.	.	.	.	.
chrX:370000-1165000	795000	chrX:820000-825000	1	PAR	f23106	Impedance of whole body	.	Quantitative	ohms	215106	.	.	+	18.88	.	.	.	.	172157	.	.	+	14.626	.	.	.	.	+	32.62	.	.	.	.	.	.	.	5	1360	216216	707	20	0	0	0	0	0	0	0	622.4	639.89	653.3	668.81	667.3	.	.	.	.	.
chrX:370000-1165000	795000	chrX:820000-825000	1	PAR	f23110	Impedance of arm (left)	.	Quantitative	ohms	215122	.	.	+	16.776	.	.	.	.	172155	.	.	+	9.461	.	.	.	.	+	25.2	.	.	.	.	.	.	.	5	1360	216216	707	20	0	0	0	0	0	0	0	350.8	361.97	369.16	377.85	378.6	.	.	.	.	.
chrX:370000-1165000	795000	chrX:820000-825000	1	PAR	f23109	Impedance of arm (right)	.	Quantitative	ohms	215108	.	.	+	15.124	.	.	.	.	172154	.	.	+	9.957	.	.	.	.	+	24.2	.	.	.	.	.	.	.	5	1360	216216	707	20	0	0	0	0	0	0	0	352.4	354.69	361.33	369.24	368.82	.	.	.	.	.
chrX:370000-1165000	795000	chrX:820000-825000	1	PAR	f20257	Forced vital capacity (FVC) Z-score	.	Quantitative	Z	180788	.	.	+	12.584	.	.	.	.	135762	.	.	+	7.25	.	.	.	.	+	18.98	.	.	.	.	.	.	.	5	1360	216216	707	20	0	0	0	0	0	0	0	0.37	-0.03	0.15	0.34	0.36	.	.	.	.	.
chrX:370000-1165000	795000	chrX:825000-830000	1	PAR	f12144	Height	.	Quantitative	cm	29685	.	.	+	7.208	.	.	.	.	27179	.	.	+	8.225	.	.	.	.	+	14.67	.	.	.	.	.	.	.	5	1358	216208	711	26	0	0	0	0	0	0	0	.	161.13	163.57	165.04	168.4	.	.	.	.	.
chrX:370000-1165000	795000	chrX:820000-825000	1	PAR	f20256	Forced expiratory volume in 1-second (FEV1) Z-score	.	Quantitative	Z	180788	.	.	+	9.565	.	.	.	.	135762	.	.	+	5.113	.	.	.	.	+	13.87	.	.	.	.	.	.	.	5	1360	216216	707	20	0	0	0	0	0	0	0	0.38	0.22	0.38	0.55	0.45	.	.	.	.	.
chrX:370000-1165000	795000	chrX:1160000-1165000	1	PAR	f3143	Ankle spacing width	.	Quantitative	mm	125508	.	.	+	8.019	-	5.172	.	.	100631	.	.	+	4.489	.	.	.	.	+	11.74	.	5.172	.	.	.	.	.	332	214736	3043	196	<5	0	0	0	0	0	0	0	41.1	41.73	42.19	42.49	43.32	.	.	.	.	.
chrX:370000-1165000	795000	chrX:850000-855000	1	PAR	f23128	Trunk fat mass	.	Quantitative	Kg	215030	.	.	+	10.426	.	.	.	.	.	.	.	.	.	.	.	.	.	.	10.426	.	.	.	.	.	.	chr16_KI270728v1_random:1787648,chr2:90299008,chr2:91495979	5	1350	216112	820	21	0	0	0	0	0	0	0	11.46	13.03	13.64	14.38	14.52	.	.	.	.	.
chrX:370000-1165000	795000	chrX:850000-855000	1	PAR	f23127	Trunk fat percentage	.	Quantitative	percent	215040	.	.	+	10.385	.	.	.	.	.	.	.	.	.	.	.	.	.	.	10.385	.	.	.	.	.	.	chr16_KI270728v1_random:1787648,chr2:90299008,chr2:91495979	5	1350	216112	820	21	0	0	0	0	0	0	0	32.36	33.19	34.13	35.36	35.11	.	.	.	.	.
chrX:850000-855000	5000	chrX:850000-855000	1	PAR	f23290	Femur shaft BMD (bone mineral density) (left)	.	Quantitative	g/cm2	20267	.	.	+	5.657	.	.	.	.	18479	.	.	+	4.617	.	.	.	.	+	9.64	.	.	.	.	.	.	chr16_KI270728v1_random:1787648,chr2:90299008,chr2:91495979	5	1350	216112	820	21	0	0	0	0	0	0	0	.	1.05	1.11	1.17	1.07	.	.	.	.	.
chrX:1075000-1185000	110000	chrX:1075000-1080000	2	PAR	f30000	White blood cell (leukocyte) count	.	Quantitative	10^9 cells/Litre	.	.	.	.	.	.	.	.	.	170758	.	.	.	.	+	10.917	.	.	.	.	.	10.917	.	.	.	.	.	75	214890	271	2675	219	5	171	<5	<5	0	0	0	7.35	6.85	6.95	6.89	6.85	6.26	7.06	7.1	7.74	.
chrX:1075000-1185000	110000	chrX:1075000-1080000	2	PAR	f30140	Neutrophill count	.	Quantitative	10^9 cells/Litre	.	.	.	.	.	.	.	.	.	170463	.	.	.	.	+	14.299	.	.	.	.	.	14.299	.	.	.	.	.	75	214890	271	2675	219	5	171	<5	<5	0	0	0	4.51	4.21	4.39	4.23	4.33	4.07	4.38	4	4.5	.
chrX:1075000-1185000	110000	chrX:1180000-1185000	2	PAR	f30200	Neutrophill percentage	.	Quantitative	percent	211549	.	.	+	5.14	-	14.823	.	.	.	.	.	.	.	.	.	.	.	.	5.14	.	14.823	.	.	.	.	.	320	210463	5812	1673	26	13	<5	0	0	0	0	0	61.45	60.85	61.67	61.13	56.28	60.83	71.1	.	.	.
chrX:1075000-1185000	110000	chrX:1180000-1185000	2	PAR	f30120	Lymphocyte count	.	Quantitative	10^9 cells/Litre	211547	.	.	-	5.019	+	11.333	.	.	.	.	.	.	.	.	.	.	.	.	5.019	.	11.333	.	.	.	.	.	320	210463	5812	1673	26	13	<5	0	0	0	0	0	2.03	2	1.93	2.01	2.98	2.18	1.86	.	.	.
chrX:1075000-1185000	110000	chrX:1180000-1185000	2	PAR	f30180	Lymphocyte percentage	.	Quantitative	percent	211549	.	.	-	5.002	+	13.189	.	.	.	.	.	.	.	.	.	.	.	.	5.002	.	13.189	.	.	.	.	.	320	210463	5812	1673	26	13	<5	0	0	0	0	0	29.3	29.57	28.91	29.39	31.64	30.34	21.79	.	.	.
chrX:1190000-1195000	5000	chrX:1190000-1195000	1	PAR	f30210	Eosinophill percentage	.	Quantitative	percent	.	.	.	.	.	.	.	.	.	170466	.	.	-	5.318	+	12.243	.	.	.	5.318	.	12.243	.	.	CRLF2	CRLF2	.	249	218024	34	<5	0	0	0	0	0	0	0	0	2.06	2.4	2.48	1.48	.	.	.	.	.	.
chrX:1190000-1195000	5000	chrX:1190000-1195000	1	PAR	f30150	Eosinophill count	.	Quantitative	10^9 cells/Litre	.	.	.	.	.	.	.	.	.	170463	.	.	-	4.273	+	11.88	.	.	.	4.273	.	11.88	.	.	CRLF2	CRLF2	.	249	218024	34	<5	0	0	0	0	0	0	0	0	0.15	0.16	0.16	0.11	.	.	.	.	.	.
chrX:1195000-1235000	40000	chrX:1195000-1200000	1	PAR	f30210	Eosinophill percentage	.	Quantitative	percent	211549	.	.	-	5.198	+	6.256	.	.	170466	.	.	-	6.506	+	10.336	.	.	-	10.91	+	15.34	.	.	CRLF2	CRLF2	.	130	210130	7919	122	7	0	0	0	0	0	0	0	2.23	2.4	2.32	2.27	2.17	.	.	.	.	.
chrX:1195000-1235000	40000	chrX:1195000-1200000	1	PAR	f30150	Eosinophill count	.	Quantitative	10^9 cells/Litre	211547	.	.	-	5.469	+	6.119	.	.	170463	.	.	-	5.503	+	9.762	.	.	-	10.3	+	14.71	.	.	CRLF2	CRLF2	.	130	210130	7919	122	7	0	0	0	0	0	0	0	0.16	0.16	0.16	0.15	0.15	.	.	.	.	.
chrX:1495000-1500000	5000	chrX:1495000-1500000	2	PAR	f30120	Lymphocyte count	.	Quantitative	10^9 cells/Litre	211547	.	.	-	18.176	+	18.368	.	.	.	.	.	.	.	.	.	.	.	.	18.176	.	18.368	.	.	P2RY8	P2RY8	.	27	234	211278	6429	334	6	0	0	0	0	0	0	1.82	2.15	2	1.93	1.93	1.95	.	.	.	.
chrX:1495000-1500000	5000	chrX:1495000-1500000	2	PAR	f30180	Lymphocyte percentage	.	Quantitative	percent	211549	.	.	-	14.589	+	13.271	.	.	.	.	.	.	.	.	.	.	.	.	14.589	.	13.271	.	.	P2RY8	P2RY8	.	27	234	211278	6429	334	6	0	0	0	0	0	0	28.87	31.07	29.57	28.96	28.82	29.72	.	.	.	.
chrX:1495000-1500000	5000	chrX:1495000-1500000	2	PAR	f30200	Neutrophill percentage	.	Quantitative	percent	211549	.	.	+	12.622	-	13.127	.	.	.	.	.	.	.	.	.	.	.	.	12.622	.	13.127	.	.	P2RY8	P2RY8	.	27	234	211278	6429	334	6	0	0	0	0	0	0	62.03	59.51	60.86	61.57	61.38	61.35	.	.	.	.
chrX:6720000-7240000	520000	chrX:7040000-7045000	1	No	f30680	Calcium	.	Quantitative	mmol/L	.	.	.	.	.	.	.	.	.	155124	.	.	.	.	.	.	+	9.756	.	.	.	.	.	9.756	.	.	chr19:42811012,chr19:42885147,chr19:42956852,chr19:43112064	277	216993	1016	19	<5	<5	0	0	0	0	0	0	2.39	2.39	2.39	2.35	2.65	2.32	.	.	.	.
chrX:7075000-7955000	880000	chrX:7235000-7240000	1	No	f30610	Alkaline phosphatase	.	Quantitative	U/L	.	.	.	.	.	.	.	.	.	167652	.	.	.	.	.	.	-	9.966	.	.	.	.	.	9.966	STS	STS	.	284	216996	997	18	12	<5	0	0	0	0	0	0	87.75	84.93	84.66	66.88	78.2	96.6	.	.	.	.
chrX:7305000-8150000	845000	chrX:8095000-8100000	1	No	f30630	Apolipoprotein A	.	Quantitative	g/L	.	.	.	.	.	.	.	.	.	154864	.	.	.	.	.	.	+	9.821	.	.	.	.	.	9.821	.	ENSG00000285679	.	268	216657	1355	27	<5	0	0	0	0	0	0	0	1.64	1.64	1.64	1.63	1.63	.	.	.	.	.
chrX:48370000-48425000	55000	chrX:48370000-48375000	10	No	f30120	Lymphocyte count	.	Quantitative	10^9 cells/Litre	211547	.	.	-	16.245	.	.	.	.	.	.	.	.	.	.	.	.	.	.	16.245	.	.	.	.	.	.	chrX:48150442,chrX:48400000,chrX:52639436,chrX:52732034	<5	<5	<5	<5	26	43	166	3262	27908	186850	47	0	1.38	1.78	1.76	1.6	1.71	2.11	2	2.04	2.02	2.01
chrX:48370000-48425000	55000	chrX:48420000-48425000	10	No	f30000	White blood cell (leukocyte) count	.	Quantitative	10^9 cells/Litre	211903	.	.	-	15.129	.	.	.	.	.	.	.	.	.	.	.	.	.	.	15.129	.	.	.	.	.	.	chrX:48150442,chrX:48365647,chrX:52716147,chrX:52732034	<5	<5	5	19	24	669	2808	14406	30549	169798	28	0	6.69	5.89	6.24	6.81	7.13	6.99	6.97	6.9	6.86	6.88
chrX:48370000-48425000	55000	chrX:48420000-48425000	10	No	f30140	Neutrophill count	.	Quantitative	10^9 cells/Litre	211547	.	.	-	11.418	.	.	.	.	.	.	.	.	.	.	.	.	.	.	11.418	.	.	.	.	.	.	chrX:48150442,chrX:48365647,chrX:52716147,chrX:52732034	<5	<5	5	19	24	669	2808	14406	30549	169798	28	0	4.09	4	3.66	4.19	4.39	4.28	4.28	4.24	4.22	4.24
chrX:53750000-53825000	75000	chrX:53775000-53780000	1	No	f41272.Y842	Operative procedures - OPCS4	Y84.2 Sedation NEC	Binary	.	195208	3593	191615	+	6.121	-	6.111	.	.	153978	2489	151489	+	5.081	-	4.444	.	.	+	10.56	-	9.92	.	.	.	.	.	6	218085	216	<5	0	0	0	0	0	0	0	0	0	1	4.85	0	.	.	.	.	.	.
chrX:67430000-67500000	70000	chrX:67430000-67435000	1	No	f2375	Relative age of first facial hair	.	Quantitative	.	.	.	.	.	.	.	.	.	.	169609	.	.	+	19.053	-	18.076	.	.	.	19.053	.	18.076	.	.	.	.	.	16	215638	2642	12	0	0	0	0	0	0	0	0	.	2.4	.	.	.	.	.	.	.	.
chrX:67430000-67500000	70000	chrX:67465000-67470000	1	No	f2395.1	Hair/balding pattern	Pattern 1	Binary	.	.	.	.	.	.	.	.	.	.	173934	57386	116548	+	18.252	-	18.252	.	.	.	18.252	.	18.252	.	.	.	.	.	215619	2677	12	0	0	0	0	0	0	0	0	0	1	.	.	.	.	.	.	.	.	.
chrX:67430000-67500000	70000	chrX:67430000-67435000	1	No	f2395.4	Hair/balding pattern	Pattern 4	Binary	.	.	.	.	.	.	.	.	.	.	173934	33817	140117	-	16.073	+	17.782	.	.	.	16.073	.	17.782	.	.	.	.	.	16	215638	2642	12	0	0	0	0	0	0	0	0	.	1	.	.	.	.	.	.	.	.
chrX:67905000-67910000	5000	chrX:67905000-67910000	1	No	f2395.1	Hair/balding pattern	Pattern 1	Binary	.	.	.	.	.	.	.	.	.	.	173934	57386	116548	-	15.002	-	14.928	-	14.965	.	15.002	.	14.928	.	14.965	.	.	.	2265	39909	176130	<5	0	0	0	0	0	0	0	0	.	.	1	.	.	.	.	.	.	.
chrX:70240000-70245000	5000	chrX:70240000-70245000	1	No	f28517	ELM-ISOS thickness of inner subfield (right)	.	Quantitative	micrometres	33858	.	.	+	6.165	-	5.785	.	.	28140	.	.	.	.	-	4.788	.	.	.	6.165	-	9.94	.	.	AWAT1	AWAT1	.	28	213284	4973	22	<5	0	0	0	0	0	0	0	23.65	24.83	25.44	25.34	.	.	.	.	.	.
chrX:70915000-70920000	5000	chrX:70915000-70920000	1	No	f20004.1357	Operation code	hysterectomy	Binary	.	182919	41204	141715	-	10.146	-	10.403	.	.	.	.	.	.	.	.	.	.	.	.	10.146	.	10.403	.	.	.	.	.	29583	188717	8	0	0	0	0	0	0	0	0	0	1.09	0.99	3.44	.	.	.	.	.	.	.
chrX:82725000-82730000	5000	chrX:82725000-82730000	1	No	f30770	IGF-1	.	Quantitative	nmol/L	.	.	.	.	.	.	.	.	.	166791	.	.	+	12.053	+	12.016	+	12.033	.	12.053	.	12.016	.	12.033	.	.	.	17666	200638	<5	0	0	0	0	0	0	0	0	0	20.81	20.94	20.31	.	.	.	.	.	.	.
chrX:82730000-82735000	5000	chrX:82730000-82735000	1	No	f30770	IGF-1	.	Quantitative	nmol/L	207513	.	.	+	6.411	+	6.422	.	.	166791	.	.	+	12.055	+	12.016	+	12.033	+	16.91	+	16.89	.	12.033	.	.	.	106344	111960	<5	0	0	0	0	0	0	0	0	0	20.87	20.98	20.31	.	.	.	.	.	.	.
chrX:102245000-102490000	245000	chrX:102485000-102490000	10	No	f30670	Urea	.	Quantitative	mmol/L	208473	.	.	-	4.938	.	.	.	.	167543	.	.	-	9.208	.	.	.	.	-	12.85	.	.	.	.	.	.	chrX:102197557	<5	<5	1317	10775	44464	34287	34966	39237	20199	33059	0	0	6.88	5.58	5.3	5.29	5.27	5.27	5.26	5.26	5.26	5.23
chrX:102245000-102490000	245000	chrX:102245000-102250000	2	No	f30880	Urate	.	Quantitative	umol/L	208339	.	.	+	4.517	+	4.67	.	.	167469	.	.	+	6.89	+	6.067	.	.	+	10.47	+	9.95	.	.	NXF2,NXF2B	NXF2	chrX:102370006	<5	<5	98400	119868	35	<5	0	0	0	0	0	0	315.1	302.33	270.24	271.41	261.96	272.8	.	.	.	.
chrX:102245000-102490000	245000	chrX:102485000-102490000	10	No	f23109	Impedance of arm (right)	.	Quantitative	ohms	215108	.	.	+	4.666	.	.	.	.	172154	.	.	+	6.203	.	.	.	.	+	10.06	.	.	.	.	.	.	chrX:102197557	<5	<5	1317	10775	44464	34287	34966	39237	20199	33059	0	0	371	387.33	361.17	361.4	360.67	360.89	361.5	361.5	361.68	361.84
chrX:107780000-107785000	5000	chrX:107780000-107785000	10	No	f30180	Lymphocyte percentage	.	Quantitative	percent	211549	.	.	-	10.186	.	.	.	.	.	.	.	.	.	.	.	.	.	.	10.186	.	.	.	.	NCBP2L	NCBP2L	.	<5	16	1943	24548	47716	67392	66121	8741	1620	210	0	0	38.62	30.23	29.79	29.7	29.58	29.53	29.5	29.48	29.52	28.63
chrX:151700000-151705000	5000	chrX:151700000-151705000	10	No	f30000	White blood cell (leukocyte) count	.	Quantitative	10^9 cells/Litre	211903	.	.	+	10.583	.	.	.	.	.	.	.	.	.	.	.	.	.	.	10.583	.	.	.	.	PRRG3	PRRG3	.	<5	<5	<5	<5	9	<5	20	234	757	201884	13898	1498	5.7	6.8	7.7	7.92	7.05	6.8	6.68	6.64	6.82	6.82
chrX:152090000-152095000	5000	chrX:152090000-152095000	1	No	f4269	Number of triplets attempted (left)	.	Quantitative	.	94216	.	.	+	9.45	+	6.058	.	.	.	.	.	.	.	.	.	.	.	.	9.45	.	6.058	.	.	.	.	.	14	218264	30	0	0	0	0	0	0	0	0	0	8.43	14.71	15	.	.	.	.	.	.	.
chrX:154150000-154265000	115000	chrX:154215000-154220000	2	No	f2227	Other eye problems	.	Binary	.	.	.	.	.	.	.	.	.	.	174622	28905	145717	.	.	.	.	-	30.117	.	.	.	.	.	30.117	OPN1MW,OPN1MW2,OPN1MW3	OPN1MW2	chrX:154144047,chrX:154144052,chrX:154219584	28	74804	113465	24385	4428	1031	113	40	7	7	0	0	0.81	0.99	1.01	1.02	0.93	1.03	1.31	1.41	1.94	14.55
chrX:154150000-154295000	145000	chrX:154170000-154175000	10	No	f30300	High light scatter reticulocyte count	.	Quantitative	10^12 cells/Litre	208383	.	.	+	13.429	.	.	.	.	168027	.	.	+	17.03	+	6.362	+	16.412	+	29.21	.	6.362	.	16.412	.	.	chrX:154182441,chrX:154219584	<5	27	1044	3976	4019	6397	4719	14217	31994	147233	4535	145	0.01	0.02	0.02	0.02	0.02	0.02	0.02	0.02	0.02	0.02
chrX:154150000-154295000	145000	chrX:154170000-154175000	10	No	f30290	High light scatter reticulocyte percentage	.	Quantitative	percent	208384	.	.	+	12.786	.	.	.	.	168027	.	.	+	16.647	+	5.296	+	14.892	+	28.16	.	5.296	.	14.892	.	.	chrX:154182441,chrX:154219584	<5	27	1044	3976	4019	6397	4719	14217	31994	147233	4535	145	0.35	0.44	0.38	0.39	0.39	0.39	0.39	0.39	0.39	0.39
chrX:154150000-154295000	145000	chrX:154170000-154175000	10	No	f30250	Reticulocyte count	.	Quantitative	10^12 cells/Litre	208481	.	.	+	12.129	.	.	.	.	168128	.	.	+	15.172	+	7.086	+	16.443	+	26.14	.	7.086	.	16.443	.	.	chrX:154182441,chrX:154219584	<5	27	1044	3976	4019	6397	4719	14217	31994	147233	4535	145	0.05	0.06	0.06	0.06	0.06	0.06	0.06	0.06	0.06	0.06
chrX:154150000-154295000	145000	chrX:154170000-154175000	10	No	f30240	Reticulocyte percentage	.	Quantitative	percent	208482	.	.	+	11.688	.	.	.	.	168127	.	.	+	15.222	+	5.749	+	14.911	+	25.69	.	5.749	.	14.911	.	.	chrX:154182441,chrX:154219584	<5	27	1044	3976	4019	6397	4719	14217	31994	147233	4535	145	1.27	1.45	1.31	1.31	1.33	1.32	1.32	1.31	1.32	1.32
chrX:154150000-154295000	145000	chrX:154220000-154225000	2	No	f30280	Immature reticulocyte fraction	.	Quantitative	ratio	208383	.	.	+	7.332	.	.	.	.	168027	.	.	+	9.335	.	.	+	5.246	+	15.72	.	.	.	5.246	OPN1MW,OPN1MW2,OPN1MW3	OPN1MW2	chrX:154144052	1679	83707	89621	24877	16105	2058	202	42	11	6	0	0	0.29	0.29	0.29	0.29	0.29	0.29	0.3	0.29	0.27	0.27
chrX:154150000-154295000	145000	chrX:154220000-154225000	2	No	f23106	Impedance of whole body	.	Quantitative	ohms	215106	.	.	-	4.271	.	.	.	.	172157	.	.	-	9.049	.	.	-	7.496	-	11.89	.	.	.	7.496	OPN1MW,OPN1MW2,OPN1MW3	OPN1MW2	chrX:154144052	1679	83707	89621	24877	16105	2058	202	42	11	6	0	0	654.25	653.85	653.18	652.77	652.01	649.57	646.44	648.9	624.6	662.5
chrX:154150000-154295000	145000	chrX:154220000-154225000	2	No	f23109	Impedance of arm (right)	.	Quantitative	ohms	215108	.	.	-	4.128	.	.	.	.	172154	.	.	-	8.012	.	.	-	8.404	-	10.91	.	.	.	8.404	OPN1MW,OPN1MW2,OPN1MW3	OPN1MW2	chrX:154144052	1679	83707	89621	24877	16105	2058	202	42	11	6	0	0	360.96	361.73	361.19	360.96	360.71	359.6	356.47	358.65	350.65	366.5
chrX:154155000-154295000	140000	chrX:154285000-154290000	4	No	f30000	White blood cell (leukocyte) count	.	Quantitative	10^9 cells/Litre	211903	.	.	+	10.753	.	.	.	.	170758	.	.	+	18.483	.	.	.	.	+	27.36	.	.	.	.	TEX28	TEX28	chrX:154144052	44	1839	20726	70474	66783	34835	12824	6981	1788	2011	<5	0	7.01	6.77	6.81	6.84	6.85	6.87	6.91	6.9	6.98	6.91
chrX:154155000-154295000	140000	chrX:154290000-154295000	10	No	f30140	Neutrophill count	.	Quantitative	10^9 cells/Litre	211547	.	.	+	13.601	.	.	.	.	170463	.	.	+	11.057	.	.	.	.	+	23.84	.	.	.	.	TEX28	TEX28	chrX:154144052	<5	<5	<5	5	28	471	1831	7863	13057	191724	3304	21	3.3	3.41	5.03	3.74	4.16	4.16	4.18	4.17	4.2	4.2
chrX:154155000-154295000	140000	chrX:154260000-154265000	3	No	f30120	Lymphocyte count	.	Quantitative	10^9 cells/Litre	211547	.	.	+	6.661	.	.	.	.	170463	.	.	+	19.586	+	8.13	+	7.214	+	22.93	.	8.13	.	7.214	OPN1MW,OPN1MW2,OPN1MW3	OPN1MW3	chrX:154144052	21218	65051	79075	35967	11180	3422	1582	417	301	95	0	0	1.98	2	2	2	2.01	2.01	2.01	2.06	2.03	2.04
chrX:154155000-154295000	140000	chrX:154290000-154295000	10	No	f30190	Monocyte percentage	.	Quantitative	percent	211549	.	.	-	6.011	.	.	.	.	170466	.	.	-	5.833	.	.	.	.	-	11.16	.	.	.	.	TEX28	TEX28	chrX:154144052	<5	<5	<5	5	28	471	1831	7863	13057	191724	3304	21	5.4	3.32	5.32	7.73	6.46	6.88	6.66	6.63	6.59	6.62
chrX:154170000-154295000	125000	chrX:154230000-154235000	3	No	f30870	Triglycerides	.	Quantitative	mmol/L	208487	.	.	+	5.951	.	.	.	.	167481	.	.	+	8.93	.	.	.	.	+	13.82	.	.	.	.	OPN1MW,OPN1MW2,OPN1MW3	OPN1MW2	chrX:154144052	1302	20197	98384	65445	25095	4789	2359	468	145	124	0	0	1.54	1.55	1.56	1.56	1.57	1.58	1.58	1.58	1.5	1.66
chrX:154170000-154295000	125000	chrX:154260000-154265000	3	No	f30760	HDL cholesterol	.	Quantitative	mmol/L	190001	.	.	-	4.805	.	.	.	.	155092	.	.	-	8.339	.	.	.	.	-	12.01	.	.	.	.	OPN1MW,OPN1MW2,OPN1MW3	OPN1MW3	chrX:154144052	21218	65051	79075	35967	11180	3422	1582	417	301	95	0	0	1.6	1.6	1.6	1.6	1.59	1.59	1.6	1.59	1.56	1.53
chrX:154170000-154275000	105000	chrX:154250000-154255000	4	No	f30270	Mean sphered cell volume	.	Quantitative	femtolitres	208384	.	.	-	4.296	.	.	.	.	168027	.	.	-	6.857	.	.	.	.	-	10.19	.	.	.	.	.	.	chrX:154144052	63	1603	19873	64062	79743	28656	14689	7080	1545	994	0	0	82.96	83.11	83.16	83.14	83.09	83.04	83.06	82.86	83.09	83.3
chrX:154205000-154265000	60000	chrX:154260000-154265000	3	No	f27801	Overall macular thickness (right)	.	Quantitative	micrometres	.	.	.	.	.	.	.	.	.	27621	.	.	.	.	.	.	+	10.581	.	.	.	.	.	10.581	OPN1MW,OPN1MW2,OPN1MW3	OPN1MW3	chrX:154144052	21218	65051	79075	35967	11180	3422	1582	417	301	95	0	0	274.88	275.48	275.69	274.78	276.17	274.61	278.7	277.54	273.28	259.17
chrX:154205000-154265000	60000	chrX:154215000-154220000	2	No	f27802	Macular thickness at the central subfield (left)	.	Quantitative	micrometres	.	.	.	.	.	.	.	.	.	22122	.	.	.	.	+	4.035	+	11.228	.	.	.	4.035	.	11.228	OPN1MW,OPN1MW2,OPN1MW3	OPN1MW2	chrX:154144047,chrX:154144052,chrX:154219584	28	74804	113465	24385	4428	1031	113	40	7	7	0	0	281	262.64	262.42	261.32	262.22	263.19	252.31	255.07	.	254.03
chrX:154205000-154265000	60000	chrX:154215000-154220000	2	No	f27804	Macular thickness at the inner inferior subfield (left)	.	Quantitative	micrometres	.	.	.	.	.	.	.	.	.	21858	.	.	.	.	.	.	+	9.998	.	.	.	.	.	9.998	OPN1MW,OPN1MW2,OPN1MW3	OPN1MW2	chrX:154144047,chrX:154144052,chrX:154219584	28	74804	113465	24385	4428	1031	113	40	7	7	0	0	300.85	302.89	302.5	302.25	302.17	305.65	294.58	299.48	.	254.1
chrX:154205000-154265000	60000	chrX:154215000-154220000	2	No	f27805	Macular thickness at the inner inferior subfield (right)	.	Quantitative	micrometres	.	.	.	.	.	.	.	.	.	22016	.	.	.	.	.	.	+	14.401	.	.	.	.	.	14.401	OPN1MW,OPN1MW2,OPN1MW3	OPN1MW2	chrX:154144047,chrX:154144052,chrX:154219584	28	74804	113465	24385	4428	1031	113	40	7	7	0	0	306.52	305.22	305.43	305.3	305.36	307.91	309.56	273.35	.	272.3
chrX:154205000-154265000	60000	chrX:154215000-154220000	2	No	f27806	Macular thickness at the inner nasal subfield (left)	.	Quantitative	micrometres	.	.	.	.	.	.	.	.	.	22096	.	.	.	.	.	.	+	9.666	.	.	.	.	.	9.666	OPN1MW,OPN1MW2,OPN1MW3	OPN1MW2	chrX:154144047,chrX:154144052,chrX:154219584	28	74804	113465	24385	4428	1031	113	40	7	7	0	0	285.2	310.35	310.3	309.89	310.62	312.57	298.71	300.26	.	284.95
chrX:154205000-154265000	60000	chrX:154260000-154265000	3	No	f27807	Macular thickness at the inner nasal subfield (right)	.	Quantitative	micrometres	.	.	.	.	.	.	.	.	.	22121	.	.	.	.	.	.	+	12.5	.	.	.	.	.	12.5	OPN1MW,OPN1MW2,OPN1MW3	OPN1MW3	chrX:154144052	21218	65051	79075	35967	11180	3422	1582	417	301	95	0	0	309.92	311.93	311.48	310.82	311.37	310.62	317.41	308.87	318.01	282.08
chrX:154205000-154265000	60000	chrX:154215000-154220000	2	No	f27808	Macular thickness at the inner superior subfield (left)	.	Quantitative	micrometres	.	.	.	.	.	.	.	.	.	22121	.	.	.	.	.	.	+	10.751	.	.	.	.	.	10.751	OPN1MW,OPN1MW2,OPN1MW3	OPN1MW2	chrX:154144047,chrX:154144052,chrX:154219584	28	74804	113465	24385	4428	1031	113	40	7	7	0	0	295.29	304.56	304.28	304.2	304.56	308.37	291.06	292.94	.	267.2
chrX:154205000-154265000	60000	chrX:154260000-154265000	3	No	f27809	Macular thickness at the inner superior subfield (right)	.	Quantitative	micrometres	.	.	.	.	.	.	.	.	.	22121	.	.	.	.	.	.	+	16.46	.	.	.	.	.	16.46	OPN1MW,OPN1MW2,OPN1MW3	OPN1MW3	chrX:154144052	21218	65051	79075	35967	11180	3422	1582	417	301	95	0	0	305.87	307.63	307.52	306.29	306.58	306.94	312.48	308.28	315.33	277.76
chrX:154205000-154265000	60000	chrX:154260000-154265000	3	No	f27811	Macular thickness at the inner temporal subfield (right)	.	Quantitative	micrometres	.	.	.	.	.	.	.	.	.	22093	.	.	.	.	.	.	+	14.043	.	.	.	.	.	14.043	OPN1MW,OPN1MW2,OPN1MW3	OPN1MW3	chrX:154144052	21218	65051	79075	35967	11180	3422	1582	417	301	95	0	0	295.52	297.42	296.98	296.32	296.29	296.76	301.27	294.84	302.57	264.2
chrX:154205000-154265000	60000	chrX:154215000-154220000	2	No	f27814	Macular thickness at the outer nasal subfield (left)	.	Quantitative	micrometres	.	.	.	.	.	.	.	.	.	22052	.	.	.	.	.	.	+	11.141	.	.	.	.	.	11.141	OPN1MW,OPN1MW2,OPN1MW3	OPN1MW2	chrX:154144047,chrX:154144052,chrX:154219584	28	74804	113465	24385	4428	1031	113	40	7	7	0	0	300.69	286.54	286.91	286.61	286.6	291.46	270.64	277.46	.	282.45
chrX:154205000-154265000	60000	chrX:154260000-154265000	3	No	f27817	Macular thickness at the outer superior subfield (right)	.	Quantitative	micrometres	.	.	.	.	.	.	.	.	.	22022	.	.	.	.	.	.	+	11.118	.	.	.	.	.	11.118	OPN1MW,OPN1MW2,OPN1MW3	OPN1MW3	chrX:154144052	21218	65051	79075	35967	11180	3422	1582	417	301	95	0	0	268.09	269.21	269.24	268.49	269.02	266.83	271.18	271.13	272.47	259.32
chrX:154205000-154265000	60000	chrX:154215000-154220000	2	No	f28506	INL-ELM thickness of the central subfield (left)	.	Quantitative	micrometres	.	.	.	.	.	.	.	.	.	28290	.	.	.	.	.	.	+	15.956	.	.	.	.	.	15.956	OPN1MW,OPN1MW2,OPN1MW3	OPN1MW2	chrX:154144047,chrX:154144052,chrX:154219584	28	74804	113465	24385	4428	1031	113	40	7	7	0	0	83.42	102.93	102.73	102.36	103.14	105.5	102.36	94.08	120.51	67.08
chrX:154205000-154265000	60000	chrX:154260000-154265000	3	No	f28507	INL-ELM thickness of the central subfield (right)	.	Quantitative	micrometres	.	.	.	.	.	.	.	.	.	28287	.	.	.	.	.	.	+	21.016	.	.	.	.	.	21.016	OPN1MW,OPN1MW2,OPN1MW3	OPN1MW3	chrX:154144052	21218	65051	79075	35967	11180	3422	1582	417	301	95	0	0	102.73	103.78	103.51	102.72	103.22	103.1	105.37	105.54	106.23	96.84
chrX:154205000-154265000	60000	chrX:154215000-154220000	2	No	f28508	INL-ELM thickness of the inner subfield (left)	.	Quantitative	micrometres	.	.	.	.	.	.	.	.	.	27934	.	.	.	.	.	.	+	20.761	.	.	.	.	.	20.761	OPN1MW,OPN1MW2,OPN1MW3	OPN1MW2	chrX:154144047,chrX:154144052,chrX:154219584	28	74804	113465	24385	4428	1031	113	40	7	7	0	0	74.94	90.81	90.69	90.46	90.85	93.97	89.98	84.1	103.98	78.45
chrX:154205000-154265000	60000	chrX:154215000-154220000	2	No	f28509	INL-ELM thickness of the inner subfield (right)	.	Quantitative	micrometres	.	.	.	.	.	.	.	.	.	28140	.	.	.	.	.	.	+	19.283	.	.	.	.	.	19.283	OPN1MW,OPN1MW2,OPN1MW3	OPN1MW2	chrX:154144047,chrX:154144052,chrX:154219584	28	74804	113465	24385	4428	1031	113	40	7	7	0	0	87.55	91.1	91.02	90.93	91.42	92.16	95.66	85.08	103.3	89.67
chrX:154205000-154265000	60000	chrX:154215000-154220000	2	No	f28512	Average INL-ELM thickness (left)	.	Quantitative	micrometres	.	.	.	.	.	.	.	.	.	27458	.	.	.	.	.	.	+	11.095	.	.	.	.	.	11.095	OPN1MW,OPN1MW2,OPN1MW3	OPN1MW2	chrX:154144047,chrX:154144052,chrX:154219584	28	74804	113465	24385	4428	1031	113	40	7	7	0	0	73.78	78.93	78.8	78.78	78.62	81.43	77.51	74.11	87.21	76.75
chrX:154205000-154265000	60000	chrX:154215000-154220000	2	No	f28513	Average INL-ELM thickness (right)	.	Quantitative	micrometres	.	.	.	.	.	.	.	.	.	27621	.	.	.	.	.	.	+	9.879	.	.	.	.	.	9.879	OPN1MW,OPN1MW2,OPN1MW3	OPN1MW2	chrX:154144047,chrX:154144052,chrX:154219584	28	74804	113465	24385	4428	1031	113	40	7	7	0	0	81.32	79.22	79.08	79.2	79.55	80.6	82.84	73.22	84.9	83.62
chrX:154205000-154265000	60000	chrX:154215000-154220000	2	No	f28530	INL-RPE thickness of central subfield (left)	.	Quantitative	micrometres	.	.	.	.	.	.	.	.	.	28290	.	.	.	.	.	.	+	18.088	.	.	.	.	.	18.088	OPN1MW,OPN1MW2,OPN1MW3	OPN1MW2	chrX:154144047,chrX:154144052,chrX:154219584	28	74804	113465	24385	4428	1031	113	40	7	7	0	0	133.93	171.15	170.85	170.44	171.95	173.72	170.23	159.61	187.37	107.04
chrX:154205000-154265000	60000	chrX:154215000-154220000	2	No	f28531	INL-RPE thickness of central subfield (right)	.	Quantitative	micrometres	.	.	.	.	.	.	.	.	.	28287	.	.	.	.	.	.	+	22.777	.	.	.	.	.	22.777	OPN1MW,OPN1MW2,OPN1MW3	OPN1MW2	chrX:154144047,chrX:154144052,chrX:154219584	28	74804	113465	24385	4428	1031	113	40	7	7	0	0	159.39	172.05	171.97	171.58	172.25	173.91	181.43	154.37	181.91	152.97
chrX:154205000-154265000	60000	chrX:154215000-154220000	2	No	f28532	INL-RPE thickness of inner subfield (left)	.	Quantitative	micrometres	.	.	.	.	.	.	.	.	.	27934	.	.	.	.	.	.	+	24.671	.	.	.	.	.	24.671	OPN1MW,OPN1MW2,OPN1MW3	OPN1MW2	chrX:154144047,chrX:154144052,chrX:154219584	28	74804	113465	24385	4428	1031	113	40	7	7	0	0	124.14	152.51	152.34	152	153.08	156.28	150.4	144.32	159.61	128.91
chrX:154205000-154265000	60000	chrX:154215000-154220000	2	No	f28533	INL-RPE thickness of inner subfield (right)	.	Quantitative	micrometres	.	.	.	.	.	.	.	.	.	28140	.	.	.	.	.	.	+	23.939	.	.	.	.	.	23.939	OPN1MW,OPN1MW2,OPN1MW3	OPN1MW2	chrX:154144047,chrX:154144052,chrX:154219584	28	74804	113465	24385	4428	1031	113	40	7	7	0	0	141.17	152.99	152.84	152.79	153.5	154.39	159.01	140.69	160.54	150.36
chrX:154205000-154265000	60000	chrX:154215000-154220000	2	No	f28535	INL-RPE thickness of outer subfield (right)	.	Quantitative	micrometres	.	.	.	.	.	.	.	.	.	27621	.	.	.	.	.	.	+	9.421	.	.	.	.	.	9.421	OPN1MW,OPN1MW2,OPN1MW3	OPN1MW2	chrX:154144047,chrX:154144052,chrX:154219584	28	74804	113465	24385	4428	1031	113	40	7	7	0	0	133.13	134.79	134.54	134.79	135.44	136.58	138.35	123.23	133.96	140.87
chrX:154205000-154265000	60000	chrX:154215000-154220000	2	No	f28536	Average INL-RPE thickness (left)	.	Quantitative	micrometres	.	.	.	.	.	.	.	.	.	27458	.	.	.	.	.	.	+	14.481	.	.	.	.	.	14.481	OPN1MW,OPN1MW2,OPN1MW3	OPN1MW2	chrX:154144047,chrX:154144052,chrX:154219584	28	74804	113465	24385	4428	1031	113	40	7	7	0	0	126.17	139.82	139.59	139.65	139.59	142.69	136.27	133.91	141.62	129.08
chrX:154205000-154265000	60000	chrX:154215000-154220000	2	No	f28537	Average INL-RPE thickness (right)	.	Quantitative	micrometres	.	.	.	.	.	.	.	.	.	27621	.	.	.	.	.	.	+	14.352	.	.	.	.	.	14.352	OPN1MW,OPN1MW2,OPN1MW3	OPN1MW2	chrX:154144047,chrX:154144052,chrX:154219584	28	74804	113465	24385	4428	1031	113	40	7	7	0	0	139.2	140.11	139.86	140.09	140.82	142.08	144.14	127.98	141.21	143.31
chrX:154885000-155565000	680000	chrX:155560000-155565000	1	No	f27151	Area of lateraloccipital (left hemisphere)	.	Quantitative	mm2	20278	.	.	+	8.529	-	6.216	+	6.216	17635	.	.	+	13.644	-	13.644	+	13.644	+	20.87	-	18.08	+	18.08	TMLHE	TMLHE	.	110871	89652	17780	5	0	0	0	0	0	0	0	0	4737.7	4767.2	4814.54	4354	.	.	.	.	.	.
chrX:154885000-155565000	680000	chrX:155560000-155565000	1	No	f26731	Area of lateraloccipital (left hemisphere)	.	Quantitative	mm2	20278	.	.	+	8.122	-	5.981	+	5.981	17635	.	.	+	12.855	-	12.855	+	12.855	+	19.73	-	17.16	+	17.16	TMLHE	TMLHE	.	110871	89652	17780	5	0	0	0	0	0	0	0	0	4748.57	4777.63	4823.16	4387	.	.	.	.	.	.
chrX:154885000-155565000	680000	chrX:155560000-155565000	1	No	f26933	Area of lateraloccipital (left hemisphere)	.	Quantitative	mm2	20278	.	.	+	7.362	-	5.497	+	5.497	17635	.	.	+	12.453	-	12.453	+	12.453	+	18.51	-	16.23	+	16.23	TMLHE	TMLHE	.	110871	89652	17780	5	0	0	0	0	0	0	0	0	5587.14	5619.52	5668.39	5111	.	.	.	.	.	.
chrX:154885000-155565000	680000	chrX:155560000-155565000	1	No	f27244	Area of lateraloccipital (right hemisphere)	.	Quantitative	mm2	20278	.	.	+	6.831	-	5.409	+	5.409	17635	.	.	+	12.557	-	12.557	+	12.557	+	17.96	-	16.2	+	16.2	TMLHE	TMLHE	.	110871	89652	17780	5	0	0	0	0	0	0	0	0	4799.41	4828	4866.49	4707	.	.	.	.	.	.
chrX:154885000-155565000	680000	chrX:155560000-155565000	1	No	f26832	Area of lateraloccipital (right hemisphere)	.	Quantitative	mm2	20278	.	.	+	6.704	-	5.321	+	5.321	17635	.	.	+	12.123	-	12.123	+	12.123	+	17.45	-	15.75	+	15.75	TMLHE	TMLHE	.	110871	89652	17780	5	0	0	0	0	0	0	0	0	4760.18	4788.22	4825.73	4692	.	.	.	.	.	.
chrX:154885000-155565000	680000	chrX:155560000-155565000	1	No	f27742	Volume of S-calcarine (right hemisphere)	.	Quantitative	mm3	20278	.	.	+	8.03	-	6.901	+	6.901	17635	.	.	+	9.746	-	9.746	+	9.746	+	16.91	-	15.67	+	15.67	TMLHE	TMLHE	.	110871	89652	17780	5	0	0	0	0	0	0	0	0	2746.3	2780.21	2816.18	2470	.	.	.	.	.	.
chrX:154885000-155565000	680000	chrX:155560000-155565000	1	No	f27594	Area of S-calcarine (right hemisphere)	.	Quantitative	mm2	20278	.	.	+	7.972	-	7.308	+	7.308	17635	.	.	+	9.691	-	9.691	+	9.691	+	16.8	-	16.08	+	16.08	TMLHE	TMLHE	.	110871	89652	17780	5	0	0	0	0	0	0	0	0	1619.19	1638.75	1653.85	1475	.	.	.	.	.	.
chrX:154885000-155565000	680000	chrX:155560000-155565000	1	No	f27069	Area of V2 (left hemisphere)	.	Quantitative	mm2	20278	.	.	+	6.8	-	5.768	+	5.768	17635	.	.	+	11.185	-	11.185	+	11.185	+	16.79	-	15.56	+	15.56	TMLHE	TMLHE	.	110871	89652	17780	5	0	0	0	0	0	0	0	0	5256.25	5288	5321.01	4868	.	.	.	.	.	.
chrX:154885000-155565000	680000	chrX:155560000-155565000	1	No	f27347	Area of G-occipital-middle (left hemisphere)	.	Quantitative	mm2	20278	.	.	+	6.781	-	5.444	+	5.444	17635	.	.	+	10.618	-	10.618	+	10.618	+	16.29	-	14.71	+	14.71	TMLHE	TMLHE	.	110871	89652	17780	5	0	0	0	0	0	0	0	0	1372.59	1383.36	1396.83	1324	.	.	.	.	.	.
chrX:154885000-155565000	680000	chrX:155560000-155565000	1	No	f27213	Volume of lateraloccipital (left hemisphere)	.	Quantitative	mm3	20278	.	.	+	6.718	-	4.596	+	4.596	17635	.	.	+	10.09	-	10.09	+	10.09	+	15.77	-	13.23	+	13.23	TMLHE	TMLHE	.	110871	89652	17780	5	0	0	0	0	0	0	0	0	11781.5	11849.2	11981.3	10978	.	.	.	.	.	.
chrX:154885000-155565000	680000	chrX:155560000-155565000	1	No	f27111	Area of V2 (right hemisphere)	.	Quantitative	mm2	20278	.	.	+	6.377	-	5.85	+	5.85	17635	.	.	+	10.268	-	10.268	+	10.268	+	15.53	-	14.91	+	14.91	TMLHE	TMLHE	.	110871	89652	17780	5	0	0	0	0	0	0	0	0	5319.72	5354.02	5380.01	5145	.	.	.	.	.	.
chrX:154885000-155565000	680000	chrX:155560000-155565000	1	No	f26798	Volume of lateraloccipital (left hemisphere)	.	Quantitative	mm3	20278	.	.	+	6.452	-	4.534	+	4.534	17635	.	.	+	9.833	-	9.833	+	9.833	+	15.24	-	12.96	+	12.96	TMLHE	TMLHE	.	110871	89652	17780	5	0	0	0	0	0	0	0	0	11783.4	11851	11974.4	11112	.	.	.	.	.	.
chrX:154885000-155565000	680000	chrX:155560000-155565000	1	No	f26966	Area of lateraloccipital (right hemisphere)	.	Quantitative	mm2	20278	.	.	+	5.467	-	4.244	+	4.244	17635	.	.	+	10.428	-	10.428	+	10.428	+	14.58	-	13.05	+	13.05	TMLHE	TMLHE	.	110871	89652	17780	5	0	0	0	0	0	0	0	0	5530.54	5559.34	5600.13	5433	.	.	.	.	.	.
chrX:154885000-155565000	680000	chrX:155560000-155565000	1	No	f27110	Area of V1 (right hemisphere)	.	Quantitative	mm2	20278	.	.	+	5.779	-	6.159	+	6.159	17635	.	.	+	9.142	-	9.142	+	9.142	+	13.89	-	14.32	+	14.32	TMLHE	TMLHE	.	110871	89652	17780	5	0	0	0	0	0	0	0	0	2587.32	2613.06	2621.35	2347	.	.	.	.	.	.
chrX:154885000-155565000	680000	chrX:155560000-155565000	1	No	f27561	Area of G-cuneus (right hemisphere)	.	Quantitative	mm2	20278	.	.	+	4.992	-	5.253	+	5.253	17635	.	.	+	9.536	-	9.536	+	9.536	+	13.28	-	13.6	+	13.6	TMLHE	TMLHE	.	110871	89652	17780	5	0	0	0	0	0	0	0	0	1483.2	1495.11	1499.48	1240	.	.	.	.	.	.
chrX:154885000-155565000	680000	chrX:155560000-155565000	1	No	f26826	Area of cuneus (right hemisphere)	.	Quantitative	mm2	20278	.	.	+	5.203	-	4.858	+	4.858	17635	.	.	+	9.113	-	9.113	+	9.113	+	13.19	-	12.78	+	12.78	TMLHE	TMLHE	.	110871	89652	17780	5	0	0	0	0	0	0	0	0	1571.23	1581.92	1589.77	1339	.	.	.	.	.	.
chrX:154885000-155565000	680000	chrX:155560000-155565000	1	No	f27372	Area of S-calcarine (left hemisphere)	.	Quantitative	mm2	20278	.	.	+	4.873	-	5.625	+	5.625	17635	.	.	+	9.557	-	9.557	+	9.557	+	13.16	-	14.05	+	14.05	TMLHE	TMLHE	.	110871	89652	17780	5	0	0	0	0	0	0	0	0	1684.27	1703.75	1706.42	1608	.	.	.	.	.	.
chrX:154885000-155565000	680000	chrX:155560000-155565000	1	No	f27306	Volume of lateraloccipital (right hemisphere)	.	Quantitative	mm3	20278	.	.	+	4.843	.	.	.	.	17635	.	.	+	9.463	-	9.463	+	9.463	+	13.04	.	9.463	.	9.463	TMLHE	TMLHE	.	110871	89652	17780	5	0	0	0	0	0	0	0	0	12038.8	12098.6	12216.6	10833	.	.	.	.	.	.
chrX:154885000-155565000	680000	chrX:155560000-155565000	1	No	f27097	Volume of V2 (left hemisphere)	.	Quantitative	mm3	20278	.	.	+	5.568	-	4.55	+	4.55	17635	.	.	+	8.131	-	8.131	+	8.131	+	12.78	-	11.61	+	11.61	TMLHE	TMLHE	.	110871	89652	17780	5	0	0	0	0	0	0	0	0	11236.4	11310.6	11398.4	10571	.	.	.	.	.	.
chrX:154885000-155565000	680000	chrX:155560000-155565000	1	No	f27348	Area of G-occipital-sup (left hemisphere)	.	Quantitative	mm2	20278	.	.	+	6.278	-	4.726	+	4.726	17635	.	.	+	7.243	-	7.243	+	7.243	+	12.77	-	11.07	+	11.07	TMLHE	TMLHE	.	110871	89652	17780	5	0	0	0	0	0	0	0	0	927.08	932.96	943.58	766	.	.	.	.	.	.
chrX:154885000-155565000	680000	chrX:155560000-155565000	1	No	f26842	Area of pericalcarine (right hemisphere)	.	Quantitative	mm2	20278	.	.	+	5.064	-	5.542	+	5.542	17635	.	.	+	8.768	-	8.768	+	8.768	+	12.74	-	13.3	+	13.3	TMLHE	TMLHE	.	110871	89652	17780	5	0	0	0	0	0	0	0	0	1502.42	1518.35	1522.56	1401	.	.	.	.	.	.
chrX:154885000-155565000	680000	chrX:155560000-155565000	1	No	f27068	Area of V1 (left hemisphere)	.	Quantitative	mm2	20278	.	.	+	4.857	-	4.924	+	4.924	17635	.	.	+	9.058	-	9.058	+	9.058	+	12.73	-	12.81	+	12.81	TMLHE	TMLHE	.	110871	89652	17780	5	0	0	0	0	0	0	0	0	2337.34	2357.72	2366.67	2628	.	.	.	.	.	.
chrX:154885000-155565000	680000	chrX:155560000-155565000	1	No	f27254	Area of pericalcarine (right hemisphere)	.	Quantitative	mm2	20278	.	.	+	4.987	-	5.366	+	5.366	17635	.	.	+	8.741	-	8.741	+	8.741	+	12.63	-	13.07	+	13.07	TMLHE	TMLHE	.	110871	89652	17780	5	0	0	0	0	0	0	0	0	1477.77	1492.97	1497.65	1361	.	.	.	.	.	.
chrX:154885000-155565000	680000	chrX:155560000-155565000	1	No	f26899	Volume of lateraloccipital (right hemisphere)	.	Quantitative	mm3	20278	.	.	+	4.665	.	.	.	.	17635	.	.	+	9.057	-	9.057	+	9.057	+	12.5	.	9.057	.	9.057	TMLHE	TMLHE	.	110871	89652	17780	5	0	0	0	0	0	0	0	0	12008.6	12067.9	12180.2	10951	.	.	.	.	.	.
chrX:154885000-155565000	680000	chrX:155560000-155565000	1	No	f26893	Volume of cuneus (right hemisphere)	.	Quantitative	mm3	20278	.	.	+	4.64	-	4.077	+	4.077	17635	.	.	+	9.074	-	9.074	+	9.074	+	12.48	-	11.78	+	11.78	TMLHE	TMLHE	.	110871	89652	17780	5	0	0	0	0	0	0	0	0	3032.6	3055	3077.06	2529	.	.	.	.	.	.
chrX:154885000-155565000	680000	chrX:155560000-155565000	1	No	f27520	Volume of S-calcarine (left hemisphere)	.	Quantitative	mm3	20278	.	.	+	5.125	-	5.39	+	5.39	17635	.	.	+	8.157	-	8.157	+	8.157	+	12.3	-	12.6	+	12.6	TMLHE	TMLHE	.	110871	89652	17780	5	0	0	0	0	0	0	0	0	2756.29	2786.82	2799.87	2793	.	.	.	.	.	.
chrX:154885000-155565000	680000	chrX:155560000-155565000	1	No	f27070	Area of MT (left hemisphere)	.	Quantitative	mm2	20278	.	.	+	4.613	.	.	.	.	17635	.	.	+	8.819	-	8.819	+	8.819	+	12.24	.	8.819	.	8.819	TMLHE	TMLHE	.	110871	89652	17780	5	0	0	0	0	0	0	0	0	1282.41	1287.51	1302.9	1434	.	.	.	.	.	.
chrX:154885000-155565000	680000	chrX:155560000-155565000	1	No	f27495	Volume of G-occipital-middle (left hemisphere)	.	Quantitative	mm3	20278	.	.	+	5.218	.	.	.	.	17635	.	.	+	7.919	-	7.919	+	7.919	+	12.21	.	7.919	.	7.919	TMLHE	TMLHE	.	110871	89652	17780	5	0	0	0	0	0	0	0	0	4657.02	4688.03	4737.05	4819	.	.	.	.	.	.
chrX:154885000-155565000	680000	chrX:155560000-155565000	1	No	f27592	Area of Pole-occipital (right hemisphere)	.	Quantitative	mm2	20278	.	.	+	5.501	-	5.147	+	5.147	17635	.	.	+	7.497	-	7.497	+	7.497	+	12.16	-	11.77	+	11.77	TMLHE	TMLHE	.	110871	89652	17780	5	0	0	0	0	0	0	0	0	2213.74	2228.38	2237.95	2187	.	.	.	.	.	.
chrX:154885000-155565000	680000	chrX:155560000-155565000	1	No	f27709	Volume of G-cuneus (right hemisphere)	.	Quantitative	mm3	20278	.	.	+	4.597	-	4.357	+	4.357	17635	.	.	+	8.682	-	8.682	+	8.682	+	12.11	-	11.82	+	11.82	TMLHE	TMLHE	.	110871	89652	17780	5	0	0	0	0	0	0	0	0	2851.48	2873.76	2891.05	2438	.	.	.	.	.	.
chrX:154885000-155565000	680000	chrX:155560000-155565000	1	No	f27238	Area of cuneus (right hemisphere)	.	Quantitative	mm2	20278	.	.	+	4.727	-	4.104	+	4.104	17635	.	.	+	8.471	-	8.471	+	8.471	+	12.1	-	11.34	+	11.34	TMLHE	TMLHE	.	110871	89652	17780	5	0	0	0	0	0	0	0	0	1901.5	1912.38	1923.21	1701	.	.	.	.	.	.
chrX:154885000-155565000	680000	chrX:155560000-155565000	1	No	f27370	Area of Pole-occipital (left hemisphere)	.	Quantitative	mm2	20278	.	.	+	4.937	.	.	.	.	17635	.	.	+	8.164	-	8.164	+	8.164	+	12.09	.	8.164	.	8.164	TMLHE	TMLHE	.	110871	89652	17780	5	0	0	0	0	0	0	0	0	1312.09	1318.24	1330.01	1245	.	.	.	.	.	.
chrX:154885000-155565000	680000	chrX:155560000-155565000	1	No	f26976	Area of pericalcarine (right hemisphere)	.	Quantitative	mm2	20278	.	.	+	5.171	-	5.729	+	5.729	17635	.	.	+	7.554	-	7.554	+	7.554	+	11.84	-	12.46	+	12.46	TMLHE	TMLHE	.	110871	89652	17780	5	0	0	0	0	0	0	0	0	1263.57	1277.48	1281.08	1242	.	.	.	.	.	.
chrX:154885000-155565000	680000	chrX:155560000-155565000	1	No	f26960	Area of cuneus (right hemisphere)	.	Quantitative	mm2	20278	.	.	+	4.493	-	4.188	+	4.188	17635	.	.	+	8.467	-	8.467	+	8.467	+	11.82	-	11.44	+	11.44	TMLHE	TMLHE	.	110871	89652	17780	5	0	0	0	0	0	0	0	0	1775.67	1786.61	1794.84	1609	.	.	.	.	.	.
chrX:154885000-155565000	680000	chrX:155560000-155565000	1	No	f27385	Area of S-oc-middle+Lunatus (left hemisphere)	.	Quantitative	mm2	20278	.	.	+	5.81	-	4.426	+	4.426	17635	.	.	+	6.689	-	6.689	+	6.689	+	11.77	-	10.26	+	10.26	TMLHE	TMLHE	.	110871	89652	17780	5	0	0	0	0	0	0	0	0	668.6	675.7	685.81	624	.	.	.	.	.	.
chrX:154885000-155565000	680000	chrX:155560000-155565000	1	No	f27339	Area of G-cuneus (left hemisphere)	.	Quantitative	mm2	20278	.	.	+	4.399	.	.	.	.	17635	.	.	+	8.509	-	8.509	+	8.509	+	11.74	.	8.509	.	8.509	TMLHE	TMLHE	.	110871	89652	17780	5	0	0	0	0	0	0	0	0	1364.97	1373.4	1382.63	1404	.	.	.	.	.	.
chrX:154885000-155565000	680000	chrX:155560000-155565000	1	No	f26725	Area of cuneus (left hemisphere)	.	Quantitative	mm2	20278	.	.	+	4.291	.	.	.	.	17635	.	.	+	8.181	-	8.181	+	8.181	+	11.34	.	8.181	.	8.181	TMLHE	TMLHE	.	110871	89652	17780	5	0	0	0	0	0	0	0	0	1478.73	1486.58	1497.91	1503	.	.	.	.	.	.
chrX:154885000-155565000	680000	chrX:155560000-155565000	1	No	f27569	Area of G-occipital-middle (right hemisphere)	.	Quantitative	mm2	.	.	.	.	.	.	.	.	.	17635	.	.	+	11.157	-	11.157	+	11.157	.	11.157	.	11.157	.	11.157	TMLHE	TMLHE	.	110871	89652	17780	5	0	0	0	0	0	0	0	0	1431.64	1439.78	1450.09	1358	.	.	.	.	.	.
chrX:154885000-155565000	680000	chrX:155560000-155565000	1	No	f25828	Volume of grey matter in Intracalcarine Cortex (left)	.	Quantitative	mm3	20122	.	.	+	4.416	-	4.23	+	4.23	17482	.	.	+	7.564	-	7.564	+	7.564	+	10.98	-	10.77	+	10.77	TMLHE	TMLHE	.	110871	89652	17780	5	0	0	0	0	0	0	0	0	2438.75	2467.37	2482.98	1934.54	.	.	.	.	.	.
chrX:154885000-155565000	680000	chrX:155560000-155565000	1	No	f27487	Volume of G-cuneus (left hemisphere)	.	Quantitative	mm3	20278	.	.	+	4.106	.	.	.	.	17635	.	.	+	7.963	-	7.963	+	7.963	+	10.94	.	7.963	.	7.963	TMLHE	TMLHE	.	110871	89652	17780	5	0	0	0	0	0	0	0	0	2847.69	2867.27	2889.16	3162	.	.	.	.	.	.
chrX:154885000-155565000	680000	chrX:155560000-155565000	1	No	f27300	Volume of cuneus (right hemisphere)	.	Quantitative	mm3	20278	.	.	+	4.214	.	.	.	.	17635	.	.	+	7.521	-	7.521	+	7.521	+	10.71	.	7.521	.	7.521	TMLHE	TMLHE	.	110871	89652	17780	5	0	0	0	0	0	0	0	0	3748.37	3769.18	3803.83	3215	.	.	.	.	.	.
chrX:154885000-155565000	680000	chrX:155560000-155565000	1	No	f27161	Area of pericalcarine (left hemisphere)	.	Quantitative	mm2	20278	.	.	+	4.128	-	4.525	+	4.525	17635	.	.	+	7.564	-	7.564	+	7.564	+	10.64	-	11.11	+	11.11	TMLHE	TMLHE	.	110871	89652	17780	5	0	0	0	0	0	0	0	0	1338.74	1351.81	1354.9	1512	.	.	.	.	.	.
chrX:154885000-155565000	680000	chrX:155560000-155565000	1	No	f26943	Area of pericalcarine (left hemisphere)	.	Quantitative	mm2	20278	.	.	+	4.279	-	4.624	+	4.624	17635	.	.	+	7.256	-	7.256	+	7.256	+	10.57	-	10.97	+	10.97	TMLHE	TMLHE	.	110871	89652	17780	5	0	0	0	0	0	0	0	0	1094.26	1105.64	1108.84	1271	.	.	.	.	.	.
chrX:154885000-155565000	680000	chrX:155560000-155565000	1	No	f27139	Volume of V2 (right hemisphere)	.	Quantitative	mm3	20278	.	.	+	4.266	.	.	.	.	17635	.	.	+	7.167	-	7.167	+	7.167	+	10.48	.	7.167	.	7.167	TMLHE	TMLHE	.	110871	89652	17780	5	0	0	0	0	0	0	0	0	11265.1	11328	11409.4	10698	.	.	.	.	.	.
chrX:154885000-155565000	680000	chrX:155560000-155565000	1	No	f26909	Volume of pericalcarine (right hemisphere)	.	Quantitative	mm3	20278	.	.	+	4.747	-	5.009	+	5.009	17635	.	.	+	6.471	-	6.471	+	6.471	+	10.43	-	10.72	+	10.72	TMLHE	TMLHE	.	110871	89652	17780	5	0	0	0	0	0	0	0	0	2237.95	2262.14	2273.93	2040	.	.	.	.	.	.
chrX:154885000-155565000	680000	chrX:155560000-155565000	1	No	f27316	Volume of pericalcarine (right hemisphere)	.	Quantitative	mm3	20278	.	.	+	4.671	-	4.83	+	4.83	17635	.	.	+	6.258	-	6.258	+	6.258	+	10.16	-	10.34	+	10.34	TMLHE	TMLHE	.	110871	89652	17780	5	0	0	0	0	0	0	0	0	2205.37	2228.55	2241.24	2003	.	.	.	.	.	.
chrX:154885000-155565000	680000	chrX:155560000-155565000	1	No	f27112	Area of MT (right hemisphere)	.	Quantitative	mm2	.	.	.	.	.	.	.	.	.	17635	.	.	+	9.925	-	9.925	+	9.925	.	9.925	.	9.925	.	9.925	TMLHE	TMLHE	.	110871	89652	17780	5	0	0	0	0	0	0	0	0	1344.9	1351.06	1363.42	1273	.	.	.	.	.	.
chrX:154885000-155565000	680000	chrX:155560000-155565000	1	No	f27570	Area of G-occipital-sup (right hemisphere)	.	Quantitative	mm2	20278	.	.	+	5.106	-	4.001	+	4.001	17635	.	.	+	5.389	-	5.389	+	5.389	+	9.84	-	8.67	+	8.67	TMLHE	TMLHE	.	110871	89652	17780	5	0	0	0	0	0	0	0	0	1012.64	1019.38	1028.08	954	.	.	.	.	.	.
chrX:154885000-155565000	680000	chrX:155560000-155565000	1	No	f27533	Volume of S-oc-middle+Lunatus (left hemisphere)	.	Quantitative	mm3	20278	.	.	+	5.04	.	.	.	.	17635	.	.	+	5.395	-	5.395	+	5.395	+	9.78	.	5.395	.	5.395	TMLHE	TMLHE	.	110871	89652	17780	5	0	0	0	0	0	0	0	0	1281.99	1295.3	1317.73	1126	.	.	.	.	.	.
chrX:154885000-155565000	680000	chrX:155560000-155565000	1	No	f25829	Volume of grey matter in Intracalcarine Cortex (right)	.	Quantitative	mm3	20122	.	.	+	4.479	.	.	.	.	17482	.	.	+	5.996	-	5.996	+	5.996	+	9.72	.	5.996	.	5.996	TMLHE	TMLHE	.	110871	89652	17780	5	0	0	0	0	0	0	0	0	2558.63	2584.11	2605.95	2560.02	.	.	.	.	.	.
chrX:154885000-155565000	680000	chrX:155560000-155565000	1	No	f26741	Area of pericalcarine (left hemisphere)	.	Quantitative	mm2	20278	.	.	.	.	-	4.42	+	4.42	17635	.	.	+	7.406	-	7.406	+	7.406	.	7.406	-	10.86	+	10.86	TMLHE	TMLHE	.	110871	89652	17780	5	0	0	0	0	0	0	0	0	1351.83	1364.98	1367.28	1479	.	.	.	.	.	.
chrX:155455000-155460000	5000	chrX:155455000-155460000	1	No	f27151	Area of lateraloccipital (left hemisphere)	.	Quantitative	mm2	.	.	.	.	.	.	.	.	.	17635	.	.	+	10.06	-	10.258	.	.	.	10.06	.	10.258	.	.	F8A1,F8A2,F8A3,H2AB1,H2AB2,H2AB3,MIR1184-1,MIR1184-2,MIR1184-3	F8A3,H2AB3,MIR1184-3	chrX:154880814,chrX:155336692	10	218284	14	0	0	0	0	0	0	0	0	0	.	4756.1	4693	.	.	.	.	.	.	.
chrX:155455000-155460000	5000	chrX:155455000-155460000	1	No	f26933	Area of lateraloccipital (left hemisphere)	.	Quantitative	mm2	.	.	.	.	.	.	.	.	.	17635	.	.	+	9.84	-	9.969	.	.	.	9.84	.	9.969	.	.	F8A1,F8A2,F8A3,H2AB1,H2AB2,H2AB3,MIR1184-1,MIR1184-2,MIR1184-3	F8A3,H2AB3,MIR1184-3	chrX:154880814,chrX:155336692	10	218284	14	0	0	0	0	0	0	0	0	0	.	5607.09	5437	.	.	.	.	.	.	.
chrX:155455000-155460000	5000	chrX:155455000-155460000	1	No	f26731	Area of lateraloccipital (left hemisphere)	.	Quantitative	mm2	.	.	.	.	.	.	.	.	.	17635	.	.	+	9.453	-	9.651	.	.	.	9.453	.	9.651	.	.	F8A1,F8A2,F8A3,H2AB1,H2AB2,H2AB3,MIR1184-1,MIR1184-2,MIR1184-3	F8A3,H2AB3,MIR1184-3	chrX:154880814,chrX:155336692	10	218284	14	0	0	0	0	0	0	0	0	0	.	4766.61	4661	.	.	.	.	.	.	.
chrX:155560000-155565000	5000	chrX:155560000-155565000	1	No	f26721	Area of TotalSurface (left hemisphere)	.	Quantitative	mm2	20278	.	.	+	6.126	.	.	.	.	17635	.	.	+	7.961	-	7.961	+	7.961	+	13.25	.	7.961	.	7.961	TMLHE	TMLHE	.	110871	89652	17780	5	0	0	0	0	0	0	0	0	79872.5	80114.4	80669.2	82004.2	.	.	.	.	.	.
chrX:155560000-155565000	5000	chrX:155560000-155565000	1	No	f26923	Area of TotalSurface (left hemisphere)	.	Quantitative	mm2	20278	.	.	+	5.733	.	.	.	.	17635	.	.	+	7.478	-	7.478	+	7.478	+	12.4	.	7.478	.	7.478	TMLHE	TMLHE	.	110871	89652	17780	5	0	0	0	0	0	0	0	0	94785.3	95037.8	95686.4	97853	.	.	.	.	.	.
chrX:155560000-155565000	5000	chrX:155560000-155565000	1	No	f26822	Area of TotalSurface (right hemisphere)	.	Quantitative	mm2	20278	.	.	+	5.187	.	.	.	.	17635	.	.	+	7.316	-	7.316	+	7.316	+	11.65	.	7.316	.	7.316	TMLHE	TMLHE	.	110871	89652	17780	5	0	0	0	0	0	0	0	0	80505	80727.6	81242.6	83562.9	.	.	.	.	.	.
chrX:155560000-155565000	5000	chrX:155560000-155565000	1	No	f26956	Area of TotalSurface (right hemisphere)	.	Quantitative	mm2	20278	.	.	+	5.211	.	.	.	.	17635	.	.	+	6.771	-	6.771	+	6.771	+	11.2	.	6.771	.	6.771	TMLHE	TMLHE	.	110871	89652	17780	5	0	0	0	0	0	0	0	0	95065.9	95291.8	95952.5	98502.5	.	.	.	.	.	.
chrX:155560000-155565000	5000	chrX:155560000-155565000	1	No	f27352	Area of G-orbital (left hemisphere)	.	Quantitative	mm2	20278	.	.	+	7.425	-	5.998	+	5.998	17635	.	.	+	4.242	-	4.242	+	4.242	+	10.88	-	9.59	+	9.59	TMLHE	TMLHE	.	110871	89652	17780	5	0	0	0	0	0	0	0	0	1551.67	1560.4	1570.46	1608	.	.	.	.	.	.
chrX:155560000-155565000	5000	chrX:155560000-155565000	1	No	f26739	Area of parsorbitalis (left hemisphere)	.	Quantitative	mm2	20278	.	.	+	6.656	-	6.307	+	6.307	17635	.	.	+	4.64	-	4.64	+	4.64	+	10.61	-	10.29	+	10.29	TMLHE	TMLHE	.	110871	89652	17780	5	0	0	0	0	0	0	0	0	639.07	643.76	646.58	676	.	.	.	.	.	.
chrX:155560000-155565000	5000	chrX:155560000-155565000	1	No	f27252	Area of parsorbitalis (right hemisphere)	.	Quantitative	mm2	20278	.	.	+	5.878	-	4.531	+	4.531	17635	.	.	+	5.176	-	5.176	+	5.176	+	10.41	-	9.05	+	9.05	TMLHE	TMLHE	.	110871	89652	17780	5	0	0	0	0	0	0	0	0	657.06	661.08	666.39	769	.	.	.	.	.	.
chrX:155560000-155565000	5000	chrX:155560000-155565000	1	No	f26748	Area of superiorfrontal (left hemisphere)	.	Quantitative	mm2	20278	.	.	+	4.272	.	.	.	.	17635	.	.	+	6.689	-	6.689	+	6.689	+	10.09	.	6.689	.	6.689	TMLHE	TMLHE	.	110871	89652	17780	5	0	0	0	0	0	0	0	0	6705.15	6727.55	6783.8	7549	.	.	.	.	.	.
chrX:155560000-155565000	5000	chrX:155560000-155565000	1	No	f27168	Area of superiorfrontal (left hemisphere)	.	Quantitative	mm2	20278	.	.	+	4.068	.	.	.	.	17635	.	.	+	6.682	-	6.682	+	6.682	+	9.85	.	6.682	.	6.682	TMLHE	TMLHE	.	110871	89652	17780	5	0	0	0	0	0	0	0	0	7307.93	7332.24	7383.95	7648	.	.	.	.	.	.
chrX:155560000-155565000	5000	chrX:155560000-155565000	1	No	f27344	Area of G-front-sup (left hemisphere)	.	Quantitative	mm2	20278	.	.	+	4.152	.	.	.	.	17635	.	.	+	6.265	-	6.265	+	6.265	+	9.59	.	6.265	.	6.265	TMLHE	TMLHE	.	110871	89652	17780	5	0	0	0	0	0	0	0	0	4501.59	4520.25	4552.14	5087	.	.	.	.	.	.
chrX:155560000-155565000	5000	chrX:155560000-155565000	1	No	f26750	Area of superiortemporal (left hemisphere)	.	Quantitative	mm2	.	.	.	.	.	.	.	.	.	17635	.	.	+	9.461	-	9.461	+	9.461	.	9.461	.	9.461	.	9.461	TMLHE	TMLHE	.	110871	89652	17780	5	0	0	0	0	0	0	0	0	3669.96	3677.34	3708.77	3433	.	.	.	.	.	.
chrX:155560000-155565000	5000	chrX:155560000-155565000	1	No	f26982	Area of rostralmiddlefrontal (right hemisphere)	.	Quantitative	mm2	20278	.	.	+	4.265	.	.	.	.	17635	.	.	+	5.903	-	5.903	+	5.903	+	9.41	.	5.903	.	5.903	TMLHE	TMLHE	.	110871	89652	17780	5	0	0	0	0	0	0	0	0	6397.9	6422.4	6484.41	6960	.	.	.	.	.	.

### Sheet: Table S3
Table S3. Results of testing rare constrained SNVs within six non.coding CNV regions identified via PheWAS
UK Biobank Phenotype ID	Phenotype	Trait type	CNV coordinates	Start, 500bp window	End, 500bp window	Number of SNVs in window	Sex of individuals analyzed	Number of individuals with trait	Statistical test	Raw p-value	Bonferroni corrected p-value
f30130	Monocyte count	Quantitative	chr2:136230000-136240000	136238500	136239000	69	Males and females	399907	SKAT	1.16678e-05	0.00165683
f30130	Monocyte count	Quantitative	chr2:136230000-136240000	136238500	136239000	69	Males and females	399907	SKATO	1.26401e-05	0.00179489
f30130	Monocyte count	Quantitative	chr2:136230000-136240000	136238500	136239000	69	Males and females	399907	ACATV	1.56347e-05	0.00222013
f30130	Monocyte count	Quantitative	chr2:136230000-136240000	136238500	136239000	69	Males and females	399907	ACATO	1.62937e-05	0.00231371
f30130	Monocyte count	Quantitative	chr2:136230000-136240000	136238500	136239000	69	Males and females	399907	SKATO-ACAT	1.63799e-05	0.00232594
f30190	Monocyte percentage	Quantitative	chr2:136230000-136240000	136238500	136239000	69	Males and females	399912	SKATO	5.5096e-05	0.00782363
f3148	Heel bone mineral density (BMD)	Quantitative	chr6:55960000-55980000	55977500	55978000	31	Males and females	236296	ACATV	7.12049e-05	0.0101111
f78	Heel bone mineral density (BMD) T-score, automated	Quantitative	chr6:55960000-55980000	55977500	55978000	31	Males and females	236403	ACATV	7.3301e-05	0.0104087
f30190	Monocyte percentage	Quantitative	chr2:136230000-136240000	136238500	136239000	69	Males and females	399912	SKATO-ACAT	7.41566e-05	0.0105302
f3148	Heel bone mineral density (BMD)	Quantitative	chr6:55960000-55980000	55977500	55978000	31	Males and females	236296	SKAT	7.55631e-05	0.01073
f78	Heel bone mineral density (BMD) T-score, automated	Quantitative	chr6:55960000-55980000	55977500	55978000	31	Males and females	236403	SKAT	7.83051e-05	0.0111193
f30190	Monocyte percentage	Quantitative	chr2:136230000-136240000	136238500	136239000	69	Males and females	399912	ACATO	7.84549e-05	0.0111406
f30190	Monocyte percentage	Quantitative	chr2:136230000-136240000	136238500	136239000	69	Males and females	399912	ADD	8.5935e-05	0.0122028
f30190	Monocyte percentage	Quantitative	chr2:136230000-136240000	136238500	136239000	69	Males and females	399912	BURDEN-ACAT	8.90882e-05	0.0126505
f30190	Monocyte percentage	Quantitative	chr2:136230000-136240000	136238500	136239000	69	Males and females	399912	SKAT	0.000109703	0.0155779
f3148	Heel bone mineral density (BMD)	Quantitative	chr6:55960000-55980000	55977500	55978000	31	Males and females	236296	ACATO	0.000136587	0.0193954
f78	Heel bone mineral density (BMD) T-score, automated	Quantitative	chr6:55960000-55980000	55977500	55978000	31	Males and females	236403	ACATO	0.000141231	0.0200548
f30190	Monocyte percentage	Quantitative	chr2:136230000-136240000	136238500	136239000	69	Males and females	399912	ACATV	0.000146288	0.020773
f3148	Heel bone mineral density (BMD)	Quantitative	chr6:55960000-55980000	55977500	55978000	31	Males and females	236296	SKATO	0.000147873	0.020998
f78	Heel bone mineral density (BMD) T-score, automated	Quantitative	chr6:55960000-55980000	55977500	55978000	31	Males and females	236403	SKATO	0.000153081	0.0217374
f3148	Heel bone mineral density (BMD)	Quantitative	chr6:55960000-55980000	55977500	55978000	31	Males and females	236296	SKATO-ACAT	0.000154298	0.0219103
f78	Heel bone mineral density (BMD) T-score, automated	Quantitative	chr6:55960000-55980000	55977500	55978000	31	Males and females	236403	SKATO-ACAT	0.000159735	0.0226824
f30190	Monocyte percentage	Quantitative	chr2:136230000-136240000	136238500	136239000	69	Males and females	399912	BURDEN-SBAT	0.000283067	0.0401956
f30130	Monocyte count	Quantitative	chr2:136230000-136240000	136238500	136239000	69	Males and females	399907	ADD	0.000331131	0.0470206
f30130	Monocyte count	Quantitative	chr2:136230000-136240000	136238500	136239000	69	Males and females	399907	BURDEN-ACAT	0.000343289	0.0487471
f78	Heel bone mineral density (BMD) T-score, automated	Quantitative	chr6:55960000-55980000	55963000	55963500	7	Males and females	236403	SKAT	0.000586557	0.0832911
f23127	Trunk fat percentage	Quantitative	chr18:60205000-60235000	60205500	60206000	28	Males and females	405191	ACATV	0.000760519	0.107994
f78	Heel bone mineral density (BMD) T-score, automated	Quantitative	chr6:55960000-55980000	55963000	55963500	7	Males and females	236403	ACATV	0.000785037	0.111475
f3148	Heel bone mineral density (BMD)	Quantitative	chr6:55960000-55980000	55963000	55963500	7	Males and females	236296	ACATV	0.000820068	0.11645
f3148	Heel bone mineral density (BMD)	Quantitative	chr6:55960000-55980000	55963000	55963500	7	Males and females	236296	SKAT	0.000820559	0.116519
f78	Heel bone mineral density (BMD) T-score, automated	Quantitative	chr6:55960000-55980000	55963000	55963500	7	Males and females	236403	SKATO	0.000858638	0.121927
f23099	Body fat percentage	Quantitative	chr18:60205000-60235000	60205500	60206000	28	Males and females	405185	ACATV	0.000916305	0.130115
f3148	Heel bone mineral density (BMD)	Quantitative	chr6:55960000-55980000	55963000	55963500	7	Males and females	236296	ACATO	0.00095865	0.136128
f3148	Heel bone mineral density (BMD)	Quantitative	chr6:55960000-55980000	55963000	55963500	7	Males and females	236296	SKATO-ACAT	0.000979332	0.139065
f23128	Trunk fat mass	Quantitative	chr18:60205000-60235000	60205500	60206000	28	Males and females	405176	ACATV	0.000980641	0.139251
f78	Heel bone mineral density (BMD) T-score, automated	Quantitative	chr6:55960000-55980000	55963000	55963500	7	Males and females	236403	ACATO	0.000991585	0.140805
f78	Heel bone mineral density (BMD) T-score, automated	Quantitative	chr6:55960000-55980000	55963000	55963500	7	Males and females	236403	SKATO-ACAT	0.00102532	0.145596
f30130	Monocyte count	Quantitative	chr2:136230000-136240000	136238500	136239000	69	Males and females	399907	BURDEN-SBAT	0.00103371	0.146787
f3148	Heel bone mineral density (BMD)	Quantitative	chr6:55960000-55980000	55963000	55963500	7	Males and females	236296	SKATO	0.00113954	0.161815
f30190	Monocyte percentage	Quantitative	chr2:136230000-136240000	136236500	136237000	50	Males and females	399912	ADD	0.0014102	0.200248
f21002	Weight	Quantitative	chr18:60205000-60235000	60208000	60208500	33	Males and females	410799	SKAT	0.00150203	0.213289
f30190	Monocyte percentage	Quantitative	chr2:136230000-136240000	136236500	136237000	50	Males and females	399912	BURDEN-ACAT	0.00151314	0.214866
f30130	Monocyte count	Quantitative	chr2:136230000-136240000	136238000	136238500	65	Males and females	399907	ACATV	0.00172783	0.245351
f6138.2	Qualifications	Binary	chr9:23360000-23380000	23362500	23363000	21	Males and females	408198	ACATV	0.0017281	0.245391
f30190	Monocyte percentage	Quantitative	chr16:85975000-85980000	85978000	85978500	107	Males and females	399912	SKAT	0.00176982	0.251315
f30190	Monocyte percentage	Quantitative	chr16:85975000-85980000	85975000	85975500	47	Males and females	399912	ADD	0.00180132	0.255787
f30190	Monocyte percentage	Quantitative	chr16:85975000-85980000	85975000	85975500	47	Males and females	399912	BURDEN-ACAT	0.00188764	0.268045
f30190	Monocyte percentage	Quantitative	chr16:85975000-85980000	85975000	85975500	47	Males and females	399912	SKATO	0.00206144	0.292724
f23127	Trunk fat percentage	Quantitative	chr18:60205000-60235000	60228500	60229000	59	Males and females	405191	ADD	0.00212232	0.301369
f21002	Weight	Quantitative	chr18:60205000-60235000	60208000	60208500	33	Males and females	410799	SKATO-ACAT	0.00226564	0.32172
f23127	Trunk fat percentage	Quantitative	chr18:60205000-60235000	60228500	60229000	59	Males and females	405191	BURDEN-ACAT	0.00237345	0.33703
f30190	Monocyte percentage	Quantitative	chr16:85975000-85980000	85975000	85975500	47	Males and females	399912	SKATO-ACAT	0.00239073	0.339483
f21002	Weight	Quantitative	chr18:60205000-60235000	60208000	60208500	33	Males and females	410799	SKATO	0.00243445	0.345691
f21002	Weight	Quantitative	chr18:60205000-60235000	60208000	60208500	33	Males and females	410799	ACATO	0.00245143	0.348103
f30190	Monocyte percentage	Quantitative	chr16:85975000-85980000	85975000	85975500	47	Males and females	399912	ACATO	0.00256366	0.364039
f23098	Weight	Quantitative	chr18:60205000-60235000	60208000	60208500	33	Males and females	405387	SKAT	0.00257259	0.365307
f30190	Monocyte percentage	Quantitative	chr2:136230000-136240000	136236500	136237000	50	Males and females	399912	SKATO	0.00257591	0.365779
f30190	Monocyte percentage	Quantitative	chr2:136230000-136240000	136236500	136237000	50	Males and females	399912	SKATO-ACAT	0.00264765	0.375966
f30190	Monocyte percentage	Quantitative	chr16:85975000-85980000	85975000	85975500	47	Males and females	399912	BURDEN-SBAT	0.00267892	0.380407
f30190	Monocyte percentage	Quantitative	chr2:136230000-136240000	136236500	136237000	50	Males and females	399912	ACATO	0.00279274	0.396569
f23099	Body fat percentage	Quantitative	chr18:60205000-60235000	60233000	60233500	33	Males and females	405185	SKAT	0.00281702	0.400017
f23099	Body fat percentage	Quantitative	chr18:60205000-60235000	60209500	60210000	25	Males and females	405185	SKAT	0.00298346	0.423651
f30190	Monocyte percentage	Quantitative	chr2:136230000-136240000	136236500	136237000	50	Males and females	399912	BURDEN-SBAT	0.00334881	0.47553
f30190	Monocyte percentage	Quantitative	chr16:85975000-85980000	85978000	85978500	107	Males and females	399912	SKATO	0.00339399	0.481946
f3148	Heel bone mineral density (BMD)	Quantitative	chr6:55960000-55980000	55963000	55963500	7	Males and females	236296	BURDEN-SBAT	0.00342224	0.485958
f3148	Heel bone mineral density (BMD)	Quantitative	chr6:55960000-55980000	55963000	55963500	7	Males and females	235999	ADD	0.00342287	0.486047
f3148	Heel bone mineral density (BMD)	Quantitative	chr6:55960000-55980000	55963000	55963500	7	Males and females	236296	BURDEN-ACAT	0.00342287	0.486047
f23127	Trunk fat percentage	Quantitative	chr18:60205000-60235000	60228500	60229000	59	Males and females	405191	SKATO	0.00347296	0.493161
f23127	Trunk fat percentage	Quantitative	chr18:60205000-60235000	60233000	60233500	33	Males and females	405191	SKAT	0.00355689	0.505078
f23098	Weight	Quantitative	chr18:60205000-60235000	60208000	60208500	33	Males and females	405387	SKATO-ACAT	0.00369199	0.524262
f23127	Trunk fat percentage	Quantitative	chr18:60205000-60235000	60228500	60229000	59	Males and females	405191	BURDEN-SBAT	0.00372769	0.529332
f23098	Weight	Quantitative	chr18:60205000-60235000	60208000	60208500	33	Males and females	405387	ACATO	0.00398511	0.565885
f23098	Weight	Quantitative	chr18:60205000-60235000	60208000	60208500	33	Males and females	405387	SKATO	0.00419459	0.595632
f30190	Monocyte percentage	Quantitative	chr16:85975000-85980000	85978000	85978500	107	Males and females	399912	SKATO-ACAT	0.00432823	0.614608
f30130	Monocyte count	Quantitative	chr16:85975000-85980000	85978000	85978500	107	Males and females	399907	SKAT	0.00458258	0.650726
f30190	Monocyte percentage	Quantitative	chr2:136230000-136240000	136239000	136239500	79	Males and females	399912	ADD	0.00458395	0.650921
f30190	Monocyte percentage	Quantitative	chr16:85975000-85980000	85978000	85978500	107	Males and females	399912	ACATO	0.00462764	0.657126
f23099	Body fat percentage	Quantitative	chr18:60205000-60235000	60209500	60210000	25	Males and females	405185	SKATO	0.00480452	0.682242
f30190	Monocyte percentage	Quantitative	chr2:136230000-136240000	136239000	136239500	79	Males and females	399912	BURDEN-ACAT	0.00488968	0.694334
f30190	Monocyte percentage	Quantitative	chr16:85975000-85980000	85975000	85975500	47	Males and females	399912	SKAT	0.00493083	0.700178
f30190	Monocyte percentage	Quantitative	chr2:136230000-136240000	136236500	136237000	50	Males and females	399912	ACATV	0.00497405	0.706315
f23099	Body fat percentage	Quantitative	chr18:60205000-60235000	60233000	60233500	33	Males and females	405185	SKATO	0.00507271	0.720325
f78	Heel bone mineral density (BMD) T-score, automated	Quantitative	chr6:55960000-55980000	55968000	55968500	52	Males and females	236403	ACATV	0.00527898	0.749615
f6138.2	Qualifications	Binary	chr9:23360000-23380000	23377500	23378000	29	Males and females	408198	SKAT	0.00528908	0.751049
f23128	Trunk fat mass	Quantitative	chr18:60205000-60235000	60209500	60210000	25	Males and females	405176	SKAT	0.00552739	0.784889
f3148	Heel bone mineral density (BMD)	Quantitative	chr6:55960000-55980000	55968000	55968500	52	Males and females	236296	ACATV	0.00558882	0.793612
f23098	Weight	Quantitative	chr18:60205000-60235000	60226500	60227000	6	Males and females	405387	ACATV	0.00559822	0.794947
f23127	Trunk fat percentage	Quantitative	chr18:60205000-60235000	60209500	60210000	25	Males and females	405191	SKAT	0.00604018	0.857706
f30190	Monocyte percentage	Quantitative	chr16:85975000-85980000	85975000	85975500	47	Males and females	399912	ACATV	0.00608527	0.864109
f23099	Body fat percentage	Quantitative	chr18:60205000-60235000	60209500	60210000	25	Males and females	405185	SKATO-ACAT	0.0061512	0.873471
f23127	Trunk fat percentage	Quantitative	chr18:60205000-60235000	60205500	60206000	28	Males and females	405191	ACATO	0.00617689	0.877119
f23098	Weight	Quantitative	chr18:60205000-60235000	60205500	60206000	28	Males and females	405387	ACATV	0.00622759	0.884318
f23099	Body fat percentage	Quantitative	chr18:60205000-60235000	60233000	60233500	33	Males and females	405185	SKATO-ACAT	0.00629985	0.894578
f23127	Trunk fat percentage	Quantitative	chr18:60205000-60235000	60233000	60233500	33	Males and females	405191	SKATO	0.00638543	0.906731
f21001	Body mass index (BMI)	Quantitative	chr18:60205000-60235000	60209500	60210000	25	Males and females	410655	SKAT	0.00647321	0.919196
f23099	Body fat percentage	Quantitative	chr18:60205000-60235000	60209500	60210000	25	Males and females	405185	ACATO	0.0066535	0.944797
f6138.2	Qualifications	Binary	chr9:23360000-23380000	23362500	23363000	21	Males and females	408198	SKAT	0.0066538	0.94484
f23099	Body fat percentage	Quantitative	chr18:60205000-60235000	60233000	60233500	33	Males and females	405185	ACATO	0.00690415	0.980389
f23099	Body fat percentage	Quantitative	chr18:60205000-60235000	60205500	60206000	28	Males and females	405185	ACATO	0.00708419	1
f21002	Weight	Quantitative	chr18:60205000-60235000	60208000	60208500	33	Males and females	410799	ACATV	0.00712755	1
f21001	Body mass index (BMI)	Quantitative	chr18:60205000-60235000	60220000	60220500	28	Males and females	410655	ADD	0.00736631	1
f21002	Weight	Quantitative	chr18:60205000-60235000	60205500	60206000	28	Males and females	410799	ACATV	0.00741208	1
f30190	Monocyte percentage	Quantitative	chr2:136230000-136240000	136236500	136237000	50	Males and females	399912	SKAT	0.00747842	1
f21001	Body mass index (BMI)	Quantitative	chr18:60205000-60235000	60220000	60220500	28	Males and females	410655	BURDEN-ACAT	0.00748928	1
f6138.2	Qualifications	Binary	chr9:23360000-23380000	23362500	23363000	21	Males and females	408198	ACATO	0.00751346	1
f23127	Trunk fat percentage	Quantitative	chr18:60205000-60235000	60233000	60233500	33	Males and females	405191	SKATO-ACAT	0.00783105	1
f23128	Trunk fat mass	Quantitative	chr18:60205000-60235000	60205500	60206000	28	Males and females	405176	ACATO	0.00814761	1
f23127	Trunk fat percentage	Quantitative	chr18:60205000-60235000	60228500	60229000	59	Males and females	405191	SKATO-ACAT	0.00831553	1
f30190	Monocyte percentage	Quantitative	chr16:85975000-85980000	85979500	85980000	36	Males and females	399912	ADD	0.00844345	1
f30190	Monocyte percentage	Quantitative	chr16:85975000-85980000	85979500	85980000	36	Males and females	399912	ADD	0.00844345	1
f23127	Trunk fat percentage	Quantitative	chr18:60205000-60235000	60233000	60233500	33	Males and females	405191	ACATO	0.00851589	1
f30130	Monocyte count	Quantitative	chr16:85975000-85980000	85978000	85978500	107	Males and females	399907	SKATO	0.00860657	1
f23104	Body mass index (BMI)	Quantitative	chr18:60205000-60235000	60220000	60220500	28	Males and females	405383	ADD	0.00865825	1
f30190	Monocyte percentage	Quantitative	chr2:136230000-136240000	136239000	136239500	79	Males and females	399912	SKATO-ACAT	0.00867361	1
f23104	Body mass index (BMI)	Quantitative	chr18:60205000-60235000	60220000	60220500	28	Males and females	405383	BURDEN-ACAT	0.00880582	1
f30190	Monocyte percentage	Quantitative	chr16:85975000-85980000	85979500	85980000	36	Males and females	399912	BURDEN-ACAT	0.00888198	1
f30190	Monocyte percentage	Quantitative	chr16:85975000-85980000	85979500	85980000	36	Males and females	399912	BURDEN-ACAT	0.00888198	1
f23128	Trunk fat mass	Quantitative	chr18:60205000-60235000	60209500	60210000	25	Males and females	405176	SKATO	0.00897078	1
f23104	Body mass index (BMI)	Quantitative	chr18:60205000-60235000	60226500	60227000	6	Males and females	405383	ACATV	0.00914492	1
f23127	Trunk fat percentage	Quantitative	chr18:60205000-60235000	60228500	60229000	59	Males and females	405191	ACATO	0.00923209	1
f30190	Monocyte percentage	Quantitative	chr2:136230000-136240000	136239000	136239500	79	Males and females	399912	SKATO	0.00939204	1
f6138.2	Qualifications	Binary	chr9:23360000-23380000	23377500	23378000	29	Males and females	408198	SKATO	0.00941391	1
f30190	Monocyte percentage	Quantitative	chr2:136230000-136240000	136239000	136239500	79	Males and females	399912	BURDEN-SBAT	0.0094652	1
f30190	Monocyte percentage	Quantitative	chr2:136230000-136240000	136239000	136239500	79	Males and females	399912	ACATO	0.00965695	1
f30130	Monocyte count	Quantitative	chr16:85975000-85980000	85978000	85978500	107	Males and females	399907	SKATO-ACAT	0.00975708	1
f23127	Trunk fat percentage	Quantitative	chr18:60205000-60235000	60209500	60210000	25	Males and females	405191	SKATO	0.00980912	1
f21002	Weight	Quantitative	chr18:60205000-60235000	60208000	60208500	33	Males and females	410799	BURDEN-SBAT	0.0099481	1
f30130	Monocyte count	Quantitative	chr16:85975000-85980000	85978000	85978500	107	Males and females	399907	ACATO	0.0100911	1
f23098	Weight	Quantitative	chr18:60205000-60235000	60208000	60208500	33	Males and females	405387	BURDEN-SBAT	0.0102367	1
f21001	Body mass index (BMI)	Quantitative	chr18:60205000-60235000	60220000	60220500	28	Males and females	410655	SKATO	0.010266	1
f21001	Body mass index (BMI)	Quantitative	chr18:60205000-60235000	60208000	60208500	33	Males and females	410655	SKAT	0.0102918	1
f30190	Monocyte percentage	Quantitative	chr16:85975000-85980000	85978000	85978500	107	Males and females	399912	ACATV	0.0103579	1
f21001	Body mass index (BMI)	Quantitative	chr18:60205000-60235000	60209500	60210000	25	Males and females	410655	SKATO	0.0105133	1
f23098	Weight	Quantitative	chr18:60205000-60235000	60234500	60235000	23	Males and females	405387	SKAT	0.0106755	1
f23098	Weight	Quantitative	chr18:60205000-60235000	60234500	60235000	23	Males and females	405387	SKAT	0.0106755	1
f23098	Weight	Quantitative	chr18:60205000-60235000	60208000	60208500	33	Males and females	405387	ACATV	0.0109245	1
f23099	Body fat percentage	Quantitative	chr18:60205000-60235000	60228500	60229000	59	Males and females	405185	ADD	0.0109544	1
f23128	Trunk fat mass	Quantitative	chr18:60205000-60235000	60209500	60210000	25	Males and females	405176	SKATO-ACAT	0.0112101	1
f6138.2	Qualifications	Binary	chr9:23360000-23380000	23377500	23378000	29	Males and females	408198	SKATO-ACAT	0.0113045	1
f30130	Monocyte count	Quantitative	chr2:136230000-136240000	136238000	136238500	65	Males and females	399907	ACATO	0.011804	1
f23128	Trunk fat mass	Quantitative	chr18:60205000-60235000	60209500	60210000	25	Males and females	405176	ACATO	0.0118577	1
f6138.2	Qualifications	Binary	chr9:23360000-23380000	23362500	23363000	21	Males and females	408198	SKATO	0.0118607	1
f23127	Trunk fat percentage	Quantitative	chr18:60205000-60235000	60209500	60210000	25	Males and females	405191	SKATO-ACAT	0.0119823	1
f21002	Weight	Quantitative	chr18:60205000-60235000	60234500	60235000	23	Males and females	410799	SKAT	0.011998	1
f21002	Weight	Quantitative	chr18:60205000-60235000	60234500	60235000	23	Males and females	410799	SKAT	0.011998	1
f6138.2	Qualifications	Binary	chr9:23360000-23380000	23377500	23378000	29	Males and females	408198	ACATO	0.0120221	1
f23104	Body mass index (BMI)	Quantitative	chr18:60205000-60235000	60209500	60210000	25	Males and females	405383	SKAT	0.0120709	1
f23104	Body mass index (BMI)	Quantitative	chr18:60205000-60235000	60220000	60220500	28	Males and females	405383	SKATO	0.0121596	1
f23099	Body fat percentage	Quantitative	chr18:60205000-60235000	60228500	60229000	59	Males and females	405185	BURDEN-ACAT	0.0121975	1
f23099	Body fat percentage	Quantitative	chr18:60205000-60235000	60210000	60210500	28	Males and females	405185	SKAT	0.0126009	1
f23127	Trunk fat percentage	Quantitative	chr18:60205000-60235000	60209500	60210000	25	Males and females	405191	ACATO	0.0128156	1
f21001	Body mass index (BMI)	Quantitative	chr18:60205000-60235000	60209500	60210000	25	Males and females	410655	SKATO-ACAT	0.0128339	1
f6138.2	Qualifications	Binary	chr9:23360000-23380000	23362500	23363000	21	Males and females	408198	SKATO-ACAT	0.0129181	1
f30190	Monocyte percentage	Quantitative	chr2:136230000-136240000	136232500	136233000	68	Males and females	399912	BURDEN-SBAT	0.0130443	1
f30190	Monocyte percentage	Quantitative	chr16:85975000-85980000	85979500	85980000	36	Males and females	399912	SKATO	0.0131902	1
f30190	Monocyte percentage	Quantitative	chr16:85975000-85980000	85979500	85980000	36	Males and females	399912	SKATO	0.0131902	1
f23104	Body mass index (BMI)	Quantitative	chr18:60205000-60235000	60208000	60208500	33	Males and females	405383	SKAT	0.0135338	1
f21001	Body mass index (BMI)	Quantitative	chr18:60205000-60235000	60209500	60210000	25	Males and females	410655	ACATO	0.0136817	1
f30130	Monocyte count	Quantitative	chr16:85975000-85980000	85978000	85978500	107	Males and females	399907	ACATV	0.0138979	1
f23128	Trunk fat mass	Quantitative	chr18:60205000-60235000	60233000	60233500	33	Males and females	405176	SKAT	0.0139303	1
f21002	Weight	Quantitative	chr18:60205000-60235000	60209500	60210000	25	Males and females	410799	SKAT	0.0143159	1
f30850	Testosterone	Quantitative	chr4:103820000-103840000	103837500	103838000	70	Males	180000	ACATV	0.0143387	1
f23098	Weight	Quantitative	chr18:60205000-60235000	60234500	60235000	23	Males and females	405387	SKATO-ACAT	0.0149056	1
f23098	Weight	Quantitative	chr18:60205000-60235000	60234500	60235000	23	Males and females	405387	SKATO-ACAT	0.0149056	1
f23098	Weight	Quantitative	chr18:60205000-60235000	60234500	60235000	23	Males and females	405387	ACATO	0.0152873	1
f23098	Weight	Quantitative	chr18:60205000-60235000	60234500	60235000	23	Males and females	405387	ACATO	0.0152873	1
f23098	Weight	Quantitative	chr18:60205000-60235000	60234500	60235000	23	Males and females	405387	SKATO	0.0153773	1
f23098	Weight	Quantitative	chr18:60205000-60235000	60234500	60235000	23	Males and females	405387	SKATO	0.0153773	1
f21001	Body mass index (BMI)	Quantitative	chr18:60205000-60235000	60208000	60208500	33	Males and females	410655	SKATO-ACAT	0.015449	1
f23098	Weight	Quantitative	chr18:60205000-60235000	60230500	60231000	45	Males and females	405387	SKAT	0.0156578	1
f23128	Trunk fat mass	Quantitative	chr18:60205000-60235000	60228500	60229000	59	Males and females	405176	ADD	0.0156895	1
f23104	Body mass index (BMI)	Quantitative	chr18:60205000-60235000	60206000	60206500	33	Males and females	405383	ACATV	0.0157503	1
f30190	Monocyte percentage	Quantitative	chr16:85975000-85980000	85978500	85979000	107	Males and females	399912	ACATV	0.0159639	1
f21001	Body mass index (BMI)	Quantitative	chr18:60205000-60235000	60208000	60208500	33	Males and females	410655	ACATO	0.0166437	1
f21002	Weight	Quantitative	chr18:60205000-60235000	60234500	60235000	23	Males and females	410799	SKATO-ACAT	0.0168349	1
f21002	Weight	Quantitative	chr18:60205000-60235000	60234500	60235000	23	Males and females	410799	SKATO-ACAT	0.0168349	1
f21001	Body mass index (BMI)	Quantitative	chr18:60205000-60235000	60208000	60208500	33	Males and females	410655	SKATO	0.0171281	1
f21002	Weight	Quantitative	chr18:60205000-60235000	60234500	60235000	23	Males and females	410799	ACATO	0.0172687	1
f21002	Weight	Quantitative	chr18:60205000-60235000	60234500	60235000	23	Males and females	410799	ACATO	0.0172687	1
f21002	Weight	Quantitative	chr18:60205000-60235000	60234500	60235000	23	Males and females	410799	SKATO	0.0173588	1
f21002	Weight	Quantitative	chr18:60205000-60235000	60234500	60235000	23	Males and females	410799	SKATO	0.0173588	1
f23128	Trunk fat mass	Quantitative	chr18:60205000-60235000	60228500	60229000	59	Males and females	405176	BURDEN-ACAT	0.0173796	1
f23099	Body fat percentage	Quantitative	chr18:60205000-60235000	60210000	60210500	28	Males and females	405185	ACATV	0.0180701	1
f23099	Body fat percentage	Quantitative	chr18:60205000-60235000	60228500	60229000	59	Males and females	405185	SKATO	0.0183481	1
f23099	Body fat percentage	Quantitative	chr18:60205000-60235000	60209500	60210000	25	Males and females	405185	ACATV	0.0191734	1
f23098	Weight	Quantitative	chr18:60205000-60235000	60234500	60235000	23	Males and females	405387	ACATV	0.0192225	1
f23098	Weight	Quantitative	chr18:60205000-60235000	60234500	60235000	23	Males and females	405387	ACATV	0.0192225	1
f21002	Weight	Quantitative	chr18:60205000-60235000	60226500	60227000	6	Males and females	410799	ACATV	0.0195628	1
f23104	Body mass index (BMI)	Quantitative	chr18:60205000-60235000	60209500	60210000	25	Males and females	405383	SKATO	0.0196304	1
f23128	Trunk fat mass	Quantitative	chr18:60205000-60235000	60226500	60227000	6	Males and females	405176	ACATV	0.0196594	1
f21002	Weight	Quantitative	chr18:60205000-60235000	60230500	60231000	45	Males and females	410799	SKAT	0.0198962	1
f21001	Body mass index (BMI)	Quantitative	chr18:60205000-60235000	60206000	60206500	33	Males and females	410655	ACATV	0.0199936	1
f23104	Body mass index (BMI)	Quantitative	chr18:60205000-60235000	60208000	60208500	33	Males and females	405383	SKATO-ACAT	0.0204748	1
f21001	Body mass index (BMI)	Quantitative	chr18:60205000-60235000	60220000	60220500	28	Males and females	410655	BURDEN-SBAT	0.0206049	1
f23104	Body mass index (BMI)	Quantitative	chr18:60205000-60235000	60234500	60235000	23	Males and females	405383	SKAT	0.0216207	1
f23104	Body mass index (BMI)	Quantitative	chr18:60205000-60235000	60234500	60235000	23	Males and females	405383	SKAT	0.0216207	1
f21002	Weight	Quantitative	chr18:60205000-60235000	60234500	60235000	23	Males and females	410799	ACATV	0.0217545	1
f21002	Weight	Quantitative	chr18:60205000-60235000	60234500	60235000	23	Males and females	410799	ACATV	0.0217545	1
f23099	Body fat percentage	Quantitative	chr18:60205000-60235000	60228500	60229000	59	Males and females	405185	BURDEN-SBAT	0.0219109	1
f23128	Trunk fat mass	Quantitative	chr18:60205000-60235000	60209500	60210000	25	Males and females	405176	ACATV	0.0220389	1
f21001	Body mass index (BMI)	Quantitative	chr18:60205000-60235000	60234500	60235000	23	Males and females	410655	SKAT	0.0221279	1
f21001	Body mass index (BMI)	Quantitative	chr18:60205000-60235000	60234500	60235000	23	Males and females	410655	SKAT	0.0221279	1
f30190	Monocyte percentage	Quantitative	chr16:85975000-85980000	85979500	85980000	36	Males and females	399912	BURDEN-SBAT	0.0223496	1
f30190	Monocyte percentage	Quantitative	chr16:85975000-85980000	85979500	85980000	36	Males and females	399912	BURDEN-SBAT	0.0223496	1
f23098	Weight	Quantitative	chr18:60205000-60235000	60230500	60231000	45	Males and females	405387	SKATO-ACAT	0.0224988	1
f23104	Body mass index (BMI)	Quantitative	chr18:60205000-60235000	60208000	60208500	33	Males and females	405383	SKATO	0.0225684	1
f23104	Body mass index (BMI)	Quantitative	chr18:60205000-60235000	60209500	60210000	25	Males and females	405383	SKATO-ACAT	0.0228386	1
f23099	Body fat percentage	Quantitative	chr18:60205000-60235000	60210000	60210500	28	Males and females	405185	ACATO	0.0230829	1
f23099	Body fat percentage	Quantitative	chr18:60205000-60235000	60206000	60206500	33	Males and females	405185	ACATV	0.0231302	1
f23099	Body fat percentage	Quantitative	chr18:60205000-60235000	60210000	60210500	28	Males and females	405185	SKATO	0.0232906	1
f21002	Weight	Quantitative	chr18:60205000-60235000	60209500	60210000	25	Males and females	410799	SKATO	0.023333	1
f23098	Weight	Quantitative	chr18:60205000-60235000	60230500	60231000	45	Males and females	405387	ACATO	0.0236298	1
f23099	Body fat percentage	Quantitative	chr18:60205000-60235000	60205500	60206000	28	Males and females	405185	SKAT	0.0238089	1
f23099	Body fat percentage	Quantitative	chr18:60205000-60235000	60210000	60210500	28	Males and females	405185	SKATO-ACAT	0.0239117	1
f23104	Body mass index (BMI)	Quantitative	chr18:60205000-60235000	60220000	60220500	28	Males and females	405383	BURDEN-SBAT	0.0240553	1
f21001	Body mass index (BMI)	Quantitative	chr18:60205000-60235000	60226500	60227000	6	Males and females	410655	ACATV	0.0240985	1
f23104	Body mass index (BMI)	Quantitative	chr18:60205000-60235000	60209500	60210000	25	Males and females	405383	ACATO	0.0241013	1
f3148	Heel bone mineral density (BMD)	Quantitative	chr6:55960000-55980000	55977500	55978000	31	Males and females	236296	BURDEN-SBAT	0.0241541	1
f30190	Monocyte percentage	Quantitative	chr16:85975000-85980000	85979500	85980000	36	Males and females	399912	SKATO-ACAT	0.0242845	1
f30190	Monocyte percentage	Quantitative	chr16:85975000-85980000	85979500	85980000	36	Males and females	399912	SKATO-ACAT	0.0242845	1
f6138.2	Qualifications	Binary	chr9:23360000-23380000	23377500	23378000	29	Males and females	408198	ACATV	0.0244135	1
f21001	Body mass index (BMI)	Quantitative	chr18:60205000-60235000	60220000	60220500	28	Males and females	410655	SKATO-ACAT	0.0244343	1
f23128	Trunk fat mass	Quantitative	chr18:60205000-60235000	60233000	60233500	33	Males and females	405176	SKATO	0.0245313	1
f23098	Weight	Quantitative	chr18:60205000-60235000	60230500	60231000	45	Males and females	405387	SKATO	0.0250807	1
f30130	Monocyte count	Quantitative	chr16:85975000-85980000	85977000	85977500	86	Males and females	399907	ADD	0.0263433	1
f78	Heel bone mineral density (BMD) T-score, automated	Quantitative	chr6:55960000-55980000	55977500	55978000	31	Males and females	236403	BURDEN-SBAT	0.0263925	1
f23128	Trunk fat mass	Quantitative	chr18:60205000-60235000	60228500	60229000	59	Males and females	405176	SKATO	0.0264265	1
f30190	Monocyte percentage	Quantitative	chr16:85975000-85980000	85979500	85980000	36	Males and females	399912	ACATO	0.0265974	1
f30190	Monocyte percentage	Quantitative	chr16:85975000-85980000	85979500	85980000	36	Males and females	399912	ACATO	0.0265974	1
f21001	Body mass index (BMI)	Quantitative	chr18:60205000-60235000	60220000	60220500	28	Males and females	410655	ACATO	0.026877	1
f30130	Monocyte count	Quantitative	chr2:136230000-136240000	136231000	136231500	44	Males and females	399907	ADD	0.027155	1
f30130	Monocyte count	Quantitative	chr16:85975000-85980000	85977000	85977500	86	Males and females	399907	BURDEN-ACAT	0.0272339	1
f21002	Weight	Quantitative	chr18:60205000-60235000	60209500	60210000	25	Males and females	410799	SKATO-ACAT	0.0274372	1
f30130	Monocyte count	Quantitative	chr2:136230000-136240000	136231000	136231500	44	Males and females	399907	BURDEN-ACAT	0.0278151	1
f23128	Trunk fat mass	Quantitative	chr18:60205000-60235000	60233000	60233500	33	Males and females	405176	SKATO-ACAT	0.0279171	1
f21002	Weight	Quantitative	chr18:60205000-60235000	60209500	60210000	25	Males and females	410799	ACATO	0.0279827	1
f23099	Body fat percentage	Quantitative	chr18:60205000-60235000	60226500	60227000	6	Males and females	405185	ACATV	0.0281605	1
f23127	Trunk fat percentage	Quantitative	chr18:60205000-60235000	60233000	60233500	33	Males and females	405191	ACATV	0.0283133	1
f23128	Trunk fat mass	Quantitative	chr18:60205000-60235000	60228500	60229000	59	Males and females	405176	BURDEN-SBAT	0.0287839	1
f23098	Weight	Quantitative	chr18:60205000-60235000	60209500	60210000	25	Males and females	405387	SKAT	0.0288416	1
f23127	Trunk fat percentage	Quantitative	chr18:60205000-60235000	60209500	60210000	25	Males and females	405191	ACATV	0.0288589	1
f21001	Body mass index (BMI)	Quantitative	chr18:60205000-60235000	60209500	60210000	25	Males and females	410655	ACATV	0.0289935	1
f23128	Trunk fat mass	Quantitative	chr18:60205000-60235000	60233000	60233500	33	Males and females	405176	ACATO	0.029222	1
f23099	Body fat percentage	Quantitative	chr18:60205000-60235000	60233000	60233500	33	Males and females	405185	ACATV	0.0296169	1
f21002	Weight	Quantitative	chr18:60205000-60235000	60230500	60231000	45	Males and females	410799	SKATO-ACAT	0.0296702	1
f3148	Heel bone mineral density (BMD)	Quantitative	chr6:55960000-55980000	55977500	55978000	31	Males and females	236158	ADD	0.0298428	1
f23104	Body mass index (BMI)	Quantitative	chr18:60205000-60235000	60220000	60220500	28	Males and females	405383	SKATO-ACAT	0.0302914	1
f78	Heel bone mineral density (BMD) T-score, automated	Quantitative	chr6:55960000-55980000	55977500	55978000	31	Males and females	236265	ADD	0.0303159	1
f3148	Heel bone mineral density (BMD)	Quantitative	chr6:55960000-55980000	55977500	55978000	31	Males and females	236296	BURDEN-ACAT	0.0306923	1
f21002	Weight	Quantitative	chr18:60205000-60235000	60208000	60208500	33	Males and females	410799	BURDEN-ACAT	0.0307312	1
f78	Heel bone mineral density (BMD) T-score, automated	Quantitative	chr6:55960000-55980000	55968000	55968500	52	Males and females	236403	ACATO	0.0308163	1
f21002	Weight	Quantitative	chr18:60205000-60235000	60208000	60208500	33	Males and females	410799	ADD	0.0308582	1
f23127	Trunk fat percentage	Quantitative	chr18:60205000-60235000	60205500	60206000	28	Males and females	405191	SKAT	0.0309428	1
f21002	Weight	Quantitative	chr18:60205000-60235000	60230500	60231000	45	Males and females	410799	ACATO	0.0309949	1
f78	Heel bone mineral density (BMD) T-score, automated	Quantitative	chr6:55960000-55980000	55977500	55978000	31	Males and females	236403	BURDEN-ACAT	0.031421	1
f21001	Body mass index (BMI)	Quantitative	chr18:60205000-60235000	60210500	60211000	35	Males and females	410655	SKAT	0.0316592	1
f23104	Body mass index (BMI)	Quantitative	chr18:60205000-60235000	60234500	60235000	23	Males and females	405383	SKATO	0.0319573	1
f23104	Body mass index (BMI)	Quantitative	chr18:60205000-60235000	60234500	60235000	23	Males and females	405383	SKATO	0.0319573	1
f21002	Weight	Quantitative	chr18:60205000-60235000	60230500	60231000	45	Males and females	410799	SKATO	0.0320775	1
f30190	Monocyte percentage	Quantitative	chr2:136230000-136240000	136239500	136240000	30	Males and females	399912	SKAT	0.0321625	1
f30190	Monocyte percentage	Quantitative	chr2:136230000-136240000	136239500	136240000	30	Males and females	399912	SKAT	0.0321625	1
f21001	Body mass index (BMI)	Quantitative	chr18:60205000-60235000	60234500	60235000	23	Males and females	410655	SKATO	0.0327326	1
f21001	Body mass index (BMI)	Quantitative	chr18:60205000-60235000	60234500	60235000	23	Males and females	410655	SKATO	0.0327326	1
f23104	Body mass index (BMI)	Quantitative	chr18:60205000-60235000	60220000	60220500	28	Males and females	405383	ACATO	0.0332698	1
f21002	Weight	Quantitative	chr18:60205000-60235000	60209500	60210000	25	Males and females	410799	ACATV	0.0332728	1
f23104	Body mass index (BMI)	Quantitative	chr18:60205000-60235000	60234500	60235000	23	Males and females	405383	SKATO-ACAT	0.0333357	1
f23104	Body mass index (BMI)	Quantitative	chr18:60205000-60235000	60234500	60235000	23	Males and females	405383	SKATO-ACAT	0.0333357	1
f3148	Heel bone mineral density (BMD)	Quantitative	chr6:55960000-55980000	55968000	55968500	52	Males and females	236296	ACATO	0.0333672	1
f30130	Monocyte count	Quantitative	chr2:136230000-136240000	136238000	136238500	65	Males and females	399907	SKAT	0.0334773	1
f23098	Weight	Quantitative	chr18:60205000-60235000	60208000	60208500	33	Males and females	405387	BURDEN-ACAT	0.0337761	1
f23098	Weight	Quantitative	chr18:60205000-60235000	60226500	60227000	6	Males and females	405387	ACATO	0.0339234	1
f23098	Weight	Quantitative	chr18:60205000-60235000	60208000	60208500	33	Males and females	405387	ADD	0.0340502	1
f78	Heel bone mineral density (BMD) T-score, automated	Quantitative	chr6:55960000-55980000	55963000	55963500	7	Males and females	236403	BURDEN-SBAT	0.0342515	1
f21001	Body mass index (BMI)	Quantitative	chr18:60205000-60235000	60234500	60235000	23	Males and females	410655	SKATO-ACAT	0.0342705	1
f21001	Body mass index (BMI)	Quantitative	chr18:60205000-60235000	60234500	60235000	23	Males and females	410655	SKATO-ACAT	0.0342705	1
f78	Heel bone mineral density (BMD) T-score, automated	Quantitative	chr6:55960000-55980000	55963000	55963500	7	Males and females	236106	ADD	0.0343526	1
f78	Heel bone mineral density (BMD) T-score, automated	Quantitative	chr6:55960000-55980000	55963000	55963500	7	Males and females	236403	BURDEN-ACAT	0.0343526	1
f23104	Body mass index (BMI)	Quantitative	chr18:60205000-60235000	60234500	60235000	23	Males and females	405383	ACATO	0.0344128	1
f23104	Body mass index (BMI)	Quantitative	chr18:60205000-60235000	60234500	60235000	23	Males and females	405383	ACATO	0.0344128	1
f30850	Testosterone	Quantitative	chr4:103820000-103840000	103825500	103826000	47	Males	179985	ADD	0.034641	1
f23104	Body mass index (BMI)	Quantitative	chr18:60205000-60235000	60205500	60206000	28	Males and females	405383	ACATV	0.0349374	1
f21001	Body mass index (BMI)	Quantitative	chr18:60205000-60235000	60234500	60235000	23	Males and females	410655	ACATO	0.035359	1
f21001	Body mass index (BMI)	Quantitative	chr18:60205000-60235000	60234500	60235000	23	Males and females	410655	ACATO	0.035359	1
f30850	Testosterone	Quantitative	chr4:103820000-103840000	103825500	103826000	47	Males	180000	BURDEN-ACAT	0.0379979	1
f23104	Body mass index (BMI)	Quantitative	chr18:60205000-60235000	60208000	60208500	33	Males and females	405383	ACATO	0.038183	1
f78	Heel bone mineral density (BMD) T-score, automated	Quantitative	chr6:55960000-55980000	55967500	55968000	21	Males and females	236403	SKAT	0.0385292	1
f30190	Monocyte percentage	Quantitative	chr2:136230000-136240000	136239000	136239500	79	Males and females	399912	SKAT	0.0386207	1
f23099	Body fat percentage	Quantitative	chr18:60205000-60235000	60228500	60229000	59	Males and females	405185	SKATO-ACAT	0.0387293	1
f23127	Trunk fat percentage	Quantitative	chr18:60205000-60235000	60210000	60210500	28	Males and females	405191	SKAT	0.0388043	1
f30130	Monocyte count	Quantitative	chr16:85975000-85980000	85977000	85977500	86	Males and females	399907	SKATO	0.0388678	1
f21001	Body mass index (BMI)	Quantitative	chr18:60205000-60235000	60220500	60221000	8	Males and females	410655	BURDEN-SBAT	0.0394421	1
f23098	Weight	Quantitative	chr18:60205000-60235000	60230500	60231000	45	Males and females	405387	ACATV	0.0394984	1
f21001	Body mass index (BMI)	Quantitative	chr18:60205000-60235000	60220500	60221000	8	Males and females	410655	ADD	0.039595	1
f21001	Body mass index (BMI)	Quantitative	chr18:60205000-60235000	60220500	60221000	8	Males and females	410655	BURDEN-ACAT	0.039595	1
f3148	Heel bone mineral density (BMD)	Quantitative	chr6:55960000-55980000	55967500	55968000	21	Males and females	236296	SKAT	0.0398043	1
f3148	Heel bone mineral density (BMD)	Quantitative	chr6:55960000-55980000	55972000	55972500	53	Males and females	236296	SKATO-ACAT	0.0400728	1
f2714	Age when periods started (menarche)	Quantitative	chr4:103820000-103840000	103826000	103826500	34	Females	216173	BURDEN-SBAT	0.0400996	1
f78	Heel bone mineral density (BMD) T-score, automated	Quantitative	chr6:55960000-55980000	55967500	55968000	21	Males and females	236403	ACATV	0.0412582	1
f23128	Trunk fat mass	Quantitative	chr18:60205000-60235000	60206000	60206500	33	Males and females	405176	ACATV	0.0413409	1
f3148	Heel bone mineral density (BMD)	Quantitative	chr6:55960000-55980000	55972000	55972500	53	Males and females	236296	ACATO	0.0413438	1
f23099	Body fat percentage	Quantitative	chr18:60205000-60235000	60228500	60229000	59	Males and females	405185	ACATO	0.0420155	1
f23127	Trunk fat percentage	Quantitative	chr18:60205000-60235000	60220500	60221000	8	Males and females	405191	BURDEN-SBAT	0.0424141	1
f23127	Trunk fat percentage	Quantitative	chr18:60205000-60235000	60220500	60221000	8	Males and females	405191	ADD	0.042604	1
f23127	Trunk fat percentage	Quantitative	chr18:60205000-60235000	60220500	60221000	8	Males and females	405191	BURDEN-ACAT	0.042604	1
f3148	Heel bone mineral density (BMD)	Quantitative	chr6:55960000-55980000	55967500	55968000	21	Males and females	236296	ACATV	0.0426481	1
f23104	Body mass index (BMI)	Quantitative	chr18:60205000-60235000	60209500	60210000	25	Males and females	405383	ACATV	0.0431509	1
f30850	Testosterone	Quantitative	chr4:103820000-103840000	103824000	103824500	23	Males	180000	BURDEN-SBAT	0.0433202	1
f30130	Monocyte count	Quantitative	chr2:136230000-136240000	136238000	136238500	65	Males and females	399907	SKATO-ACAT	0.0433641	1
f78	Heel bone mineral density (BMD) T-score, automated	Quantitative	chr6:55960000-55980000	55967500	55968000	21	Males and females	236403	ACATO	0.043417	1
f23128	Trunk fat mass	Quantitative	chr18:60205000-60235000	60234500	60235000	23	Males and females	405176	SKAT	0.043435	1
f23128	Trunk fat mass	Quantitative	chr18:60205000-60235000	60234500	60235000	23	Males and females	405176	SKAT	0.043435	1
f21001	Body mass index (BMI)	Quantitative	chr18:60205000-60235000	60208000	60208500	33	Males and females	410655	ACATV	0.0435472	1
f2714	Age when periods started (menarche)	Quantitative	chr4:103820000-103840000	103837000	103837500	34	Females	216156	ADD	0.0435492	1
f78	Heel bone mineral density (BMD) T-score, automated	Quantitative	chr6:55960000-55980000	55967500	55968000	21	Males and females	236403	SKATO-ACAT	0.0437029	1
f30190	Monocyte percentage	Quantitative	chr2:136230000-136240000	136239500	136240000	30	Males and females	399912	SKATO-ACAT	0.0444079	1
f30190	Monocyte percentage	Quantitative	chr2:136230000-136240000	136239500	136240000	30	Males and females	399912	SKATO-ACAT	0.0444079	1
f23099	Body fat percentage	Quantitative	chr18:60205000-60235000	60205500	60206000	28	Males and females	405185	SKATO-ACAT	0.0444294	1
f30130	Monocyte count	Quantitative	chr2:136230000-136240000	136231000	136231500	44	Males and females	399907	SKATO	0.0444375	1
f21002	Weight	Quantitative	chr18:60205000-60235000	60210500	60211000	35	Males and females	410799	BURDEN-SBAT	0.0446817	1
f3148	Heel bone mineral density (BMD)	Quantitative	chr6:55960000-55980000	55967500	55968000	21	Males and females	236296	ACATO	0.0449293	1
f3148	Heel bone mineral density (BMD)	Quantitative	chr6:55960000-55980000	55967500	55968000	21	Males and females	236296	SKATO-ACAT	0.0452324	1
f2714	Age when periods started (menarche)	Quantitative	chr4:103820000-103840000	103837000	103837500	34	Females	216173	BURDEN-ACAT	0.0452783	1
f23099	Body fat percentage	Quantitative	chr18:60205000-60235000	60205500	60206000	28	Males and females	405185	SKATO	0.0454391	1
f30190	Monocyte percentage	Quantitative	chr2:136230000-136240000	136239500	136240000	30	Males and females	399912	ACATO	0.0454705	1
f30190	Monocyte percentage	Quantitative	chr2:136230000-136240000	136239500	136240000	30	Males and females	399912	ACATO	0.0454705	1
f78	Heel bone mineral density (BMD) T-score, automated	Quantitative	chr6:55960000-55980000	55967500	55968000	21	Males and females	236403	SKATO	0.0456762	1
f78	Heel bone mineral density (BMD) T-score, automated	Quantitative	chr6:55960000-55980000	55972000	55972500	53	Males and females	236403	SKATO-ACAT	0.0461403	1
f23104	Body mass index (BMI)	Quantitative	chr18:60205000-60235000	60234500	60235000	23	Males and females	405383	ACATV	0.046381	1
f23104	Body mass index (BMI)	Quantitative	chr18:60205000-60235000	60234500	60235000	23	Males and females	405383	ACATV	0.046381	1
f2714	Age when periods started (menarche)	Quantitative	chr4:103820000-103840000	103839000	103839500	19	Females	216173	ACATO	0.0464804	1
f2714	Age when periods started (menarche)	Quantitative	chr4:103820000-103840000	103839000	103839500	19	Females	216173	ACATV	0.0464804	1
f2714	Age when periods started (menarche)	Quantitative	chr4:103820000-103840000	103839000	103839500	19	Females	216173	SKAT	0.0464804	1
f2714	Age when periods started (menarche)	Quantitative	chr4:103820000-103840000	103839000	103839500	19	Females	216173	SKATO	0.0464804	1
f2714	Age when periods started (menarche)	Quantitative	chr4:103820000-103840000	103839000	103839500	19	Females	216173	SKATO-ACAT	0.0464804	1
f2714	Age when periods started (menarche)	Quantitative	chr4:103820000-103840000	103839000	103839500	19	Females	216156	ADD	0.0464804	1
f23128	Trunk fat mass	Quantitative	chr18:60205000-60235000	60233000	60233500	33	Males and females	405176	ACATV	0.0466251	1
f23098	Weight	Quantitative	chr18:60205000-60235000	60209500	60210000	25	Males and females	405387	SKATO	0.0469159	1
f23128	Trunk fat mass	Quantitative	chr18:60205000-60235000	60208000	60208500	33	Males and females	405176	SKAT	0.0470143	1
f3148	Heel bone mineral density (BMD)	Quantitative	chr6:55960000-55980000	55972000	55972500	53	Males and females	236296	SKAT	0.0470154	1
f3148	Heel bone mineral density (BMD)	Quantitative	chr6:55960000-55980000	55972000	55972500	53	Males and females	236296	BURDEN-SBAT	0.0470284	1
f3148	Heel bone mineral density (BMD)	Quantitative	chr6:55960000-55980000	55967500	55968000	21	Males and females	236296	SKATO	0.0472563	1
f78	Heel bone mineral density (BMD) T-score, automated	Quantitative	chr6:55960000-55980000	55972000	55972500	53	Males and females	236403	ACATO	0.0472955	1
f21001	Body mass index (BMI)	Quantitative	chr18:60205000-60235000	60234500	60235000	23	Males and females	410655	ACATV	0.0473838	1
f21001	Body mass index (BMI)	Quantitative	chr18:60205000-60235000	60234500	60235000	23	Males and females	410655	ACATV	0.0473838	1
f21002	Weight	Quantitative	chr18:60205000-60235000	60230500	60231000	45	Males and females	410799	ACATV	0.0481781	1
f23099	Body fat percentage	Quantitative	chr18:60205000-60235000	60215000	60215500	8	Males and females	405185	SKAT	0.0483215	1
f3148	Heel bone mineral density (BMD)	Quantitative	chr6:55960000-55980000	55972000	55972500	53	Males and females	236296	BURDEN-ACAT	0.0490693	1
f30130	Monocyte count	Quantitative	chr16:85975000-85980000	85977000	85977500	86	Males and females	399907	SKATO-ACAT	0.0491507	1
f6138.3	Qualifications	Binary	chr9:23360000-23380000	23377500	23378000	29	Males and females	408198	SKAT	0.0494186	1
f30190	Monocyte percentage	Quantitative	chr16:85975000-85980000	85977000	85977500	86	Males and females	399912	ADD	0.0494983	1
f30190	Monocyte percentage	Quantitative	chr2:136230000-136240000	136232500	136233000	68	Males and females	399912	BURDEN-ACAT	0.0498081	1
f3148	Heel bone mineral density (BMD)	Quantitative	chr6:55960000-55980000	55972000	55972500	53	Males and females	236157	ADD	0.0502331	1
f23128	Trunk fat mass	Quantitative	chr18:60205000-60235000	60230500	60231000	45	Males and females	405176	SKAT	0.0502412	1
f23098	Weight	Quantitative	chr18:60205000-60235000	60205500	60206000	28	Males and females	405387	ACATO	0.0502597	1
f2714	Age when periods started (menarche)	Quantitative	chr4:103820000-103840000	103837000	103837500	34	Females	216173	BURDEN-SBAT	0.0503744	1
f30190	Monocyte percentage	Quantitative	chr2:136230000-136240000	136239500	136240000	30	Males and females	399912	SKATO	0.0504243	1
f30190	Monocyte percentage	Quantitative	chr2:136230000-136240000	136239500	136240000	30	Males and females	399912	SKATO	0.0504243	1
f78	Heel bone mineral density (BMD) T-score, automated	Quantitative	chr6:55960000-55980000	55972000	55972500	53	Males and females	236403	BURDEN-SBAT	0.0504812	1
f23128	Trunk fat mass	Quantitative	chr18:60205000-60235000	60234500	60235000	23	Males and females	405176	SKATO-ACAT	0.0507797	1
f23128	Trunk fat mass	Quantitative	chr18:60205000-60235000	60234500	60235000	23	Males and females	405176	SKATO-ACAT	0.0507797	1
f23104	Body mass index (BMI)	Quantitative	chr18:60205000-60235000	60226500	60227000	6	Males and females	405383	ACATO	0.0510693	1
f23128	Trunk fat mass	Quantitative	chr18:60205000-60235000	60234500	60235000	23	Males and females	405176	ACATO	0.0512165	1
f23128	Trunk fat mass	Quantitative	chr18:60205000-60235000	60234500	60235000	23	Males and females	405176	ACATO	0.0512165	1
f30190	Monocyte percentage	Quantitative	chr16:85975000-85980000	85977000	85977500	86	Males and females	399912	BURDEN-ACAT	0.0512259	1
f23127	Trunk fat percentage	Quantitative	chr18:60205000-60235000	60229000	60229500	55	Males and females	405191	ACATV	0.0512625	1
f23128	Trunk fat mass	Quantitative	chr18:60205000-60235000	60220500	60221000	8	Males and females	405176	BURDEN-SBAT	0.051688	1
f23128	Trunk fat mass	Quantitative	chr18:60205000-60235000	60220500	60221000	8	Males and females	405176	ADD	0.0520319	1
f23128	Trunk fat mass	Quantitative	chr18:60205000-60235000	60220500	60221000	8	Males and females	405176	BURDEN-ACAT	0.0520319	1
f30190	Monocyte percentage	Quantitative	chr2:136230000-136240000	136235500	136236000	47	Males and females	399912	SKAT	0.0521159	1
f23104	Body mass index (BMI)	Quantitative	chr18:60205000-60235000	60230500	60231000	45	Males and females	405383	SKAT	0.0524602	1
f30190	Monocyte percentage	Quantitative	chr16:85975000-85980000	85977000	85977500	86	Males and females	399912	SKATO-ACAT	0.0526647	1
f78	Heel bone mineral density (BMD) T-score, automated	Quantitative	chr6:55960000-55980000	55972000	55972500	53	Males and females	236403	SKAT	0.0527631	1
f6138.2	Qualifications	Binary	chr9:23360000-23380000	23379000	23379500	65	Males and females	408198	ACATV	0.0527959	1
f30130	Monocyte count	Quantitative	chr16:85975000-85980000	85977000	85977500	86	Males and females	399907	ACATO	0.0529993	1
f30130	Monocyte count	Quantitative	chr2:136230000-136240000	136238000	136238500	65	Males and females	399907	SKATO	0.0535303	1
f23127	Trunk fat percentage	Quantitative	chr18:60205000-60235000	60206000	60206500	33	Males and females	405191	ACATV	0.0540829	1
f23128	Trunk fat mass	Quantitative	chr18:60205000-60235000	60234500	60235000	23	Males and females	405176	ACATV	0.0549908	1
f23128	Trunk fat mass	Quantitative	chr18:60205000-60235000	60234500	60235000	23	Males and females	405176	ACATV	0.0549908	1
f21001	Body mass index (BMI)	Quantitative	chr18:60205000-60235000	60230500	60231000	45	Males and females	410655	SKAT	0.055063	1
f21001	Body mass index (BMI)	Quantitative	chr18:60205000-60235000	60233000	60233500	33	Males and females	410655	SKAT	0.0550909	1
f30190	Monocyte percentage	Quantitative	chr16:85975000-85980000	85977000	85977500	86	Males and females	399912	ACATO	0.0552573	1
f2714	Age when periods started (menarche)	Quantitative	chr4:103820000-103840000	103839000	103839500	19	Females	216173	BURDEN-ACAT	0.0552879	1
f23104	Body mass index (BMI)	Quantitative	chr18:60205000-60235000	60210500	60211000	35	Males and females	405383	SKAT	0.0553108	1
f3148	Heel bone mineral density (BMD)	Quantitative	chr6:55960000-55980000	55972000	55972500	53	Males and females	236296	ACATV	0.0553592	1
f21001	Body mass index (BMI)	Quantitative	chr18:60205000-60235000	60210500	60211000	35	Males and females	410655	BURDEN-SBAT	0.055515	1
f23128	Trunk fat mass	Quantitative	chr18:60205000-60235000	60230500	60231000	45	Males and females	405176	SKATO-ACAT	0.0555431	1
f23127	Trunk fat percentage	Quantitative	chr18:60205000-60235000	60205500	60206000	28	Males and females	405191	SKATO-ACAT	0.0557712	1
f30190	Monocyte percentage	Quantitative	chr2:136230000-136240000	136239500	136240000	30	Males and females	399912	ACATV	0.0562147	1
f30190	Monocyte percentage	Quantitative	chr2:136230000-136240000	136239500	136240000	30	Males and females	399912	ACATV	0.0562147	1
f78	Heel bone mineral density (BMD) T-score, automated	Quantitative	chr6:55960000-55980000	55972000	55972500	53	Males and females	236403	BURDEN-ACAT	0.0562937	1
f23128	Trunk fat mass	Quantitative	chr18:60205000-60235000	60205500	60206000	28	Males and females	405176	SKAT	0.0564339	1
f21001	Body mass index (BMI)	Quantitative	chr18:60205000-60235000	60210500	60211000	35	Males and females	410655	SKATO	0.0567179	1
f23127	Trunk fat percentage	Quantitative	chr18:60205000-60235000	60207500	60208000	37	Males and females	405191	BURDEN-SBAT	0.0570125	1
f23098	Weight	Quantitative	chr18:60205000-60235000	60209500	60210000	25	Males and females	405387	ACATV	0.0572651	1
f21002	Weight	Quantitative	chr18:60205000-60235000	60205500	60206000	28	Males and females	410799	ACATO	0.0574302	1
f23128	Trunk fat mass	Quantitative	chr18:60205000-60235000	60208000	60208500	33	Males and females	405176	SKATO-ACAT	0.0574765	1
f23128	Trunk fat mass	Quantitative	chr18:60205000-60235000	60228500	60229000	59	Males and females	405176	SKATO-ACAT	0.0579482	1
f23128	Trunk fat mass	Quantitative	chr18:60205000-60235000	60230500	60231000	45	Males and females	405176	ACATO	0.0580604	1
f78	Heel bone mineral density (BMD) T-score, automated	Quantitative	chr6:55960000-55980000	55972000	55972500	53	Males and females	236264	ADD	0.0581554	1
f3148	Heel bone mineral density (BMD)	Quantitative	chr6:55960000-55980000	55972000	55972500	53	Males and females	236296	SKATO	0.0581902	1
f23099	Body fat percentage	Quantitative	chr18:60205000-60235000	60220500	60221000	8	Males and females	405185	BURDEN-SBAT	0.0582613	1
f23127	Trunk fat percentage	Quantitative	chr18:60205000-60235000	60205500	60206000	28	Males and females	405191	SKATO	0.0583526	1
f20191	Fluid intelligence score	Quantitative	chr9:23360000-23380000	23362000	23362500	6	Males and females	105174	BURDEN-SBAT	0.0587273	1
f23099	Body fat percentage	Quantitative	chr18:60205000-60235000	60220500	60221000	8	Males and females	405185	ADD	0.0587543	1
f23099	Body fat percentage	Quantitative	chr18:60205000-60235000	60220500	60221000	8	Males and females	405185	BURDEN-ACAT	0.0587543	1
f78	Heel bone mineral density (BMD) T-score, automated	Quantitative	chr6:55960000-55980000	55972000	55972500	53	Males and females	236403	ACATV	0.059118	1
f21001	Body mass index (BMI)	Quantitative	chr18:60205000-60235000	60208000	60208500	33	Males and females	410655	BURDEN-SBAT	0.0591575	1
f20191	Fluid intelligence score	Quantitative	chr9:23360000-23380000	23362000	23362500	6	Males and females	105174	ACATO	0.0592339	1
f20191	Fluid intelligence score	Quantitative	chr9:23360000-23380000	23362000	23362500	6	Males and females	105174	ACATV	0.0592339	1
f20191	Fluid intelligence score	Quantitative	chr9:23360000-23380000	23362000	23362500	6	Males and females	105174	SKAT	0.0592339	1
f20191	Fluid intelligence score	Quantitative	chr9:23360000-23380000	23362000	23362500	6	Males and females	105174	SKATO	0.0592339	1
f20191	Fluid intelligence score	Quantitative	chr9:23360000-23380000	23362000	23362500	6	Males and females	105174	SKATO-ACAT	0.0592339	1
f20191	Fluid intelligence score	Quantitative	chr9:23360000-23380000	23362000	23362500	6	Males and females	105174	ADD	0.0592339	1
f20191	Fluid intelligence score	Quantitative	chr9:23360000-23380000	23362000	23362500	6	Males and females	105174	BURDEN-ACAT	0.0592339	1
f23098	Weight	Quantitative	chr18:60205000-60235000	60209500	60210000	25	Males and females	405387	ACATO	0.0594183	1
f23098	Weight	Quantitative	chr18:60205000-60235000	60209500	60210000	25	Males and females	405387	SKATO-ACAT	0.059698	1
f23099	Body fat percentage	Quantitative	chr18:60205000-60235000	60234000	60234500	28	Males and females	405185	BURDEN-SBAT	0.0598563	1
f21001	Body mass index (BMI)	Quantitative	chr18:60205000-60235000	60232500	60233000	60	Males and females	410655	SKAT	0.0602338	1
f3148	Heel bone mineral density (BMD)	Quantitative	chr6:55960000-55980000	55978000	55978500	34	Males and females	236296	BURDEN-SBAT	0.0604213	1
f23127	Trunk fat percentage	Quantitative	chr18:60205000-60235000	60215000	60215500	8	Males and females	405191	SKAT	0.0608247	1
f21001	Body mass index (BMI)	Quantitative	chr18:60205000-60235000	60210500	60211000	35	Males and females	410655	SKATO-ACAT	0.0614596	1
f30850	Testosterone	Quantitative	chr4:103820000-103840000	103825500	103826000	47	Males	180000	SKATO	0.0614695	1
f30130	Monocyte count	Quantitative	chr2:136230000-136240000	136231000	136231500	44	Males and females	399907	SKATO-ACAT	0.0615474	1
f21002	Weight	Quantitative	chr18:60205000-60235000	60210500	60211000	35	Males and females	410799	ACATV	0.0615815	1
f23104	Body mass index (BMI)	Quantitative	chr18:60205000-60235000	60220500	60221000	8	Males and females	405383	BURDEN-SBAT	0.0619755	1
f23128	Trunk fat mass	Quantitative	chr18:60205000-60235000	60229000	60229500	55	Males and females	405176	ACATV	0.0625216	1
f78	Heel bone mineral density (BMD) T-score, automated	Quantitative	chr6:55960000-55980000	55978000	55978500	34	Males and females	236403	BURDEN-SBAT	0.0625561	1
f23104	Body mass index (BMI)	Quantitative	chr18:60205000-60235000	60220500	60221000	8	Males and females	405383	ADD	0.0625691	1
f23104	Body mass index (BMI)	Quantitative	chr18:60205000-60235000	60220500	60221000	8	Males and females	405383	BURDEN-ACAT	0.0625691	1
f30190	Monocyte percentage	Quantitative	chr16:85975000-85980000	85977000	85977500	86	Males and females	399912	SKATO	0.0634863	1
f23128	Trunk fat mass	Quantitative	chr18:60205000-60235000	60228500	60229000	59	Males and females	405176	ACATO	0.0635931	1
f21001	Body mass index (BMI)	Quantitative	chr18:60205000-60235000	60210500	60211000	35	Males and females	410655	ACATO	0.0640192	1
f30130	Monocyte count	Quantitative	chr16:85975000-85980000	85976500	85977000	33	Males and females	399907	ACATV	0.0642643	1
f23128	Trunk fat mass	Quantitative	chr18:60205000-60235000	60208000	60208500	33	Males and females	405176	ACATO	0.0643398	1
f21002	Weight	Quantitative	chr18:60205000-60235000	60210500	60211000	35	Males and females	410799	SKAT	0.0647694	1
f30130	Monocyte count	Quantitative	chr2:136230000-136240000	136231000	136231500	44	Males and females	399907	BURDEN-SBAT	0.0647888	1
f23128	Trunk fat mass	Quantitative	chr18:60205000-60235000	60234500	60235000	23	Males and females	405176	SKATO	0.0655662	1
f23128	Trunk fat mass	Quantitative	chr18:60205000-60235000	60234500	60235000	23	Males and females	405176	SKATO	0.0655662	1
f23099	Body fat percentage	Quantitative	chr18:60205000-60235000	60234500	60235000	23	Males and females	405185	SKAT	0.0656478	1
f23099	Body fat percentage	Quantitative	chr18:60205000-60235000	60234500	60235000	23	Males and females	405185	SKAT	0.0656478	1
f23099	Body fat percentage	Quantitative	chr18:60205000-60235000	60229000	60229500	55	Males and females	405185	ACATV	0.0656795	1
f21001	Body mass index (BMI)	Quantitative	chr18:60205000-60235000	60220500	60221000	8	Males and females	410655	SKATO	0.0660328	1
f6138.3	Qualifications	Binary	chr9:23360000-23380000	23377500	23378000	29	Males and females	408198	SKATO-ACAT	0.0662644	1
f23127	Trunk fat percentage	Quantitative	chr18:60205000-60235000	60215000	60215500	8	Males and females	405191	ACATV	0.0666761	1
f23099	Body fat percentage	Quantitative	chr18:60205000-60235000	60207000	60207500	6	Males and females	405185	BURDEN-SBAT	0.0671243	1
f23128	Trunk fat mass	Quantitative	chr18:60205000-60235000	60215000	60215500	8	Males and females	405176	SKAT	0.067324	1
f3148	Heel bone mineral density (BMD)	Quantitative	chr6:55960000-55980000	55969000	55969500	25	Males and females	236296	SKAT	0.0677579	1
f78	Heel bone mineral density (BMD) T-score, automated	Quantitative	chr6:55960000-55980000	55972000	55972500	53	Males and females	236403	SKATO	0.0678016	1
f23099	Body fat percentage	Quantitative	chr18:60205000-60235000	60207000	60207500	6	Males and females	405185	ACATO	0.0678797	1
f23099	Body fat percentage	Quantitative	chr18:60205000-60235000	60207000	60207500	6	Males and females	405185	ACATV	0.0678797	1
f23099	Body fat percentage	Quantitative	chr18:60205000-60235000	60207000	60207500	6	Males and females	405185	SKAT	0.0678797	1
f23099	Body fat percentage	Quantitative	chr18:60205000-60235000	60207000	60207500	6	Males and females	405185	SKATO	0.0678797	1
f23099	Body fat percentage	Quantitative	chr18:60205000-60235000	60207000	60207500	6	Males and females	405185	SKATO-ACAT	0.0678797	1
f23099	Body fat percentage	Quantitative	chr18:60205000-60235000	60207000	60207500	6	Males and females	405185	ADD	0.0678797	1
f23099	Body fat percentage	Quantitative	chr18:60205000-60235000	60207000	60207500	6	Males and females	405185	BURDEN-ACAT	0.0678797	1
f23104	Body mass index (BMI)	Quantitative	chr18:60205000-60235000	60232500	60233000	60	Males and females	405383	SKAT	0.0684164	1
f6138.3	Qualifications	Binary	chr9:23360000-23380000	23379500	23380000	21	Males and females	408198	ADD	0.0685693	1
f6138.3	Qualifications	Binary	chr9:23360000-23380000	23379500	23380000	21	Males and females	408198	ADD	0.0685693	1
f30130	Monocyte count	Quantitative	chr2:136230000-136240000	136231000	136231500	44	Males and females	399907	ACATO	0.0686989	1
f30130	Monocyte count	Quantitative	chr16:85975000-85980000	85977000	85977500	86	Males and females	399907	BURDEN-SBAT	0.0688319	1
f23127	Trunk fat percentage	Quantitative	chr18:60205000-60235000	60210000	60210500	28	Males and females	405191	SKATO	0.0690621	1
f6138.3	Qualifications	Binary	chr9:23360000-23380000	23377500	23378000	29	Males and females	408198	ACATO	0.0691497	1
f78	Heel bone mineral density (BMD) T-score, automated	Quantitative	chr6:55960000-55980000	55967500	55968000	21	Males and females	236265	ADD	0.070081	1
f21001	Body mass index (BMI)	Quantitative	chr18:60205000-60235000	60232500	60233000	60	Males and females	410655	SKATO-ACAT	0.0700842	1
f23104	Body mass index (BMI)	Quantitative	chr18:60205000-60235000	60208000	60208500	33	Males and females	405383	BURDEN-SBAT	0.0701665	1
f30190	Monocyte percentage	Quantitative	chr16:85975000-85980000	85979500	85980000	36	Males and females	399912	SKAT	0.0704125	1
f30190	Monocyte percentage	Quantitative	chr16:85975000-85980000	85979500	85980000	36	Males and females	399912	SKAT	0.0704125	1
f23127	Trunk fat percentage	Quantitative	chr18:60205000-60235000	60220500	60221000	8	Males and females	405191	SKATO	0.070899	1
f30850	Testosterone	Quantitative	chr4:103820000-103840000	103825500	103826000	47	Males	180000	SKATO-ACAT	0.0709006	1
f2714	Age when periods started (menarche)	Quantitative	chr4:103820000-103840000	103837000	103837500	34	Females	216173	SKATO	0.0717001	1
f30190	Monocyte percentage	Quantitative	chr16:85975000-85980000	85977000	85977500	86	Males and females	399912	SKAT	0.0719118	1
f21001	Body mass index (BMI)	Quantitative	chr18:60205000-60235000	60232500	60233000	60	Males and females	410655	ACATO	0.0721905	1
f30190	Monocyte percentage	Quantitative	chr2:136230000-136240000	136238000	136238500	65	Males and females	399912	ACATV	0.0722803	1
f3148	Heel bone mineral density (BMD)	Quantitative	chr6:55960000-55980000	55969000	55969500	25	Males and females	236296	ACATV	0.0723036	1
f21001	Body mass index (BMI)	Quantitative	chr18:60205000-60235000	60229000	60229500	55	Males and females	410655	SKATO-ACAT	0.0723569	1
f78	Heel bone mineral density (BMD) T-score, automated	Quantitative	chr6:55960000-55980000	55967500	55968000	21	Males and females	236403	BURDEN-ACAT	0.0726926	1
f3148	Heel bone mineral density (BMD)	Quantitative	chr6:55960000-55980000	55967500	55968000	21	Males and females	236158	ADD	0.0729592	1
f30190	Monocyte percentage	Quantitative	chr2:136230000-136240000	136232500	136233000	68	Males and females	399912	ADD	0.0730416	1
f23127	Trunk fat percentage	Quantitative	chr18:60205000-60235000	60210000	60210500	28	Males and females	405191	SKATO-ACAT	0.0730533	1
f30190	Monocyte percentage	Quantitative	chr2:136230000-136240000	136232500	136233000	68	Males and females	399912	SKATO-ACAT	0.0740594	1
f3148	Heel bone mineral density (BMD)	Quantitative	chr6:55960000-55980000	55969000	55969500	25	Males and females	236296	ACATO	0.0740628	1
f78	Heel bone mineral density (BMD) T-score, automated	Quantitative	chr6:55960000-55980000	55968000	55968500	52	Males and females	236403	SKAT	0.0742472	1
f78	Heel bone mineral density (BMD) T-score, automated	Quantitative	chr6:55960000-55980000	55969000	55969500	25	Males and females	236403	SKAT	0.0742745	1
f3148	Heel bone mineral density (BMD)	Quantitative	chr6:55960000-55980000	55969000	55969500	25	Males and females	236296	SKATO-ACAT	0.0742899	1
f23127	Trunk fat percentage	Quantitative	chr18:60205000-60235000	60210000	60210500	28	Males and females	405191	ACATO	0.0743053	1
f30190	Monocyte percentage	Quantitative	chr2:136230000-136240000	136235500	136236000	47	Males and females	399912	SKATO-ACAT	0.0750084	1
f30850	Testosterone	Quantitative	chr4:103820000-103840000	103825500	103826000	47	Males	180000	ACATO	0.0751208	1
f23098	Weight	Quantitative	chr18:60205000-60235000	60234500	60235000	23	Males and females	405387	ADD	0.0753043	1
f23098	Weight	Quantitative	chr18:60205000-60235000	60234500	60235000	23	Males and females	405387	ADD	0.0753043	1
f23104	Body mass index (BMI)	Quantitative	chr18:60205000-60235000	60230500	60231000	45	Males and females	405383	SKATO-ACAT	0.0756293	1
f3148	Heel bone mineral density (BMD)	Quantitative	chr6:55960000-55980000	55967500	55968000	21	Males and females	236296	BURDEN-ACAT	0.0756293	1
f23127	Trunk fat percentage	Quantitative	chr18:60205000-60235000	60232500	60233000	60	Males and females	405191	ADD	0.0757164	1
f30190	Monocyte percentage	Quantitative	chr2:136230000-136240000	136232500	136233000	68	Males and females	399912	ACATO	0.0757478	1
f23104	Body mass index (BMI)	Quantitative	chr18:60205000-60235000	60233000	60233500	33	Males and females	405383	SKAT	0.0758106	1
f6138.3	Qualifications	Binary	chr9:23360000-23380000	23379500	23380000	21	Males and females	408198	BURDEN-ACAT	0.0762518	1
f6138.3	Qualifications	Binary	chr9:23360000-23380000	23379500	23380000	21	Males and females	408198	BURDEN-ACAT	0.0762518	1
f23098	Weight	Quantitative	chr18:60205000-60235000	60226500	60227000	6	Males and females	405387	BURDEN-SBAT	0.0762658	1
f21001	Body mass index (BMI)	Quantitative	chr18:60205000-60235000	60229000	60229500	55	Males and females	410655	ACATO	0.0764839	1
f30850	Testosterone	Quantitative	chr4:103820000-103840000	103826000	103826500	34	Males	180000	SKATO-ACAT	0.0766973	1
f30190	Monocyte percentage	Quantitative	chr2:136230000-136240000	136235500	136236000	47	Males and females	399912	ACATO	0.0767468	1
f23127	Trunk fat percentage	Quantitative	chr18:60205000-60235000	60228500	60229000	59	Males and females	405191	ACATV	0.0769821	1
f78	Heel bone mineral density (BMD) T-score, automated	Quantitative	chr6:55960000-55980000	55968000	55968500	52	Males and females	236403	SKATO-ACAT	0.0770974	1
f30850	Testosterone	Quantitative	chr4:103820000-103840000	103837500	103838000	70	Males	180000	ACATO	0.0772698	1
f23098	Weight	Quantitative	chr18:60205000-60235000	60226500	60227000	6	Males and females	405386	ADD	0.0773767	1
f23098	Weight	Quantitative	chr18:60205000-60235000	60226500	60227000	6	Males and females	405387	BURDEN-ACAT	0.0773767	1
f30850	Testosterone	Quantitative	chr4:103820000-103840000	103825500	103826000	47	Males	180000	BURDEN-SBAT	0.0774016	1
f23104	Body mass index (BMI)	Quantitative	chr18:60205000-60235000	60232500	60233000	60	Males and females	405383	SKATO-ACAT	0.077423	1
f23104	Body mass index (BMI)	Quantitative	chr18:60205000-60235000	60230500	60231000	45	Males and females	405383	ACATO	0.0779453	1
f23104	Body mass index (BMI)	Quantitative	chr18:60205000-60235000	60210000	60210500	28	Males and females	405383	SKAT	0.0779974	1
f23099	Body fat percentage	Quantitative	chr18:60205000-60235000	60234500	60235000	23	Males and females	405185	ACATV	0.078224	1
f23099	Body fat percentage	Quantitative	chr18:60205000-60235000	60234500	60235000	23	Males and females	405185	ACATV	0.078224	1
f21001	Body mass index (BMI)	Quantitative	chr18:60205000-60235000	60229000	60229500	55	Males and females	410655	SKAT	0.0786683	1
f23128	Trunk fat mass	Quantitative	chr18:60205000-60235000	60208000	60208500	33	Males and females	405176	SKATO	0.0788915	1
f6138.3	Qualifications	Binary	chr9:23360000-23380000	23378000	23378500	59	Males and females	408198	ADD	0.079442	1
f78	Heel bone mineral density (BMD) T-score, automated	Quantitative	chr6:55960000-55980000	55969000	55969500	25	Males and females	236403	ACATV	0.0795317	1
f30850	Testosterone	Quantitative	chr4:103820000-103840000	103826000	103826500	34	Males	179985	ADD	0.0795646	1
f23099	Body fat percentage	Quantitative	chr18:60205000-60235000	60215000	60215500	8	Males and females	405185	SKATO	0.0795774	1
f21002	Weight	Quantitative	chr18:60205000-60235000	60233500	60234000	52	Males and females	410799	ADD	0.0796691	1
f30850	Testosterone	Quantitative	chr4:103820000-103840000	103826000	103826500	34	Males	180000	ACATO	0.0798234	1
f23104	Body mass index (BMI)	Quantitative	chr18:60205000-60235000	60232500	60233000	60	Males and females	405383	ACATO	0.0806455	1
f30130	Monocyte count	Quantitative	chr2:136230000-136240000	136232500	136233000	68	Males and females	399907	BURDEN-SBAT	0.080651	1
f78	Heel bone mineral density (BMD) T-score, automated	Quantitative	chr6:55960000-55980000	55969000	55969500	25	Males and females	236403	ACATO	0.0807811	1
f78	Heel bone mineral density (BMD) T-score, automated	Quantitative	chr6:55960000-55980000	55969000	55969500	25	Males and females	236403	SKATO-ACAT	0.0809413	1
f23128	Trunk fat mass	Quantitative	chr18:60205000-60235000	60230500	60231000	45	Males and females	405176	SKATO	0.0809841	1
f30850	Testosterone	Quantitative	chr4:103820000-103840000	103826000	103826500	34	Males	180000	BURDEN-ACAT	0.0812868	1
f21001	Body mass index (BMI)	Quantitative	chr18:60205000-60235000	60230500	60231000	45	Males and females	410655	SKATO-ACAT	0.081343	1
f23099	Body fat percentage	Quantitative	chr18:60205000-60235000	60234500	60235000	23	Males and females	405185	ACATO	0.0813879	1
f23099	Body fat percentage	Quantitative	chr18:60205000-60235000	60234500	60235000	23	Males and females	405185	ACATO	0.0813879	1
f23099	Body fat percentage	Quantitative	chr18:60205000-60235000	60215000	60215500	8	Males and females	405185	SKATO-ACAT	0.0816827	1
f23099	Body fat percentage	Quantitative	chr18:60205000-60235000	60215000	60215500	8	Males and females	405185	ACATO	0.0817316	1
f23099	Body fat percentage	Quantitative	chr18:60205000-60235000	60234500	60235000	23	Males and females	405185	SKATO-ACAT	0.0818013	1
f23099	Body fat percentage	Quantitative	chr18:60205000-60235000	60234500	60235000	23	Males and females	405185	SKATO-ACAT	0.0818013	1
f6138.3	Qualifications	Binary	chr9:23360000-23380000	23377500	23378000	29	Males and females	408198	SKATO	0.0818144	1
f3148	Heel bone mineral density (BMD)	Quantitative	chr6:55960000-55980000	55968000	55968500	52	Males and females	236296	SKAT	0.0818295	1
f23104	Body mass index (BMI)	Quantitative	chr18:60205000-60235000	60233500	60234000	52	Males and females	405383	ADD	0.0818578	1
f23099	Body fat percentage	Quantitative	chr18:60205000-60235000	60215000	60215500	8	Males and females	405185	ACATV	0.0821126	1
f21002	Weight	Quantitative	chr18:60205000-60235000	60226500	60227000	6	Males and females	410799	ACATO	0.0822546	1
f3148	Heel bone mineral density (BMD)	Quantitative	chr6:55960000-55980000	55969000	55969500	25	Males and females	236296	SKATO	0.0824233	1
f21002	Weight	Quantitative	chr18:60205000-60235000	60229000	60229500	55	Males and females	410799	SKAT	0.0825049	1
f23098	Weight	Quantitative	chr18:60205000-60235000	60234500	60235000	23	Males and females	405387	BURDEN-ACAT	0.0828762	1
f23098	Weight	Quantitative	chr18:60205000-60235000	60234500	60235000	23	Males and females	405387	BURDEN-ACAT	0.0828762	1
f21001	Body mass index (BMI)	Quantitative	chr18:60205000-60235000	60233000	60233500	33	Males and females	410655	BURDEN-SBAT	0.0830845	1
f23127	Trunk fat percentage	Quantitative	chr18:60205000-60235000	60232500	60233000	60	Males and females	405191	BURDEN-ACAT	0.0831879	1
f23104	Body mass index (BMI)	Quantitative	chr18:60205000-60235000	60206000	60206500	33	Males and females	405383	ACATO	0.0832703	1
f2714	Age when periods started (menarche)	Quantitative	chr4:103820000-103840000	103823500	103824000	54	Females	216173	SKAT	0.0833317	1
f21001	Body mass index (BMI)	Quantitative	chr18:60205000-60235000	60230500	60231000	45	Males and females	410655	ACATO	0.0838031	1
f30130	Monocyte count	Quantitative	chr2:136230000-136240000	136236500	136237000	50	Males and females	399907	ADD	0.0838649	1
f30190	Monocyte percentage	Quantitative	chr2:136230000-136240000	136235500	136236000	47	Males and females	399912	SKATO	0.0842908	1
f30850	Testosterone	Quantitative	chr4:103820000-103840000	103824000	103824500	23	Males	180000	BURDEN-ACAT	0.0846603	1
f21002	Weight	Quantitative	chr18:60205000-60235000	60234500	60235000	23	Males and females	410799	ADD	0.0851667	1
f21002	Weight	Quantitative	chr18:60205000-60235000	60234500	60235000	23	Males and females	410799	ADD	0.0851667	1
f21001	Body mass index (BMI)	Quantitative	chr18:60205000-60235000	60233500	60234000	52	Males and females	410655	ADD	0.0854575	1
f30850	Testosterone	Quantitative	chr4:103820000-103840000	103826000	103826500	34	Males	180000	SKAT	0.0857452	1
f23128	Trunk fat mass	Quantitative	chr18:60205000-60235000	60220500	60221000	8	Males and females	405176	SKATO	0.0859706	1
f23127	Trunk fat percentage	Quantitative	chr18:60205000-60235000	60210000	60210500	28	Males and females	405191	ACATV	0.0860716	1
f23104	Body mass index (BMI)	Quantitative	chr18:60205000-60235000	60230500	60231000	45	Males and females	405383	SKATO	0.086147	1
f30850	Testosterone	Quantitative	chr4:103820000-103840000	103834000	103834500	18	Males	180000	ACATO	0.0861688	1
f30850	Testosterone	Quantitative	chr4:103820000-103840000	103834000	103834500	18	Males	180000	ACATV	0.0861688	1
f30850	Testosterone	Quantitative	chr4:103820000-103840000	103834000	103834500	18	Males	180000	SKAT	0.0861688	1
f30850	Testosterone	Quantitative	chr4:103820000-103840000	103834000	103834500	18	Males	180000	SKATO	0.0861688	1
f30850	Testosterone	Quantitative	chr4:103820000-103840000	103834000	103834500	18	Males	180000	SKATO-ACAT	0.0861688	1
f30850	Testosterone	Quantitative	chr4:103820000-103840000	103834000	103834500	18	Males	179986	ADD	0.0861688	1
f23098	Weight	Quantitative	chr18:60205000-60235000	60233500	60234000	52	Males and females	405387	ADD	0.0862343	1
f3148	Heel bone mineral density (BMD)	Quantitative	chr6:55960000-55980000	55968000	55968500	52	Males and females	236296	SKATO-ACAT	0.086836	1
f23104	Body mass index (BMI)	Quantitative	chr18:60205000-60235000	60233000	60233500	33	Males and females	405383	BURDEN-SBAT	0.0872871	1
f23127	Trunk fat percentage	Quantitative	chr18:60205000-60235000	60215000	60215500	8	Males and females	405191	ACATO	0.0875689	1
f30850	Testosterone	Quantitative	chr4:103820000-103840000	103834000	103834500	18	Males	180000	BURDEN-ACAT	0.0876516	1
f30130	Monocyte count	Quantitative	chr2:136230000-136240000	136236500	136237000	50	Males and females	399907	BURDEN-ACAT	0.0878638	1
f23098	Weight	Quantitative	chr18:60205000-60235000	60210500	60211000	35	Males and females	405387	BURDEN-SBAT	0.088044	1
f30130	Monocyte count	Quantitative	chr2:136230000-136240000	136235000	136235500	33	Males and females	399907	ADD	0.0887442	1
f30190	Monocyte percentage	Quantitative	chr2:136230000-136240000	136232500	136233000	68	Males and females	399912	SKAT	0.0887789	1
f21002	Weight	Quantitative	chr18:60205000-60235000	60233500	60234000	52	Males and females	410799	BURDEN-ACAT	0.0892237	1
f23128	Trunk fat mass	Quantitative	chr18:60205000-60235000	60215000	60215500	8	Males and females	405176	ACATV	0.089555	1
f23104	Body mass index (BMI)	Quantitative	chr18:60205000-60235000	60233500	60234000	52	Males and females	405383	BURDEN-ACAT	0.0896087	1
f21001	Body mass index (BMI)	Quantitative	chr18:60205000-60235000	60220000	60220500	28	Males and females	410655	SKAT	0.089714	1
f6138.3	Qualifications	Binary	chr9:23360000-23380000	23378000	23378500	59	Males and females	408198	BURDEN-ACAT	0.090126	1
f30130	Monocyte count	Quantitative	chr16:85975000-85980000	85976000	85976500	34	Males and females	399907	ADD	0.0903421	1
f21001	Body mass index (BMI)	Quantitative	chr18:60205000-60235000	60230500	60231000	45	Males and females	410655	SKATO	0.0905107	1
f30190	Monocyte percentage	Quantitative	chr16:85975000-85980000	85977000	85977500	86	Males and females	399912	ACATV	0.0907256	1
f30850	Testosterone	Quantitative	chr4:103820000-103840000	103826000	103826500	34	Males	180000	BURDEN-SBAT	0.0907403	1
f23128	Trunk fat mass	Quantitative	chr18:60205000-60235000	60230500	60231000	45	Males and females	405176	ACATV	0.0907444	1
f78	Heel bone mineral density (BMD) T-score, automated	Quantitative	chr6:55960000-55980000	55969000	55969500	25	Males and females	236403	SKATO	0.0907841	1
f23098	Weight	Quantitative	chr18:60205000-60235000	60226500	60227000	6	Males and females	405387	SKATO-ACAT	0.0908176	1
f21002	Weight	Quantitative	chr18:60205000-60235000	60220500	60221000	8	Males and females	410799	BURDEN-SBAT	0.0910018	1
f23127	Trunk fat percentage	Quantitative	chr18:60205000-60235000	60215000	60215500	8	Males and females	405191	SKATO-ACAT	0.0911108	1
f21001	Body mass index (BMI)	Quantitative	chr18:60205000-60235000	60210000	60210500	28	Males and females	410655	SKAT	0.0914092	1
f23128	Trunk fat mass	Quantitative	chr18:60205000-60235000	60205500	60206000	28	Males and females	405176	SKATO-ACAT	0.0918777	1
f30130	Monocyte count	Quantitative	chr16:85975000-85980000	85976000	85976500	34	Males and females	399907	BURDEN-ACAT	0.0920132	1
f23127	Trunk fat percentage	Quantitative	chr18:60205000-60235000	60226500	60227000	6	Males and females	405191	ACATV	0.0921998	1
f23127	Trunk fat percentage	Quantitative	chr18:60205000-60235000	60234000	60234500	28	Males and females	405191	BURDEN-SBAT	0.0923039	1
f21001	Body mass index (BMI)	Quantitative	chr18:60205000-60235000	60229000	60229500	55	Males and females	410655	ADD	0.0923677	1
f30190	Monocyte percentage	Quantitative	chr2:136230000-136240000	136232500	136233000	68	Males and females	399912	ACATV	0.0925635	1
f21002	Weight	Quantitative	chr18:60205000-60235000	60220500	60221000	8	Males and females	410799	ADD	0.0929009	1
f21002	Weight	Quantitative	chr18:60205000-60235000	60220500	60221000	8	Males and females	410799	BURDEN-ACAT	0.0929009	1
f21001	Body mass index (BMI)	Quantitative	chr18:60205000-60235000	60233500	60234000	52	Males and females	410655	BURDEN-ACAT	0.0934566	1
f23127	Trunk fat percentage	Quantitative	chr18:60205000-60235000	60232500	60233000	60	Males and females	405191	SKATO-ACAT	0.0934652	1
f21002	Weight	Quantitative	chr18:60205000-60235000	60234500	60235000	23	Males and females	410799	BURDEN-ACAT	0.0936203	1
f21002	Weight	Quantitative	chr18:60205000-60235000	60234500	60235000	23	Males and females	410799	BURDEN-ACAT	0.0936203	1
f23099	Body fat percentage	Quantitative	chr18:60205000-60235000	60220000	60220500	28	Males and females	405185	ADD	0.0939918	1
f30190	Monocyte percentage	Quantitative	chr2:136230000-136240000	136235500	136236000	47	Males and females	399912	ACATV	0.0941001	1
f23128	Trunk fat mass	Quantitative	chr18:60205000-60235000	60226500	60227000	6	Males and females	405176	ACATO	0.0941044	1
f21001	Body mass index (BMI)	Quantitative	chr18:60205000-60235000	60233000	60233500	33	Males and females	410655	SKATO	0.0942649	1
f23104	Body mass index (BMI)	Quantitative	chr18:60205000-60235000	60210500	60211000	35	Males and females	405383	ACATV	0.0945431	1
f21001	Body mass index (BMI)	Quantitative	chr18:60205000-60235000	60232500	60233000	60	Males and females	410655	ACATV	0.0948746	1
f23099	Body fat percentage	Quantitative	chr18:60205000-60235000	60220000	60220500	28	Males and females	405185	BURDEN-ACAT	0.0953038	1
f21001	Body mass index (BMI)	Quantitative	chr18:60205000-60235000	60210500	60211000	35	Males and females	410655	ACATV	0.0956423	1
f23127	Trunk fat percentage	Quantitative	chr18:60205000-60235000	60207000	60207500	6	Males and females	405191	BURDEN-SBAT	0.0958208	1
f23128	Trunk fat mass	Quantitative	chr18:60205000-60235000	60210500	60211000	35	Males and females	405176	BURDEN-SBAT	0.0960041	1
f21001	Body mass index (BMI)	Quantitative	chr18:60205000-60235000	60226500	60227000	6	Males and females	410655	ACATO	0.0960152	1
f23127	Trunk fat percentage	Quantitative	chr18:60205000-60235000	60232500	60233000	60	Males and females	405191	ACATO	0.0960639	1
f23098	Weight	Quantitative	chr18:60205000-60235000	60233500	60234000	52	Males and females	405387	BURDEN-ACAT	0.0964895	1
f2714	Age when periods started (menarche)	Quantitative	chr4:103820000-103840000	103839000	103839500	19	Females	216173	BURDEN-SBAT	0.0966207	1
f23099	Body fat percentage	Quantitative	chr18:60205000-60235000	60220500	60221000	8	Males and females	405185	SKATO	0.0966451	1
f23104	Body mass index (BMI)	Quantitative	chr18:60205000-60235000	60210000	60210500	28	Males and females	405383	ACATV	0.09681	1
f23104	Body mass index (BMI)	Quantitative	chr18:60205000-60235000	60210500	60211000	35	Males and females	405383	SKATO	0.0971762	1
f6138.2	Qualifications	Binary	chr9:23360000-23380000	23378500	23379000	50	Males and females	408198	SKAT	0.0973397	1
f21001	Body mass index (BMI)	Quantitative	chr18:60205000-60235000	60232500	60233000	60	Males and females	410655	SKATO	0.0973823	1
f30130	Monocyte count	Quantitative	chr16:85975000-85980000	85977000	85977500	86	Males and females	399907	SKAT	0.0974114	1
f21001	Body mass index (BMI)	Quantitative	chr18:60205000-60235000	60220500	60221000	8	Males and females	410655	SKATO-ACAT	0.0978318	1
f23127	Trunk fat percentage	Quantitative	chr18:60205000-60235000	60207000	60207500	6	Males and females	405191	ACATO	0.0980415	1
f23127	Trunk fat percentage	Quantitative	chr18:60205000-60235000	60207000	60207500	6	Males and females	405191	ACATV	0.0980415	1
f23127	Trunk fat percentage	Quantitative	chr18:60205000-60235000	60207000	60207500	6	Males and females	405191	SKAT	0.0980415	1
f23127	Trunk fat percentage	Quantitative	chr18:60205000-60235000	60207000	60207500	6	Males and females	405191	SKATO	0.0980415	1
f23127	Trunk fat percentage	Quantitative	chr18:60205000-60235000	60207000	60207500	6	Males and females	405191	SKATO-ACAT	0.0980415	1
f23127	Trunk fat percentage	Quantitative	chr18:60205000-60235000	60207000	60207500	6	Males and females	405191	ADD	0.0980415	1
f23127	Trunk fat percentage	Quantitative	chr18:60205000-60235000	60207000	60207500	6	Males and females	405191	BURDEN-ACAT	0.0980415	1
f23128	Trunk fat mass	Quantitative	chr18:60205000-60235000	60230500	60231000	45	Males and females	405176	ADD	0.0984804	1
f30130	Monocyte count	Quantitative	chr2:136230000-136240000	136235000	136235500	33	Males and females	399907	BURDEN-ACAT	0.0986189	1
f23127	Trunk fat percentage	Quantitative	chr18:60205000-60235000	60215000	60215500	8	Males and females	405191	SKATO	0.0990627	1
f23127	Trunk fat percentage	Quantitative	chr18:60205000-60235000	60210500	60211000	35	Males and females	405191	ACATV	0.0994283	1
f6138.3	Qualifications	Binary	chr9:23360000-23380000	23379500	23380000	21	Males and females	408198	SKATO-ACAT	0.0997493	1
f6138.3	Qualifications	Binary	chr9:23360000-23380000	23379500	23380000	21	Males and females	408198	SKATO-ACAT	0.0997493	1
f23099	Body fat percentage	Quantitative	chr18:60205000-60235000	60234500	60235000	23	Males and females	405185	SKATO	0.0999148	1
f23099	Body fat percentage	Quantitative	chr18:60205000-60235000	60234500	60235000	23	Males and females	405185	SKATO	0.0999148	1
f23128	Trunk fat mass	Quantitative	chr18:60205000-60235000	60234500	60235000	23	Males and females	405176	ADD	0.100245	1
f23128	Trunk fat mass	Quantitative	chr18:60205000-60235000	60234500	60235000	23	Males and females	405176	ADD	0.100245	1
f23098	Weight	Quantitative	chr18:60205000-60235000	60226500	60227000	6	Males and females	405387	SKAT	0.100592	1
f30190	Monocyte percentage	Quantitative	chr2:136230000-136240000	136239000	136239500	79	Males and females	399912	ACATV	0.100909	1
f23128	Trunk fat mass	Quantitative	chr18:60205000-60235000	60215000	60215500	8	Males and females	405176	ACATO	0.100986	1
f6138.3	Qualifications	Binary	chr9:23360000-23380000	23379500	23380000	21	Males and females	408198	ACATO	0.101477	1
f6138.3	Qualifications	Binary	chr9:23360000-23380000	23379500	23380000	21	Males and females	408198	ACATO	0.101477	1
f21001	Body mass index (BMI)	Quantitative	chr18:60205000-60235000	60228500	60229000	59	Males and females	410655	ADD	0.101503	1
f30190	Monocyte percentage	Quantitative	chr2:136230000-136240000	136233500	136234000	30	Males and females	399912	ADD	0.101577	1
f30190	Monocyte percentage	Quantitative	chr16:85975000-85980000	85978500	85979000	107	Males and females	399912	ACATO	0.101599	1
f30130	Monocyte count	Quantitative	chr2:136230000-136240000	136232500	136233000	68	Males and females	399907	SKAT	0.101713	1
f23104	Body mass index (BMI)	Quantitative	chr18:60205000-60235000	60206000	60206500	33	Males and females	405383	SKAT	0.102065	1
f21001	Body mass index (BMI)	Quantitative	chr18:60205000-60235000	60220500	60221000	8	Males and females	410655	ACATO	0.10225	1
f3148	Heel bone mineral density (BMD)	Quantitative	chr6:55960000-55980000	55969000	55969500	25	Males and females	236158	ADD	0.10238	1
f23128	Trunk fat mass	Quantitative	chr18:60205000-60235000	60215000	60215500	8	Males and females	405176	SKATO-ACAT	0.102616	1
f23104	Body mass index (BMI)	Quantitative	chr18:60205000-60235000	60220500	60221000	8	Males and females	405383	SKATO	0.102655	1
f23104	Body mass index (BMI)	Quantitative	chr18:60205000-60235000	60230500	60231000	45	Males and females	405383	ACATV	0.102999	1
f23128	Trunk fat mass	Quantitative	chr18:60205000-60235000	60230500	60231000	45	Males and females	405176	BURDEN-ACAT	0.103144	1
f23128	Trunk fat mass	Quantitative	chr18:60205000-60235000	60205500	60206000	28	Males and females	405176	SKATO	0.103254	1
f21001	Body mass index (BMI)	Quantitative	chr18:60205000-60235000	60205500	60206000	28	Males and females	410655	ACATV	0.104099	1
f23104	Body mass index (BMI)	Quantitative	chr18:60205000-60235000	60210500	60211000	35	Males and females	405383	ACATO	0.104111	1
f3148	Heel bone mineral density (BMD)	Quantitative	chr6:55960000-55980000	55969000	55969500	25	Males and females	236296	BURDEN-ACAT	0.104359	1
f23128	Trunk fat mass	Quantitative	chr18:60205000-60235000	60217500	60218000	48	Males and females	405176	BURDEN-SBAT	0.1053	1
f23104	Body mass index (BMI)	Quantitative	chr18:60205000-60235000	60210500	60211000	35	Males and females	405383	SKATO-ACAT	0.105439	1
f21001	Body mass index (BMI)	Quantitative	chr18:60205000-60235000	60233000	60233500	33	Males and females	410655	ACATV	0.105524	1
f30190	Monocyte percentage	Quantitative	chr2:136230000-136240000	136233500	136234000	30	Males and females	399912	BURDEN-ACAT	0.105557	1
f6138.3	Qualifications	Binary	chr9:23360000-23380000	23377500	23378000	29	Males and females	408198	ACATV	0.105582	1
f30190	Monocyte percentage	Quantitative	chr2:136230000-136240000	136232500	136233000	68	Males and females	399912	SKATO	0.105749	1
f23098	Weight	Quantitative	chr18:60205000-60235000	60226500	60227000	6	Males and females	405387	SKATO	0.105899	1
f23104	Body mass index (BMI)	Quantitative	chr18:60205000-60235000	60229000	60229500	55	Males and females	405383	SKAT	0.105905	1
f30190	Monocyte percentage	Quantitative	chr2:136230000-136240000	136238000	136238500	65	Males and females	399912	ADD	0.106971	1
f30190	Monocyte percentage	Quantitative	chr16:85975000-85980000	85976000	85976500	34	Males and females	399912	ACATV	0.107281	1
f23127	Trunk fat percentage	Quantitative	chr18:60205000-60235000	60220500	60221000	8	Males and females	405191	SKATO-ACAT	0.107373	1
f23099	Body fat percentage	Quantitative	chr18:60205000-60235000	60207500	60208000	37	Males and females	405185	BURDEN-SBAT	0.107515	1
f23099	Body fat percentage	Quantitative	chr18:60205000-60235000	60233000	60233500	33	Males and females	405185	BURDEN-SBAT	0.107645	1
f21001	Body mass index (BMI)	Quantitative	chr18:60205000-60235000	60208000	60208500	33	Males and females	410655	BURDEN-ACAT	0.107699	1
f21002	Weight	Quantitative	chr18:60205000-60235000	60232500	60233000	60	Males and females	410799	SKATO-ACAT	0.107864	1
f21001	Body mass index (BMI)	Quantitative	chr18:60205000-60235000	60229000	60229500	55	Males and females	410655	BURDEN-ACAT	0.10787	1
f21001	Body mass index (BMI)	Quantitative	chr18:60205000-60235000	60233000	60233500	33	Males and females	410655	ACATO	0.108613	1
f21001	Body mass index (BMI)	Quantitative	chr18:60205000-60235000	60208000	60208500	33	Males and females	410655	ADD	0.108902	1
f78	Heel bone mineral density (BMD) T-score, automated	Quantitative	chr6:55960000-55980000	55969000	55969500	25	Males and females	236265	ADD	0.108963	1
f21001	Body mass index (BMI)	Quantitative	chr18:60205000-60235000	60233000	60233500	33	Males and females	410655	SKATO-ACAT	0.109012	1
f30190	Monocyte percentage	Quantitative	chr16:85975000-85980000	85979500	85980000	36	Males and females	399912	ACATV	0.109067	1
f30190	Monocyte percentage	Quantitative	chr16:85975000-85980000	85979500	85980000	36	Males and females	399912	ACATV	0.109067	1
f23128	Trunk fat mass	Quantitative	chr18:60205000-60235000	60215000	60215500	8	Males and females	405176	SKATO	0.109078	1
f21002	Weight	Quantitative	chr18:60205000-60235000	60232500	60233000	60	Males and females	410799	SKAT	0.109142	1
f30190	Monocyte percentage	Quantitative	chr16:85975000-85980000	85978500	85979000	107	Males and females	399912	ADD	0.109225	1
f23128	Trunk fat mass	Quantitative	chr18:60205000-60235000	60219000	60219500	64	Males and females	405176	ACATV	0.109725	1
f23098	Weight	Quantitative	chr18:60205000-60235000	60229000	60229500	55	Males and females	405387	SKAT	0.109797	1
f23127	Trunk fat percentage	Quantitative	chr18:60205000-60235000	60230500	60231000	45	Males and females	405191	ADD	0.109906	1
f30850	Testosterone	Quantitative	chr4:103820000-103840000	103834000	103834500	18	Males	180000	BURDEN-SBAT	0.109999	1
f21001	Body mass index (BMI)	Quantitative	chr18:60205000-60235000	60229000	60229500	55	Males and females	410655	SKATO	0.110207	1
f23104	Body mass index (BMI)	Quantitative	chr18:60205000-60235000	60226500	60227000	6	Males and females	405383	BURDEN-SBAT	0.110211	1
f21001	Body mass index (BMI)	Quantitative	chr18:60205000-60235000	60230500	60231000	45	Males and females	410655	ACATV	0.110263	1
f30850	Testosterone	Quantitative	chr4:103820000-103840000	103826000	103826500	34	Males	180000	SKATO	0.110293	1
f23104	Body mass index (BMI)	Quantitative	chr18:60205000-60235000	60232500	60233000	60	Males and females	405383	SKATO	0.111073	1
f78	Heel bone mineral density (BMD) T-score, automated	Quantitative	chr6:55960000-55980000	55969000	55969500	25	Males and females	236403	BURDEN-ACAT	0.11108	1
f20191	Fluid intelligence score	Quantitative	chr9:23360000-23380000	23360500	23361000	21	Males and females	105174	SKAT	0.111178	1
f23128	Trunk fat mass	Quantitative	chr18:60205000-60235000	60234500	60235000	23	Males and females	405176	BURDEN-ACAT	0.111243	1
f23128	Trunk fat mass	Quantitative	chr18:60205000-60235000	60234500	60235000	23	Males and females	405176	BURDEN-ACAT	0.111243	1
f23104	Body mass index (BMI)	Quantitative	chr18:60205000-60235000	60229000	60229500	55	Males and females	405383	SKATO-ACAT	0.111387	1
f21002	Weight	Quantitative	chr18:60205000-60235000	60232500	60233000	60	Males and females	410799	ACATO	0.111871	1
f23104	Body mass index (BMI)	Quantitative	chr18:60205000-60235000	60233000	60233500	33	Males and females	405383	ACATV	0.112345	1
f30190	Monocyte percentage	Quantitative	chr16:85975000-85980000	85977000	85977500	86	Males and females	399912	BURDEN-SBAT	0.112401	1
f23098	Weight	Quantitative	chr18:60205000-60235000	60220500	60221000	8	Males and females	405387	BURDEN-SBAT	0.112407	1
f23099	Body fat percentage	Quantitative	chr18:60205000-60235000	60232500	60233000	60	Males and females	405185	ADD	0.112452	1
f6138.1	Qualifications	Binary	chr9:23360000-23380000	23360500	23361000	21	Males and females	408198	ADD	0.11248	1
f21002	Weight	Quantitative	chr18:60205000-60235000	60226500	60227000	6	Males and females	410799	BURDEN-SBAT	0.112589	1
f6138.3	Qualifications	Binary	chr9:23360000-23380000	23379500	23380000	21	Males and females	408198	SKATO	0.112896	1
f6138.3	Qualifications	Binary	chr9:23360000-23380000	23379500	23380000	21	Males and females	408198	SKATO	0.112896	1
f21002	Weight	Quantitative	chr18:60205000-60235000	60210500	60211000	35	Males and females	410799	SKATO	0.113225	1
f23128	Trunk fat mass	Quantitative	chr18:60205000-60235000	60233000	60233500	33	Males and females	405176	BURDEN-SBAT	0.113324	1
f78	Heel bone mineral density (BMD) T-score, automated	Quantitative	chr6:55960000-55980000	55968000	55968500	52	Males and females	236265	ADD	0.113387	1
f21001	Body mass index (BMI)	Quantitative	chr18:60205000-60235000	60215000	60215500	8	Males and females	410655	ACATV	0.113429	1
f21001	Body mass index (BMI)	Quantitative	chr18:60205000-60235000	60228500	60229000	59	Males and females	410655	BURDEN-ACAT	0.113589	1
f23104	Body mass index (BMI)	Quantitative	chr18:60205000-60235000	60226500	60227000	6	Males and females	405382	ADD	0.113616	1
f23104	Body mass index (BMI)	Quantitative	chr18:60205000-60235000	60226500	60227000	6	Males and females	405383	BURDEN-ACAT	0.113616	1
f20191	Fluid intelligence score	Quantitative	chr9:23360000-23380000	23360500	23361000	21	Males and females	105174	SKATO-ACAT	0.113822	1
f23098	Weight	Quantitative	chr18:60205000-60235000	60210500	60211000	35	Males and females	405387	SKAT	0.113927	1
f23104	Body mass index (BMI)	Quantitative	chr18:60205000-60235000	60210000	60210500	28	Males and females	405383	ACATO	0.114009	1
f21001	Body mass index (BMI)	Quantitative	chr18:60205000-60235000	60210000	60210500	28	Males and females	410655	ACATV	0.114413	1
f78	Heel bone mineral density (BMD) T-score, automated	Quantitative	chr6:55960000-55980000	55968000	55968500	52	Males and females	236403	BURDEN-ACAT	0.114566	1
f30190	Monocyte percentage	Quantitative	chr16:85975000-85980000	85978500	85979000	107	Males and females	399912	BURDEN-ACAT	0.114664	1
f23127	Trunk fat percentage	Quantitative	chr18:60205000-60235000	60220500	60221000	8	Males and females	405191	ACATO	0.114717	1
f23104	Body mass index (BMI)	Quantitative	chr18:60205000-60235000	60228500	60229000	59	Males and females	405383	ADD	0.11473	1
f23128	Trunk fat mass	Quantitative	chr18:60205000-60235000	60210000	60210500	28	Males and females	405176	SKAT	0.114834	1
f23128	Trunk fat mass	Quantitative	chr18:60205000-60235000	60219000	60219500	64	Males and females	405176	SKAT	0.114887	1
f23128	Trunk fat mass	Quantitative	chr18:60205000-60235000	60232500	60233000	60	Males and females	405176	ADD	0.115458	1
f23127	Trunk fat percentage	Quantitative	chr18:60205000-60235000	60230500	60231000	45	Males and females	405191	BURDEN-ACAT	0.115871	1
f23098	Weight	Quantitative	chr18:60205000-60235000	60220500	60221000	8	Males and females	405387	ADD	0.116024	1
f23098	Weight	Quantitative	chr18:60205000-60235000	60220500	60221000	8	Males and females	405387	BURDEN-ACAT	0.116024	1
f23127	Trunk fat percentage	Quantitative	chr18:60205000-60235000	60232500	60233000	60	Males and females	405191	SKAT	0.116061	1
f23098	Weight	Quantitative	chr18:60205000-60235000	60210500	60211000	35	Males and females	405387	ACATV	0.116193	1
f21002	Weight	Quantitative	chr18:60205000-60235000	60226500	60227000	6	Males and females	410798	ADD	0.116224	1
f21002	Weight	Quantitative	chr18:60205000-60235000	60226500	60227000	6	Males and females	410799	BURDEN-ACAT	0.116224	1
f23127	Trunk fat percentage	Quantitative	chr18:60205000-60235000	60217500	60218000	48	Males and females	405191	BURDEN-SBAT	0.116282	1
f23104	Body mass index (BMI)	Quantitative	chr18:60205000-60235000	60210000	60210500	28	Males and females	405383	SKATO-ACAT	0.116579	1
f23104	Body mass index (BMI)	Quantitative	chr18:60205000-60235000	60229000	60229500	55	Males and females	405383	ACATO	0.116775	1
f23104	Body mass index (BMI)	Quantitative	chr18:60205000-60235000	60226500	60227000	6	Males and females	405383	SKATO-ACAT	0.116788	1
f3148	Heel bone mineral density (BMD)	Quantitative	chr6:55960000-55980000	55969500	55970000	56	Males and females	236296	SKAT	0.11737	1
f23127	Trunk fat percentage	Quantitative	chr18:60205000-60235000	60229000	60229500	55	Males and females	405191	ACATO	0.117662	1
f6138.3	Qualifications	Binary	chr9:23360000-23380000	23379500	23380000	21	Males and females	408198	ACATV	0.117678	1
f6138.3	Qualifications	Binary	chr9:23360000-23380000	23379500	23380000	21	Males and females	408198	ACATV	0.117678	1
f30850	Testosterone	Quantitative	chr4:103820000-103840000	103826000	103826500	34	Males	180000	ACATV	0.117846	1
f78	Heel bone mineral density (BMD) T-score, automated	Quantitative	chr6:55960000-55980000	55968000	55968500	52	Males and females	236403	SKATO	0.118666	1
f6138.2	Qualifications	Binary	chr9:23360000-23380000	23378500	23379000	50	Males and females	408198	ACATV	0.119083	1
f21001	Body mass index (BMI)	Quantitative	chr18:60205000-60235000	60206000	60206500	33	Males and females	410655	ACATO	0.119272	1
f23098	Weight	Quantitative	chr18:60205000-60235000	60230500	60231000	45	Males and females	405387	ADD	0.119419	1
f30190	Monocyte percentage	Quantitative	chr2:136230000-136240000	136238000	136238500	65	Males and females	399912	BURDEN-ACAT	0.119491	1
f21001	Body mass index (BMI)	Quantitative	chr18:60205000-60235000	60206000	60206500	33	Males and females	410655	SKAT	0.119533	1
f3148	Heel bone mineral density (BMD)	Quantitative	chr6:55960000-55980000	55963500	55964000	18	Males and females	236296	BURDEN-SBAT	0.119667	1
f23099	Body fat percentage	Quantitative	chr18:60205000-60235000	60219000	60219500	64	Males and females	405185	SKAT	0.119917	1
f23104	Body mass index (BMI)	Quantitative	chr18:60205000-60235000	60232500	60233000	60	Males and females	405383	ACATV	0.120208	1
f78	Heel bone mineral density (BMD) T-score, automated	Quantitative	chr6:55960000-55980000	55969500	55970000	56	Males and females	236403	SKAT	0.120236	1
f2714	Age when periods started (menarche)	Quantitative	chr4:103820000-103840000	103837000	103837500	34	Females	216173	SKATO-ACAT	0.120557	1
f23099	Body fat percentage	Quantitative	chr18:60205000-60235000	60226500	60227000	6	Males and females	405185	ACATO	0.120565	1
f23128	Trunk fat mass	Quantitative	chr18:60205000-60235000	60229000	60229500	55	Males and females	405176	SKAT	0.12059	1
f30130	Monocyte count	Quantitative	chr2:136230000-136240000	136232500	136233000	68	Males and females	399907	SKATO-ACAT	0.120785	1
f23104	Body mass index (BMI)	Quantitative	chr18:60205000-60235000	60220000	60220500	28	Males and females	405383	SKAT	0.121214	1
f23099	Body fat percentage	Quantitative	chr18:60205000-60235000	60229000	60229500	55	Males and females	405185	ACATO	0.121289	1
f23104	Body mass index (BMI)	Quantitative	chr18:60205000-60235000	60226500	60227000	6	Males and females	405383	SKAT	0.121333	1
f23127	Trunk fat percentage	Quantitative	chr18:60205000-60235000	60232500	60233000	60	Males and females	405191	SKATO	0.122003	1
f30130	Monocyte count	Quantitative	chr16:85975000-85980000	85976500	85977000	33	Males and females	399907	ADD	0.1224	1
f23098	Weight	Quantitative	chr18:60205000-60235000	60230500	60231000	45	Males and females	405387	BURDEN-ACAT	0.122436	1
f21002	Weight	Quantitative	chr18:60205000-60235000	60229000	60229500	55	Males and females	410799	SKATO-ACAT	0.122464	1
f21002	Weight	Quantitative	chr18:60205000-60235000	60229000	60229500	55	Males and females	410799	ACATO	0.122731	1
f23128	Trunk fat mass	Quantitative	chr18:60205000-60235000	60232500	60233000	60	Males and females	405176	SKATO-ACAT	0.123203	1
f23127	Trunk fat percentage	Quantitative	chr18:60205000-60235000	60232500	60233000	60	Males and females	405191	ACATV	0.123212	1
f23099	Body fat percentage	Quantitative	chr18:60205000-60235000	60232500	60233000	60	Males and females	405185	BURDEN-ACAT	0.123229	1
f21002	Weight	Quantitative	chr18:60205000-60235000	60210500	60211000	35	Males and females	410799	ACATO	0.123829	1
f6138.1	Qualifications	Binary	chr9:23360000-23380000	23360500	23361000	21	Males and females	408198	BURDEN-ACAT	0.123984	1
f78	Heel bone mineral density (BMD) T-score, automated	Quantitative	chr6:55960000-55980000	55963500	55964000	18	Males and females	236403	BURDEN-SBAT	0.124251	1
f23128	Trunk fat mass	Quantitative	chr18:60205000-60235000	60229000	60229500	55	Males and females	405176	ACATO	0.124851	1
f21002	Weight	Quantitative	chr18:60205000-60235000	60229000	60229500	55	Males and females	410799	ACATV	0.12491	1
f21002	Weight	Quantitative	chr18:60205000-60235000	60232500	60233000	60	Males and females	410799	ADD	0.125115	1
f30130	Monocyte count	Quantitative	chr2:136230000-136240000	136232500	136233000	68	Males and females	399907	ACATO	0.125684	1
f6138.2	Qualifications	Binary	chr9:23360000-23380000	23379500	23380000	21	Males and females	408198	ADD	0.126009	1
f6138.2	Qualifications	Binary	chr9:23360000-23380000	23379500	23380000	21	Males and females	408198	ADD	0.126009	1
f23099	Body fat percentage	Quantitative	chr18:60205000-60235000	60206000	60206500	33	Males and females	405185	ACATO	0.126908	1
f21002	Weight	Quantitative	chr18:60205000-60235000	60233000	60233500	33	Males and females	410799	SKAT	0.126988	1
f23128	Trunk fat mass	Quantitative	chr18:60205000-60235000	60232500	60233000	60	Males and females	405176	BURDEN-ACAT	0.127011	1
f23099	Body fat percentage	Quantitative	chr18:60205000-60235000	60228500	60229000	59	Males and females	405185	ACATV	0.127482	1
f2714	Age when periods started (menarche)	Quantitative	chr4:103820000-103840000	103836500	103837000	10	Females	216173	SKAT	0.12798	1
f23104	Body mass index (BMI)	Quantitative	chr18:60205000-60235000	60233000	60233500	33	Males and females	405383	SKATO	0.128185	1
f23128	Trunk fat mass	Quantitative	chr18:60205000-60235000	60232500	60233000	60	Males and females	405176	ACATO	0.128334	1
f21002	Weight	Quantitative	chr18:60205000-60235000	60219000	60219500	64	Males and females	410799	ACATV	0.128342	1
f30130	Monocyte count	Quantitative	chr16:85975000-85980000	85979500	85980000	36	Males and females	399907	ADD	0.128461	1
f30130	Monocyte count	Quantitative	chr16:85975000-85980000	85979500	85980000	36	Males and females	399907	ADD	0.128461	1
f2714	Age when periods started (menarche)	Quantitative	chr4:103820000-103840000	103837000	103837500	34	Females	216173	ACATO	0.129119	1
f21001	Body mass index (BMI)	Quantitative	chr18:60205000-60235000	60220000	60220500	28	Males and females	410655	ACATV	0.129309	1
f30130	Monocyte count	Quantitative	chr16:85975000-85980000	85976000	85976500	34	Males and females	399907	SKATO	0.129776	1
f3148	Heel bone mineral density (BMD)	Quantitative	chr6:55960000-55980000	55968000	55968500	52	Males and females	236158	ADD	0.129811	1
f21001	Body mass index (BMI)	Quantitative	chr18:60205000-60235000	60215000	60215500	8	Males and females	410655	SKAT	0.130447	1
f3148	Heel bone mineral density (BMD)	Quantitative	chr6:55960000-55980000	55968000	55968500	52	Males and females	236296	BURDEN-ACAT	0.130543	1
f21002	Weight	Quantitative	chr18:60205000-60235000	60217500	60218000	48	Males and females	410799	BURDEN-SBAT	0.131229	1
f30130	Monocyte count	Quantitative	chr2:136230000-136240000	136238000	136238500	65	Males and females	399907	ADD	0.131419	1
f23098	Weight	Quantitative	chr18:60205000-60235000	60219000	60219500	64	Males and females	405387	ACATV	0.131499	1
f6138.3	Qualifications	Binary	chr9:23360000-23380000	23378000	23378500	59	Males and females	408198	SKATO	0.131532	1
f23127	Trunk fat percentage	Quantitative	chr18:60205000-60235000	60230500	60231000	45	Males and females	405191	SKATO-ACAT	0.131655	1
f21001	Body mass index (BMI)	Quantitative	chr18:60205000-60235000	60210000	60210500	28	Males and females	410655	ACATO	0.131797	1
f2714	Age when periods started (menarche)	Quantitative	chr4:103820000-103840000	103823500	103824000	54	Females	216173	SKATO-ACAT	0.13184	1
f23099	Body fat percentage	Quantitative	chr18:60205000-60235000	60229000	60229500	55	Males and females	405185	SKAT	0.131909	1
f30130	Monocyte count	Quantitative	chr16:85975000-85980000	85976500	85977000	33	Males and females	399907	BURDEN-ACAT	0.132398	1
f23099	Body fat percentage	Quantitative	chr18:60205000-60235000	60232500	60233000	60	Males and females	405185	SKATO-ACAT	0.132721	1
f21002	Weight	Quantitative	chr18:60205000-60235000	60233500	60234000	52	Males and females	410799	SKATO	0.133032	1
f23128	Trunk fat mass	Quantitative	chr18:60205000-60235000	60208000	60208500	33	Males and females	405176	ADD	0.13356	1
f78	Heel bone mineral density (BMD) T-score, automated	Quantitative	chr6:55960000-55980000	55968000	55968500	52	Males and females	236403	BURDEN-SBAT	0.133854	1
f23104	Body mass index (BMI)	Quantitative	chr18:60205000-60235000	60232500	60233000	60	Males and females	405383	ADD	0.133926	1
f3148	Heel bone mineral density (BMD)	Quantitative	chr6:55960000-55980000	55968000	55968500	52	Males and females	236296	SKATO	0.13394	1
f30130	Monocyte count	Quantitative	chr16:85975000-85980000	85979500	85980000	36	Males and females	399907	BURDEN-ACAT	0.133981	1
f30130	Monocyte count	Quantitative	chr16:85975000-85980000	85979500	85980000	36	Males and females	399907	BURDEN-ACAT	0.133981	1
f21001	Body mass index (BMI)	Quantitative	chr18:60205000-60235000	60232500	60233000	60	Males and females	410655	ADD	0.134073	1
f21001	Body mass index (BMI)	Quantitative	chr18:60205000-60235000	60210000	60210500	28	Males and females	410655	SKATO-ACAT	0.134325	1
f23104	Body mass index (BMI)	Quantitative	chr18:60205000-60235000	60208000	60208500	33	Males and females	405383	BURDEN-ACAT	0.134384	1
f21002	Weight	Quantitative	chr18:60205000-60235000	60226500	60227000	6	Males and females	410799	SKATO-ACAT	0.134458	1
f21001	Body mass index (BMI)	Quantitative	chr18:60205000-60235000	60226500	60227000	6	Males and females	410655	BURDEN-SBAT	0.134466	1
f20191	Fluid intelligence score	Quantitative	chr9:23360000-23380000	23360500	23361000	21	Males and females	105174	ADD	0.134503	1
f23104	Body mass index (BMI)	Quantitative	chr18:60205000-60235000	60210000	60210500	28	Males and females	405383	SKATO	0.13467	1
f23127	Trunk fat percentage	Quantitative	chr18:60205000-60235000	60234500	60235000	23	Males and females	405191	SKAT	0.134731	1
f23127	Trunk fat percentage	Quantitative	chr18:60205000-60235000	60234500	60235000	23	Males and females	405191	SKAT	0.134731	1
f30130	Monocyte count	Quantitative	chr2:136230000-136240000	136236500	136237000	50	Males and females	399907	SKATO	0.13478	1
f23128	Trunk fat mass	Quantitative	chr18:60205000-60235000	60208000	60208500	33	Males and females	405176	BURDEN-ACAT	0.134875	1
f2714	Age when periods started (menarche)	Quantitative	chr4:103820000-103840000	103823500	103824000	54	Females	216173	SKATO	0.134876	1
f23099	Body fat percentage	Quantitative	chr18:60205000-60235000	60229000	60229500	55	Males and females	405185	SKATO-ACAT	0.135204	1
f23104	Body mass index (BMI)	Quantitative	chr18:60205000-60235000	60228500	60229000	59	Males and females	405383	BURDEN-ACAT	0.135268	1
f21001	Body mass index (BMI)	Quantitative	chr18:60205000-60235000	60219500	60220000	52	Males and females	410655	SKAT	0.135355	1
f23099	Body fat percentage	Quantitative	chr18:60205000-60235000	60232500	60233000	60	Males and females	405185	ACATO	0.135441	1
f23128	Trunk fat mass	Quantitative	chr18:60205000-60235000	60210000	60210500	28	Males and females	405176	ACATV	0.135818	1
f23098	Weight	Quantitative	chr18:60205000-60235000	60229000	60229500	55	Males and females	405387	ACATV	0.135842	1
f23104	Body mass index (BMI)	Quantitative	chr18:60205000-60235000	60233500	60234000	52	Males and females	405383	SKATO	0.136406	1
f21002	Weight	Quantitative	chr18:60205000-60235000	60215000	60215500	8	Males and females	410799	ACATV	0.136668	1
f23104	Body mass index (BMI)	Quantitative	chr18:60205000-60235000	60208000	60208500	33	Males and females	405383	ADD	0.136895	1
f23128	Trunk fat mass	Quantitative	chr18:60205000-60235000	60232500	60233000	60	Males and females	405176	SKAT	0.137192	1
f23127	Trunk fat percentage	Quantitative	chr18:60205000-60235000	60230500	60231000	45	Males and females	405191	ACATO	0.137424	1
f23128	Trunk fat mass	Quantitative	chr18:60205000-60235000	60210500	60211000	35	Males and females	405176	SKAT	0.13748	1
f30190	Monocyte percentage	Quantitative	chr2:136230000-136240000	136231000	136231500	44	Males and females	399912	BURDEN-SBAT	0.138109	1
f30130	Monocyte count	Quantitative	chr16:85975000-85980000	85977000	85977500	86	Males and females	399907	ACATV	0.138265	1
f21001	Body mass index (BMI)	Quantitative	chr18:60205000-60235000	60229000	60229500	55	Males and females	410655	ACATV	0.138695	1
f30190	Monocyte percentage	Quantitative	chr2:136230000-136240000	136238000	136238500	65	Males and females	399912	ACATO	0.138763	1
f21001	Body mass index (BMI)	Quantitative	chr18:60205000-60235000	60219000	60219500	64	Males and females	410655	SKAT	0.138773	1
f23128	Trunk fat mass	Quantitative	chr18:60205000-60235000	60220500	60221000	8	Males and females	405176	SKATO-ACAT	0.139172	1
f23127	Trunk fat percentage	Quantitative	chr18:60205000-60235000	60229000	60229500	55	Males and females	405191	SKATO-ACAT	0.139483	1
f6138.2	Qualifications	Binary	chr9:23360000-23380000	23378500	23379000	50	Males and females	408198	ACATO	0.139589	1
f30130	Monocyte count	Quantitative	chr2:136230000-136240000	136235000	136235500	33	Males and females	399907	SKATO	0.139968	1
f23099	Body fat percentage	Quantitative	chr18:60205000-60235000	60220500	60221000	8	Males and females	405185	SKATO-ACAT	0.140074	1
f30850	Testosterone	Quantitative	chr4:103820000-103840000	103825500	103826000	47	Males	180000	SKAT	0.140234	1
f21002	Weight	Quantitative	chr18:60205000-60235000	60215000	60215500	8	Males and females	410799	SKAT	0.140337	1
f23128	Trunk fat mass	Quantitative	chr18:60205000-60235000	60207500	60208000	37	Males and females	405176	BURDEN-SBAT	0.140393	1
f30850	Testosterone	Quantitative	chr4:103820000-103840000	103838500	103839000	15	Males	179920	ADD	0.140617	1
f21001	Body mass index (BMI)	Quantitative	chr18:60205000-60235000	60226500	60227000	6	Males and females	410654	ADD	0.140743	1
f21001	Body mass index (BMI)	Quantitative	chr18:60205000-60235000	60226500	60227000	6	Males and females	410655	BURDEN-ACAT	0.140743	1
f23127	Trunk fat percentage	Quantitative	chr18:60205000-60235000	60228500	60229000	59	Males and females	405191	SKAT	0.140743	1
f30130	Monocyte count	Quantitative	chr2:136230000-136240000	136231000	136231500	44	Males and females	399907	SKAT	0.140874	1
f21002	Weight	Quantitative	chr18:60205000-60235000	60210500	60211000	35	Males and females	410799	SKATO-ACAT	0.141083	1
f30850	Testosterone	Quantitative	chr4:103820000-103840000	103825500	103826000	47	Males	180000	ACATV	0.141205	1
f21002	Weight	Quantitative	chr18:60205000-60235000	60232500	60233000	60	Males and females	410799	BURDEN-ACAT	0.141678	1
f23128	Trunk fat mass	Quantitative	chr18:60205000-60235000	60229000	60229500	55	Males and females	405176	SKATO-ACAT	0.141972	1
f21001	Body mass index (BMI)	Quantitative	chr18:60205000-60235000	60233500	60234000	52	Males and females	410655	SKATO	0.14235	1
f6138.2	Qualifications	Binary	chr9:23360000-23380000	23378500	23379000	50	Males and females	408198	SKATO-ACAT	0.142626	1
f23098	Weight	Quantitative	chr18:60205000-60235000	60212500	60213000	30	Males and females	405387	BURDEN-SBAT	0.142932	1
f6138.3	Qualifications	Binary	chr9:23360000-23380000	23379500	23380000	21	Males and females	408198	SKAT	0.143084	1
f6138.3	Qualifications	Binary	chr9:23360000-23380000	23379500	23380000	21	Males and females	408198	SKAT	0.143084	1
f21002	Weight	Quantitative	chr18:60205000-60235000	60229000	60229500	55	Males and females	410799	SKATO	0.143189	1
f30130	Monocyte count	Quantitative	chr2:136230000-136240000	136236500	136237000	50	Males and females	399907	BURDEN-SBAT	0.143506	1
f3148	Heel bone mineral density (BMD)	Quantitative	chr6:55960000-55980000	55968000	55968500	52	Males and females	236296	BURDEN-SBAT	0.143509	1
f23098	Weight	Quantitative	chr18:60205000-60235000	60233500	60234000	52	Males and females	405387	SKATO	0.14351	1
f23127	Trunk fat percentage	Quantitative	chr18:60205000-60235000	60233000	60233500	33	Males and females	405191	BURDEN-SBAT	0.14355	1
f23104	Body mass index (BMI)	Quantitative	chr18:60205000-60235000	60233000	60233500	33	Males and females	405383	ACATO	0.143665	1
f2714	Age when periods started (menarche)	Quantitative	chr4:103820000-103840000	103823500	103824000	54	Females	216173	ACATO	0.143681	1
f23127	Trunk fat percentage	Quantitative	chr18:60205000-60235000	60229000	60229500	55	Males and females	405191	SKAT	0.143693	1
f6138.2	Qualifications	Binary	chr9:23360000-23380000	23379500	23380000	21	Males and females	408198	BURDEN-ACAT	0.143796	1
f6138.2	Qualifications	Binary	chr9:23360000-23380000	23379500	23380000	21	Males and females	408198	BURDEN-ACAT	0.143796	1
f21001	Body mass index (BMI)	Quantitative	chr18:60205000-60235000	60219000	60219500	64	Males and females	410655	ACATV	0.144313	1
f30850	Testosterone	Quantitative	chr4:103820000-103840000	103820000	103820500	47	Males	180000	BURDEN-SBAT	0.144739	1
f6138.2	Qualifications	Binary	chr9:23360000-23380000	23378500	23379000	50	Males and females	408198	SKATO	0.144872	1
f30130	Monocyte count	Quantitative	chr2:136230000-136240000	136238000	136238500	65	Males and females	399907	BURDEN-ACAT	0.145235	1
f23127	Trunk fat percentage	Quantitative	chr18:60205000-60235000	60234500	60235000	23	Males and females	405191	ACATV	0.145771	1
f23127	Trunk fat percentage	Quantitative	chr18:60205000-60235000	60234500	60235000	23	Males and females	405191	ACATV	0.145771	1
f23104	Body mass index (BMI)	Quantitative	chr18:60205000-60235000	60232500	60233000	60	Males and females	405383	BURDEN-ACAT	0.146112	1
f23127	Trunk fat percentage	Quantitative	chr18:60205000-60235000	60219000	60219500	64	Males and females	405191	SKAT	0.146172	1
f23099	Body fat percentage	Quantitative	chr18:60205000-60235000	60220000	60220500	28	Males and females	405185	SKATO	0.14621	1
f21002	Weight	Quantitative	chr18:60205000-60235000	60226500	60227000	6	Males and females	410799	SKAT	0.146448	1
f23104	Body mass index (BMI)	Quantitative	chr18:60205000-60235000	60233500	60234000	52	Males and females	405383	ACATV	0.14651	1
f2714	Age when periods started (menarche)	Quantitative	chr4:103820000-103840000	103836500	103837000	10	Females	216173	ACATV	0.14658	1
f23099	Body fat percentage	Quantitative	chr18:60205000-60235000	60220500	60221000	8	Males and females	405185	ACATO	0.146671	1
f23128	Trunk fat mass	Quantitative	chr18:60205000-60235000	60220500	60221000	8	Males and females	405176	ACATO	0.1468	1
f23098	Weight	Quantitative	chr18:60205000-60235000	60233000	60233500	33	Males and females	405387	BURDEN-SBAT	0.147914	1
f23104	Body mass index (BMI)	Quantitative	chr18:60205000-60235000	60220000	60220500	28	Males and females	405383	ACATV	0.148676	1
f23104	Body mass index (BMI)	Quantitative	chr18:60205000-60235000	60233000	60233500	33	Males and females	405383	SKATO-ACAT	0.14876	1
f78	Heel bone mineral density (BMD) T-score, automated	Quantitative	chr6:55960000-55980000	55967500	55968000	21	Males and females	236403	BURDEN-SBAT	0.148931	1
f23104	Body mass index (BMI)	Quantitative	chr18:60205000-60235000	60233500	60234000	52	Males and females	405383	ACATO	0.149385	1
f21001	Body mass index (BMI)	Quantitative	chr18:60205000-60235000	60226500	60227000	6	Males and females	410655	SKATO-ACAT	0.149658	1
f23104	Body mass index (BMI)	Quantitative	chr18:60205000-60235000	60233500	60234000	52	Males and females	405383	SKATO-ACAT	0.149752	1
f21001	Body mass index (BMI)	Quantitative	chr18:60205000-60235000	60232500	60233000	60	Males and females	410655	BURDEN-ACAT	0.149767	1
f21002	Weight	Quantitative	chr18:60205000-60235000	60220500	60221000	8	Males and females	410799	SKATO	0.149777	1
f23104	Body mass index (BMI)	Quantitative	chr18:60205000-60235000	60217500	60218000	48	Males and females	405383	BURDEN-SBAT	0.149931	1
f21001	Body mass index (BMI)	Quantitative	chr18:60205000-60235000	60233500	60234000	52	Males and females	410655	SKATO-ACAT	0.150016	1
f21001	Body mass index (BMI)	Quantitative	chr18:60205000-60235000	60233500	60234000	52	Males and females	410655	ACATO	0.150019	1
f21001	Body mass index (BMI)	Quantitative	chr18:60205000-60235000	60233500	60234000	52	Males and females	410655	ACATV	0.150044	1
f21002	Weight	Quantitative	chr18:60205000-60235000	60219000	60219500	64	Males and females	410799	SKAT	0.150774	1
f23127	Trunk fat percentage	Quantitative	chr18:60205000-60235000	60234500	60235000	23	Males and females	405191	ACATO	0.150824	1
f23127	Trunk fat percentage	Quantitative	chr18:60205000-60235000	60234500	60235000	23	Males and females	405191	ACATO	0.150824	1
f78	Heel bone mineral density (BMD) T-score, automated	Quantitative	chr6:55960000-55980000	55973500	55974000	29	Males and females	236403	BURDEN-SBAT	0.15111	1
f23127	Trunk fat percentage	Quantitative	chr18:60205000-60235000	60234500	60235000	23	Males and females	405191	SKATO-ACAT	0.151478	1
f23127	Trunk fat percentage	Quantitative	chr18:60205000-60235000	60234500	60235000	23	Males and females	405191	SKATO-ACAT	0.151478	1
f23127	Trunk fat percentage	Quantitative	chr18:60205000-60235000	60217000	60217500	62	Males and females	405191	BURDEN-SBAT	0.151636	1
f3148	Heel bone mineral density (BMD)	Quantitative	chr6:55960000-55980000	55967500	55968000	21	Males and females	236296	BURDEN-SBAT	0.152274	1
f23099	Body fat percentage	Quantitative	chr18:60205000-60235000	60210500	60211000	35	Males and females	405185	ACATV	0.152384	1
f21002	Weight	Quantitative	chr18:60205000-60235000	60214000	60214500	6	Males and females	410799	BURDEN-SBAT	0.152499	1
f21001	Body mass index (BMI)	Quantitative	chr18:60205000-60235000	60207000	60207500	6	Males and females	410655	BURDEN-SBAT	0.152694	1
f30130	Monocyte count	Quantitative	chr16:85975000-85980000	85976000	85976500	34	Males and females	399907	SKATO-ACAT	0.152772	1
f23098	Weight	Quantitative	chr18:60205000-60235000	60232500	60233000	60	Males and females	405387	ADD	0.152825	1
f23104	Body mass index (BMI)	Quantitative	chr18:60205000-60235000	60226500	60227000	6	Males and females	405383	SKATO	0.152874	1
f23104	Body mass index (BMI)	Quantitative	chr18:60205000-60235000	60219000	60219500	64	Males and females	405383	ACATV	0.153265	1
f3148	Heel bone mineral density (BMD)	Quantitative	chr6:55960000-55980000	55973500	55974000	29	Males and females	236296	BURDEN-SBAT	0.154049	1
f23128	Trunk fat mass	Quantitative	chr18:60205000-60235000	60226500	60227000	6	Males and females	405176	SKAT	0.154291	1
f23104	Body mass index (BMI)	Quantitative	chr18:60205000-60235000	60215000	60215500	8	Males and females	405383	ACATV	0.154403	1
f23098	Weight	Quantitative	chr18:60205000-60235000	60232500	60233000	60	Males and females	405387	SKATO-ACAT	0.154562	1
f23099	Body fat percentage	Quantitative	chr18:60205000-60235000	60232500	60233000	60	Males and females	405185	SKAT	0.155335	1
f23104	Body mass index (BMI)	Quantitative	chr18:60205000-60235000	60219000	60219500	64	Males and females	405383	SKAT	0.155403	1
f23104	Body mass index (BMI)	Quantitative	chr18:60205000-60235000	60220500	60221000	8	Males and females	405383	SKATO-ACAT	0.15588	1
f30190	Monocyte percentage	Quantitative	chr2:136230000-136240000	136238000	136238500	65	Males and females	399912	SKATO-ACAT	0.156023	1
f21001	Body mass index (BMI)	Quantitative	chr18:60205000-60235000	60210000	60210500	28	Males and females	410655	SKATO	0.156389	1
f23127	Trunk fat percentage	Quantitative	chr18:60205000-60235000	60229500	60230000	57	Males and females	405191	ADD	0.156466	1
f30850	Testosterone	Quantitative	chr4:103820000-103840000	103838500	103839000	15	Males	180000	BURDEN-ACAT	0.156475	1
f21001	Body mass index (BMI)	Quantitative	chr18:60205000-60235000	60226500	60227000	6	Males and females	410655	SKAT	0.15666	1
f23104	Body mass index (BMI)	Quantitative	chr18:60205000-60235000	60229000	60229500	55	Males and females	405383	ADD	0.156719	1
f23127	Trunk fat percentage	Quantitative	chr18:60205000-60235000	60219000	60219500	64	Males and females	405191	ACATV	0.156749	1
f6138.3	Qualifications	Binary	chr9:23360000-23380000	23379000	23379500	65	Males and females	408198	ADD	0.156825	1
f2714	Age when periods started (menarche)	Quantitative	chr4:103820000-103840000	103820500	103821000	47	Females	216155	ADD	0.157608	1
f30190	Monocyte percentage	Quantitative	chr16:85975000-85980000	85976000	85976500	34	Males and females	399912	ACATO	0.157782	1
f21002	Weight	Quantitative	chr18:60205000-60235000	60232500	60233000	60	Males and females	410799	ACATV	0.157938	1
f21001	Body mass index (BMI)	Quantitative	chr18:60205000-60235000	60220500	60221000	8	Males and females	410655	ACATV	0.158252	1
f21002	Weight	Quantitative	chr18:60205000-60235000	60212500	60213000	30	Males and females	410799	BURDEN-SBAT	0.159268	1
f23127	Trunk fat percentage	Quantitative	chr18:60205000-60235000	60230500	60231000	45	Males and females	405191	SKAT	0.159271	1
f23098	Weight	Quantitative	chr18:60205000-60235000	60215000	60215500	8	Males and females	405387	ACATV	0.159419	1
f23098	Weight	Quantitative	chr18:60205000-60235000	60219000	60219500	64	Males and females	405387	SKAT	0.159788	1
f23098	Weight	Quantitative	chr18:60205000-60235000	60232500	60233000	60	Males and females	405387	ACATO	0.160171	1
f23099	Body fat percentage	Quantitative	chr18:60205000-60235000	60233500	60234000	52	Males and females	405185	ACATV	0.160527	1
f23127	Trunk fat percentage	Quantitative	chr18:60205000-60235000	60229000	60229500	55	Males and females	405191	ADD	0.160615	1
f21002	Weight	Quantitative	chr18:60205000-60235000	60226500	60227000	6	Males and females	410799	SKATO	0.160929	1
f20191	Fluid intelligence score	Quantitative	chr9:23360000-23380000	23360500	23361000	21	Males and females	105174	SKATO	0.161216	1
f30130	Monocyte count	Quantitative	chr16:85975000-85980000	85976000	85976500	34	Males and females	399907	ACATO	0.161278	1
f23128	Trunk fat mass	Quantitative	chr18:60205000-60235000	60234000	60234500	28	Males and females	405176	BURDEN-SBAT	0.161373	1
f23099	Body fat percentage	Quantitative	chr18:60205000-60235000	60232500	60233000	60	Males and females	405185	ACATV	0.161587	1
f21002	Weight	Quantitative	chr18:60205000-60235000	60214000	60214500	6	Males and females	410799	ADD	0.161773	1
f21002	Weight	Quantitative	chr18:60205000-60235000	60214000	60214500	6	Males and females	410799	BURDEN-ACAT	0.161773	1
f23104	Body mass index (BMI)	Quantitative	chr18:60205000-60235000	60220500	60221000	8	Males and females	405383	ACATO	0.161963	1
f21001	Body mass index (BMI)	Quantitative	chr18:60205000-60235000	60207000	60207500	6	Males and females	410655	ACATO	0.162006	1
f21001	Body mass index (BMI)	Quantitative	chr18:60205000-60235000	60207000	60207500	6	Males and females	410655	ACATV	0.162006	1
f21001	Body mass index (BMI)	Quantitative	chr18:60205000-60235000	60207000	60207500	6	Males and females	410655	SKAT	0.162006	1
f21001	Body mass index (BMI)	Quantitative	chr18:60205000-60235000	60207000	60207500	6	Males and females	410655	SKATO	0.162006	1
f21001	Body mass index (BMI)	Quantitative	chr18:60205000-60235000	60207000	60207500	6	Males and females	410655	SKATO-ACAT	0.162006	1
f21001	Body mass index (BMI)	Quantitative	chr18:60205000-60235000	60207000	60207500	6	Males and females	410655	ADD	0.162006	1
f21001	Body mass index (BMI)	Quantitative	chr18:60205000-60235000	60207000	60207500	6	Males and females	410655	BURDEN-ACAT	0.162006	1
f23099	Body fat percentage	Quantitative	chr18:60205000-60235000	60226500	60227000	6	Males and females	405185	SKAT	0.162222	1
f23104	Body mass index (BMI)	Quantitative	chr18:60205000-60235000	60206000	60206500	33	Males and females	405383	SKATO	0.163422	1
f21001	Body mass index (BMI)	Quantitative	chr18:60205000-60235000	60217500	60218000	48	Males and females	410655	BURDEN-SBAT	0.163499	1
f30850	Testosterone	Quantitative	chr4:103820000-103840000	103837500	103838000	70	Males	180000	SKATO-ACAT	0.163701	1
f6138.3	Qualifications	Binary	chr9:23360000-23380000	23379000	23379500	65	Males and females	408198	BURDEN-ACAT	0.163993	1
f23098	Weight	Quantitative	chr18:60205000-60235000	60232500	60233000	60	Males and females	405387	SKAT	0.163998	1
f23098	Weight	Quantitative	chr18:60205000-60235000	60230500	60231000	45	Males and females	405387	BURDEN-SBAT	0.16412	1
f30850	Testosterone	Quantitative	chr4:103820000-103840000	103835000	103835500	31	Males	180000	ACATO	0.164472	1
f30850	Testosterone	Quantitative	chr4:103820000-103840000	103835000	103835500	31	Males	180000	ACATV	0.164472	1
f30850	Testosterone	Quantitative	chr4:103820000-103840000	103835000	103835500	31	Males	180000	SKAT	0.164472	1
f30850	Testosterone	Quantitative	chr4:103820000-103840000	103835000	103835500	31	Males	180000	SKATO	0.164472	1
f30850	Testosterone	Quantitative	chr4:103820000-103840000	103835000	103835500	31	Males	180000	SKATO-ACAT	0.164472	1
f30850	Testosterone	Quantitative	chr4:103820000-103840000	103835000	103835500	31	Males	179986	ADD	0.164472	1
f30190	Monocyte percentage	Quantitative	chr2:136230000-136240000	136233500	136234000	30	Males and females	399912	SKATO	0.164539	1
f23098	Weight	Quantitative	chr18:60205000-60235000	60229000	60229500	55	Males and females	405387	ACATO	0.164539	1
f23098	Weight	Quantitative	chr18:60205000-60235000	60213000	60213500	8	Males and females	405387	SKAT	0.164642	1
f21002	Weight	Quantitative	chr18:60205000-60235000	60233000	60233500	33	Males and females	410799	BURDEN-SBAT	0.165032	1
f20191	Fluid intelligence score	Quantitative	chr9:23360000-23380000	23360500	23361000	21	Males and females	105174	ACATO	0.165556	1
f23098	Weight	Quantitative	chr18:60205000-60235000	60213000	60213500	8	Males and females	405387	ACATV	0.165639	1
f30850	Testosterone	Quantitative	chr4:103820000-103840000	103837500	103838000	70	Males	179985	ADD	0.166003	1
f3148	Heel bone mineral density (BMD)	Quantitative	chr6:55960000-55980000	55975000	55975500	16	Males and females	236156	ADD	0.166319	1
f21002	Weight	Quantitative	chr18:60205000-60235000	60232500	60233000	60	Males and females	410799	SKATO	0.166375	1
f23099	Body fat percentage	Quantitative	chr18:60205000-60235000	60210500	60211000	35	Males and females	405185	SKAT	0.167123	1
f23098	Weight	Quantitative	chr18:60205000-60235000	60233500	60234000	52	Males and females	405387	SKATO-ACAT	0.167168	1
f23098	Weight	Quantitative	chr18:60205000-60235000	60215000	60215500	8	Males and females	405387	SKAT	0.1672	1
f30190	Monocyte percentage	Quantitative	chr16:85975000-85980000	85976000	85976500	34	Males and females	399912	SKATO-ACAT	0.167322	1
f23104	Body mass index (BMI)	Quantitative	chr18:60205000-60235000	60207000	60207500	6	Males and females	405383	BURDEN-SBAT	0.167795	1
f23099	Body fat percentage	Quantitative	chr18:60205000-60235000	60219000	60219500	64	Males and females	405185	SKATO-ACAT	0.167835	1
f30130	Monocyte count	Quantitative	chr2:136230000-136240000	136232500	136233000	68	Males and females	399907	SKATO	0.168097	1
f23104	Body mass index (BMI)	Quantitative	chr18:60205000-60235000	60210500	60211000	35	Males and females	405383	BURDEN-SBAT	0.168138	1
f23127	Trunk fat percentage	Quantitative	chr18:60205000-60235000	60220000	60220500	28	Males and females	405191	ADD	0.168701	1
f2714	Age when periods started (menarche)	Quantitative	chr4:103820000-103840000	103820500	103821000	47	Females	216173	BURDEN-ACAT	0.168808	1
f23098	Weight	Quantitative	chr18:60205000-60235000	60229000	60229500	55	Males and females	405387	SKATO-ACAT	0.168919	1
f6138.1	Qualifications	Binary	chr9:23360000-23380000	23379000	23379500	65	Males and females	408198	ADD	0.169299	1
f23128	Trunk fat mass	Quantitative	chr18:60205000-60235000	60230500	60231000	45	Males and females	405176	BURDEN-SBAT	0.169394	1
f30130	Monocyte count	Quantitative	chr2:136230000-136240000	136232500	136233000	68	Males and females	399907	BURDEN-ACAT	0.169495	1
f23127	Trunk fat percentage	Quantitative	chr18:60205000-60235000	60220000	60220500	28	Males and females	405191	BURDEN-ACAT	0.169956	1
f23127	Trunk fat percentage	Quantitative	chr18:60205000-60235000	60229500	60230000	57	Males and females	405191	BURDEN-ACAT	0.169991	1
f30130	Monocyte count	Quantitative	chr16:85975000-85980000	85976500	85977000	33	Males and females	399907	ACATO	0.170052	1
f23128	Trunk fat mass	Quantitative	chr18:60205000-60235000	60210000	60210500	28	Males and females	405176	ACATO	0.170168	1
f30130	Monocyte count	Quantitative	chr16:85975000-85980000	85975000	85975500	47	Males and females	399907	BURDEN-ACAT	0.170468	1
f30190	Monocyte percentage	Quantitative	chr2:136230000-136240000	136239500	136240000	30	Males and females	399912	ADD	0.170482	1
f30190	Monocyte percentage	Quantitative	chr2:136230000-136240000	136239500	136240000	30	Males and females	399912	ADD	0.170482	1
f21002	Weight	Quantitative	chr18:60205000-60235000	60230500	60231000	45	Males and females	410799	ADD	0.170533	1
f23098	Weight	Quantitative	chr18:60205000-60235000	60232500	60233000	60	Males and females	405387	BURDEN-ACAT	0.170567	1
f21001	Body mass index (BMI)	Quantitative	chr18:60205000-60235000	60230000	60230500	42	Males and females	410655	ADD	0.170633	1
f23104	Body mass index (BMI)	Quantitative	chr18:60205000-60235000	60206000	60206500	33	Males and females	405383	SKATO-ACAT	0.171095	1
f30130	Monocyte count	Quantitative	chr2:136230000-136240000	136230500	136231000	58	Males and females	399907	ACATV	0.171217	1
f21002	Weight	Quantitative	chr18:60205000-60235000	60230500	60231000	45	Males and females	410799	BURDEN-ACAT	0.171296	1
f23128	Trunk fat mass	Quantitative	chr18:60205000-60235000	60226500	60227000	6	Males and females	405176	SKATO-ACAT	0.171534	1
f21001	Body mass index (BMI)	Quantitative	chr18:60205000-60235000	60228500	60229000	59	Males and females	410655	SKATO	0.171653	1
f30190	Monocyte percentage	Quantitative	chr2:136230000-136240000	136238000	136238500	65	Males and females	399912	SKATO	0.17175	1
f21002	Weight	Quantitative	chr18:60205000-60235000	60213000	60213500	8	Males and females	410799	SKAT	0.171756	1
f23128	Trunk fat mass	Quantitative	chr18:60205000-60235000	60210500	60211000	35	Males and females	405176	ACATV	0.171828	1
f30130	Monocyte count	Quantitative	chr16:85975000-85980000	85975000	85975500	47	Males and females	399907	ADD	0.172068	1
f30850	Testosterone	Quantitative	chr4:103820000-103840000	103837500	103838000	70	Males	180000	SKAT	0.172428	1
f23099	Body fat percentage	Quantitative	chr18:60205000-60235000	60229000	60229500	55	Males and females	405185	ADD	0.172434	1
f23098	Weight	Quantitative	chr18:60205000-60235000	60234500	60235000	23	Males and females	405387	BURDEN-SBAT	0.172637	1
f23098	Weight	Quantitative	chr18:60205000-60235000	60234500	60235000	23	Males and females	405387	BURDEN-SBAT	0.172637	1
f21002	Weight	Quantitative	chr18:60205000-60235000	60233500	60234000	52	Males and females	410799	SKATO-ACAT	0.172888	1
f21002	Weight	Quantitative	chr18:60205000-60235000	60213000	60213500	8	Males and females	410799	ACATV	0.172981	1
f3148	Heel bone mineral density (BMD)	Quantitative	chr6:55960000-55980000	55975000	55975500	16	Males and females	236296	BURDEN-ACAT	0.173367	1
f21001	Body mass index (BMI)	Quantitative	chr18:60205000-60235000	60234000	60234500	28	Males and females	410655	BURDEN-SBAT	0.173388	1
f30130	Monocyte count	Quantitative	chr16:85975000-85980000	85975000	85975500	47	Males and females	399907	BURDEN-SBAT	0.173412	1
f23098	Weight	Quantitative	chr18:60205000-60235000	60206000	60206500	33	Males and females	405387	ACATV	0.173774	1
f21002	Weight	Quantitative	chr18:60205000-60235000	60233000	60233500	33	Males and females	410799	ACATV	0.173875	1
f23104	Body mass index (BMI)	Quantitative	chr18:60205000-60235000	60233500	60234000	52	Males and females	405383	BURDEN-SBAT	0.174244	1
f20191	Fluid intelligence score	Quantitative	chr9:23360000-23380000	23379000	23379500	65	Males and females	105174	ACATV	0.174609	1
f6138.1	Qualifications	Binary	chr9:23360000-23380000	23360500	23361000	21	Males and females	408198	SKATO	0.175015	1
f23104	Body mass index (BMI)	Quantitative	chr18:60205000-60235000	60229000	60229500	55	Males and females	405383	SKATO	0.175578	1
f23128	Trunk fat mass	Quantitative	chr18:60205000-60235000	60210000	60210500	28	Males and females	405176	SKATO-ACAT	0.175595	1
f21002	Weight	Quantitative	chr18:60205000-60235000	60214000	60214500	6	Males and females	410799	SKATO-ACAT	0.175686	1
f23128	Trunk fat mass	Quantitative	chr18:60205000-60235000	60212500	60213000	30	Males and females	405176	BURDEN-SBAT	0.175973	1
f23104	Body mass index (BMI)	Quantitative	chr18:60205000-60235000	60230000	60230500	42	Males and females	405383	ADD	0.176138	1
f23098	Weight	Quantitative	chr18:60205000-60235000	60217500	60218000	48	Males and females	405387	BURDEN-SBAT	0.176203	1
f23127	Trunk fat percentage	Quantitative	chr18:60205000-60235000	60230500	60231000	45	Males and females	405191	SKATO	0.176246	1
f23099	Body fat percentage	Quantitative	chr18:60205000-60235000	60210500	60211000	35	Males and females	405185	BURDEN-SBAT	0.176571	1
f23098	Weight	Quantitative	chr18:60205000-60235000	60233500	60234000	52	Males and females	405387	ACATO	0.176675	1
f23127	Trunk fat percentage	Quantitative	chr18:60205000-60235000	60229000	60229500	55	Males and females	405191	BURDEN-ACAT	0.177253	1
f23127	Trunk fat percentage	Quantitative	chr18:60205000-60235000	60210500	60211000	35	Males and females	405191	BURDEN-SBAT	0.177398	1
f23127	Trunk fat percentage	Quantitative	chr18:60205000-60235000	60232500	60233000	60	Males and females	405191	BURDEN-SBAT	0.177926	1
f30130	Monocyte count	Quantitative	chr2:136230000-136240000	136234000	136234500	16	Males and females	399907	SKAT	0.17814	1
f6138.1	Qualifications	Binary	chr9:23360000-23380000	23379000	23379500	65	Males and females	408198	BURDEN-ACAT	0.178311	1
f23128	Trunk fat mass	Quantitative	chr18:60205000-60235000	60232500	60233000	60	Males and females	405176	SKATO	0.178382	1
f6138.2	Qualifications	Binary	chr9:23360000-23380000	23360000	23360500	81	Males and females	408198	ACATV	0.178658	1
f21002	Weight	Quantitative	chr18:60205000-60235000	60220000	60220500	28	Males and females	410799	ADD	0.17897	1
f78	Heel bone mineral density (BMD) T-score, automated	Quantitative	chr6:55960000-55980000	55975000	55975500	16	Males and females	236263	ADD	0.179539	1
f30130	Monocyte count	Quantitative	chr2:136230000-136240000	136236000	136236500	49	Males and females	399907	BURDEN-SBAT	0.179856	1
f21001	Body mass index (BMI)	Quantitative	chr18:60205000-60235000	60219500	60220000	52	Males and females	410655	ACATV	0.18011	1
f23104	Body mass index (BMI)	Quantitative	chr18:60205000-60235000	60207000	60207500	6	Males and females	405383	ACATO	0.180303	1
f23104	Body mass index (BMI)	Quantitative	chr18:60205000-60235000	60207000	60207500	6	Males and females	405383	ACATV	0.180303	1
f23104	Body mass index (BMI)	Quantitative	chr18:60205000-60235000	60207000	60207500	6	Males and females	405383	SKAT	0.180303	1
f23104	Body mass index (BMI)	Quantitative	chr18:60205000-60235000	60207000	60207500	6	Males and females	405383	SKATO	0.180303	1
f23104	Body mass index (BMI)	Quantitative	chr18:60205000-60235000	60207000	60207500	6	Males and females	405383	SKATO-ACAT	0.180303	1
f23104	Body mass index (BMI)	Quantitative	chr18:60205000-60235000	60207000	60207500	6	Males and females	405383	ADD	0.180303	1
f23104	Body mass index (BMI)	Quantitative	chr18:60205000-60235000	60207000	60207500	6	Males and females	405383	BURDEN-ACAT	0.180303	1
f23104	Body mass index (BMI)	Quantitative	chr18:60205000-60235000	60215000	60215500	8	Males and females	405383	SKAT	0.180585	1
f21002	Weight	Quantitative	chr18:60205000-60235000	60214000	60214500	6	Males and females	410799	ACATO	0.180649	1
f21001	Body mass index (BMI)	Quantitative	chr18:60205000-60235000	60219500	60220000	52	Males and females	410655	ACATO	0.180796	1
f21001	Body mass index (BMI)	Quantitative	chr18:60205000-60235000	60219500	60220000	52	Males and females	410655	SKATO-ACAT	0.180882	1
f21002	Weight	Quantitative	chr18:60205000-60235000	60220000	60220500	28	Males and females	410799	BURDEN-ACAT	0.181004	1
f21001	Body mass index (BMI)	Quantitative	chr18:60205000-60235000	60233500	60234000	52	Males and females	410655	BURDEN-SBAT	0.182049	1
f23099	Body fat percentage	Quantitative	chr18:60205000-60235000	60229500	60230000	57	Males and females	405185	ADD	0.182182	1
f21002	Weight	Quantitative	chr18:60205000-60235000	60233500	60234000	52	Males and females	410799	BURDEN-SBAT	0.182648	1
f23128	Trunk fat mass	Quantitative	chr18:60205000-60235000	60219000	60219500	64	Males and females	405176	SKATO	0.182669	1
f23099	Body fat percentage	Quantitative	chr18:60205000-60235000	60232500	60233000	60	Males and females	405185	SKATO	0.182872	1
f21001	Body mass index (BMI)	Quantitative	chr18:60205000-60235000	60215000	60215500	8	Males and females	410655	ACATO	0.18321	1
f30130	Monocyte count	Quantitative	chr2:136230000-136240000	136232500	136233000	68	Males and females	399907	ACATV	0.183737	1
f23128	Trunk fat mass	Quantitative	chr18:60205000-60235000	60220000	60220500	28	Males and females	405176	ADD	0.184466	1
f23098	Weight	Quantitative	chr18:60205000-60235000	60220500	60221000	8	Males and females	405387	SKATO	0.184828	1
f23128	Trunk fat mass	Quantitative	chr18:60205000-60235000	60220000	60220500	28	Males and females	405176	BURDEN-ACAT	0.185258	1
f21002	Weight	Quantitative	chr18:60205000-60235000	60214000	60214500	6	Males and females	410799	SKAT	0.185428	1
f2714	Age when periods started (menarche)	Quantitative	chr4:103820000-103840000	103837500	103838000	70	Females	216156	ADD	0.185669	1
f23099	Body fat percentage	Quantitative	chr18:60205000-60235000	60234500	60235000	23	Males and females	405185	ADD	0.185709	1
f23099	Body fat percentage	Quantitative	chr18:60205000-60235000	60234500	60235000	23	Males and females	405185	ADD	0.185709	1
f78	Heel bone mineral density (BMD) T-score, automated	Quantitative	chr6:55960000-55980000	55975000	55975500	16	Males and females	236403	BURDEN-ACAT	0.186447	1
f21002	Weight	Quantitative	chr18:60205000-60235000	60206000	60206500	33	Males and females	410799	ACATV	0.18683	1
f23098	Weight	Quantitative	chr18:60205000-60235000	60229000	60229500	55	Males and females	405387	SKATO	0.186896	1
f23104	Body mass index (BMI)	Quantitative	chr18:60205000-60235000	60229000	60229500	55	Males and females	405383	ACATV	0.18704	1
f21001	Body mass index (BMI)	Quantitative	chr18:60205000-60235000	60214000	60214500	6	Males and females	410655	BURDEN-SBAT	0.187114	1
f30850	Testosterone	Quantitative	chr4:103820000-103840000	103837500	103838000	70	Males	180000	BURDEN-ACAT	0.187445	1
f30850	Testosterone	Quantitative	chr4:103820000-103840000	103835000	103835500	31	Males	180000	BURDEN-ACAT	0.187835	1
f23099	Body fat percentage	Quantitative	chr18:60205000-60235000	60219000	60219500	64	Males and females	405185	ACATO	0.188061	1
f2714	Age when periods started (menarche)	Quantitative	chr4:103820000-103840000	103837500	103838000	70	Females	216173	BURDEN-ACAT	0.18827	1
f21002	Weight	Quantitative	chr18:60205000-60235000	60205500	60206000	28	Males and females	410799	SKAT	0.188526	1
f30190	Monocyte percentage	Quantitative	chr2:136230000-136240000	136233500	136234000	30	Males and females	399912	BURDEN-SBAT	0.188619	1
f23128	Trunk fat mass	Quantitative	chr18:60205000-60235000	60219000	60219500	64	Males and females	405176	ACATO	0.188714	1
f23128	Trunk fat mass	Quantitative	chr18:60205000-60235000	60232500	60233000	60	Males and females	405176	ACATV	0.189772	1
f30130	Monocyte count	Quantitative	chr16:85975000-85980000	85976500	85977000	33	Males and females	399907	SKATO	0.189841	1
f23099	Body fat percentage	Quantitative	chr18:60205000-60235000	60219000	60219500	64	Males and females	405185	SKATO	0.190255	1
f23104	Body mass index (BMI)	Quantitative	chr18:60205000-60235000	60234000	60234500	28	Males and females	405383	BURDEN-SBAT	0.190373	1
f21001	Body mass index (BMI)	Quantitative	chr18:60205000-60235000	60206000	60206500	33	Males and females	410655	SKATO	0.190679	1
f30190	Monocyte percentage	Quantitative	chr16:85975000-85980000	85978500	85979000	107	Males and females	399912	BURDEN-SBAT	0.190682	1
f30130	Monocyte count	Quantitative	chr2:136230000-136240000	136234000	136234500	16	Males and females	399907	SKATO-ACAT	0.190883	1
f23099	Body fat percentage	Quantitative	chr18:60205000-60235000	60229000	60229500	55	Males and females	405185	BURDEN-ACAT	0.190895	1
f30130	Monocyte count	Quantitative	chr2:136230000-136240000	136234000	136234500	16	Males and females	399907	ACATO	0.191092	1
f30850	Testosterone	Quantitative	chr4:103820000-103840000	103821000	103821500	18	Males	180000	SKAT	0.191104	1
f23099	Body fat percentage	Quantitative	chr18:60205000-60235000	60206000	60206500	33	Males and females	405185	SKAT	0.191915	1
f30190	Monocyte percentage	Quantitative	chr16:85975000-85980000	85976000	85976500	34	Males and females	399912	SKATO	0.192024	1
f30130	Monocyte count	Quantitative	chr2:136230000-136240000	136234000	136234500	16	Males and females	399907	ACATV	0.192779	1
f3148	Heel bone mineral density (BMD)	Quantitative	chr6:55960000-55980000	55969500	55970000	56	Males and females	236296	SKATO	0.192801	1
f21002	Weight	Quantitative	chr18:60205000-60235000	60234500	60235000	23	Males and females	410799	BURDEN-SBAT	0.19288	1
f21002	Weight	Quantitative	chr18:60205000-60235000	60234500	60235000	23	Males and females	410799	BURDEN-SBAT	0.19288	1
f23099	Body fat percentage	Quantitative	chr18:60205000-60235000	60217500	60218000	48	Males and females	405185	BURDEN-SBAT	0.193041	1
f23099	Body fat percentage	Quantitative	chr18:60205000-60235000	60229500	60230000	57	Males and females	405185	SKATO-ACAT	0.193259	1
f23099	Body fat percentage	Quantitative	chr18:60205000-60235000	60220000	60220500	28	Males and females	405185	BURDEN-SBAT	0.193343	1
f23104	Body mass index (BMI)	Quantitative	chr18:60205000-60235000	60228500	60229000	59	Males and females	405383	SKATO	0.19371	1
f23098	Weight	Quantitative	chr18:60205000-60235000	60210500	60211000	35	Males and females	405387	SKATO	0.193727	1
f23128	Trunk fat mass	Quantitative	chr18:60205000-60235000	60210000	60210500	28	Males and females	405176	SKATO	0.194003	1
f2714	Age when periods started (menarche)	Quantitative	chr4:103820000-103840000	103836500	103837000	10	Females	216173	ACATO	0.194153	1
f30190	Monocyte percentage	Quantitative	chr2:136230000-136240000	136239500	136240000	30	Males and females	399912	BURDEN-ACAT	0.194387	1
f30190	Monocyte percentage	Quantitative	chr2:136230000-136240000	136239500	136240000	30	Males and females	399912	BURDEN-ACAT	0.194387	1
f30190	Monocyte percentage	Quantitative	chr2:136230000-136240000	136231000	136231500	44	Males and females	399912	BURDEN-ACAT	0.194705	1
f21001	Body mass index (BMI)	Quantitative	chr18:60205000-60235000	60226500	60227000	6	Males and females	410655	SKATO	0.194876	1
f30130	Monocyte count	Quantitative	chr16:85975000-85980000	85979500	85980000	36	Males and females	399907	SKATO	0.195467	1
f30130	Monocyte count	Quantitative	chr16:85975000-85980000	85979500	85980000	36	Males and females	399907	SKATO	0.195467	1
f23099	Body fat percentage	Quantitative	chr18:60205000-60235000	60226500	60227000	6	Males and females	405185	SKATO-ACAT	0.195565	1
f6138.2	Qualifications	Binary	chr9:23360000-23380000	23379000	23379500	65	Males and females	408198	ACATO	0.195883	1
f23098	Weight	Quantitative	chr18:60205000-60235000	60205500	60206000	28	Males and females	405387	SKAT	0.195898	1
f23098	Weight	Quantitative	chr18:60205000-60235000	60233500	60234000	52	Males and females	405387	BURDEN-SBAT	0.196118	1
f2714	Age when periods started (menarche)	Quantitative	chr4:103820000-103840000	103836500	103837000	10	Females	216173	SKATO	0.196323	1
f6138.3	Qualifications	Binary	chr9:23360000-23380000	23377500	23378000	29	Males and females	408198	ADD	0.19704	1
f78	Heel bone mineral density (BMD) T-score, automated	Quantitative	chr6:55960000-55980000	55969500	55970000	56	Males and females	236403	SKATO	0.197255	1
f21002	Weight	Quantitative	chr18:60205000-60235000	60233500	60234000	52	Males and females	410799	ACATO	0.197537	1
f21001	Body mass index (BMI)	Quantitative	chr18:60205000-60235000	60215000	60215500	8	Males and females	410655	SKATO-ACAT	0.197645	1
f21001	Body mass index (BMI)	Quantitative	chr18:60205000-60235000	60219000	60219500	64	Males and females	410655	ACATO	0.198798	1
f30190	Monocyte percentage	Quantitative	chr2:136230000-136240000	136231000	136231500	44	Males and females	399912	ADD	0.199319	1
f23128	Trunk fat mass	Quantitative	chr18:60205000-60235000	60206000	60206500	33	Males and females	405176	ACATO	0.199433	1
f23098	Weight	Quantitative	chr18:60205000-60235000	60220000	60220500	28	Males and females	405387	ADD	0.199709	1
f78	Heel bone mineral density (BMD) T-score, automated	Quantitative	chr6:55960000-55980000	55968500	55969000	32	Males and females	236403	SKAT	0.199811	1
f21001	Body mass index (BMI)	Quantitative	chr18:60205000-60235000	60230000	60230500	42	Males and females	410655	BURDEN-ACAT	0.199881	1
f23099	Body fat percentage	Quantitative	chr18:60205000-60235000	60229500	60230000	57	Males and females	405185	ACATO	0.200206	1
f6138.3	Qualifications	Binary	chr9:23360000-23380000	23360500	23361000	21	Males and females	408198	SKAT	0.20083	1
f30130	Monocyte count	Quantitative	chr2:136230000-136240000	136236500	136237000	50	Males and females	399907	SKATO-ACAT	0.201025	1
f30190	Monocyte percentage	Quantitative	chr16:85975000-85980000	85978500	85979000	107	Males and females	399912	SKATO	0.202039	1
f23098	Weight	Quantitative	chr18:60205000-60235000	60220000	60220500	28	Males and females	405387	BURDEN-ACAT	0.202041	1
f2714	Age when periods started (menarche)	Quantitative	chr4:103820000-103840000	103836500	103837000	10	Females	216173	SKATO-ACAT	0.20206	1
f6138.2	Qualifications	Binary	chr9:23360000-23380000	23379500	23380000	21	Males and females	408198	SKATO	0.202327	1
f6138.2	Qualifications	Binary	chr9:23360000-23380000	23379500	23380000	21	Males and females	408198	SKATO	0.202327	1
f21001	Body mass index (BMI)	Quantitative	chr18:60205000-60235000	60215000	60215500	8	Males and females	410655	SKATO	0.202961	1
f78	Heel bone mineral density (BMD) T-score, automated	Quantitative	chr6:55960000-55980000	55968500	55969000	32	Males and females	236403	ACATV	0.203021	1
f23099	Body fat percentage	Quantitative	chr18:60205000-60235000	60234500	60235000	23	Males and females	405185	BURDEN-ACAT	0.203143	1
f23099	Body fat percentage	Quantitative	chr18:60205000-60235000	60234500	60235000	23	Males and females	405185	BURDEN-ACAT	0.203143	1
f30130	Monocyte count	Quantitative	chr2:136230000-136240000	136235000	136235500	33	Males and females	399907	BURDEN-SBAT	0.204025	1
f23128	Trunk fat mass	Quantitative	chr18:60205000-60235000	60229000	60229500	55	Males and females	405176	SKATO	0.204381	1
f23104	Body mass index (BMI)	Quantitative	chr18:60205000-60235000	60230000	60230500	42	Males and females	405383	BURDEN-ACAT	0.204519	1
f23127	Trunk fat percentage	Quantitative	chr18:60205000-60235000	60219000	60219500	64	Males and females	405191	ACATO	0.204537	1
f30190	Monocyte percentage	Quantitative	chr2:136230000-136240000	136238000	136238500	65	Males and females	399912	SKAT	0.204698	1
f21001	Body mass index (BMI)	Quantitative	chr18:60205000-60235000	60214000	60214500	6	Males and females	410655	ADD	0.204765	1
f21001	Body mass index (BMI)	Quantitative	chr18:60205000-60235000	60214000	60214500	6	Males and females	410655	BURDEN-ACAT	0.204765	1
f23127	Trunk fat percentage	Quantitative	chr18:60205000-60235000	60234500	60235000	23	Males and females	405191	SKATO	0.204999	1
f23127	Trunk fat percentage	Quantitative	chr18:60205000-60235000	60234500	60235000	23	Males and females	405191	SKATO	0.204999	1
f30190	Monocyte percentage	Quantitative	chr16:85975000-85980000	85976000	85976500	34	Males and females	399912	SKAT	0.205002	1
f30130	Monocyte count	Quantitative	chr16:85975000-85980000	85979500	85980000	36	Males and females	399907	BURDEN-SBAT	0.206109	1
f30130	Monocyte count	Quantitative	chr16:85975000-85980000	85979500	85980000	36	Males and females	399907	BURDEN-SBAT	0.206109	1
f23128	Trunk fat mass	Quantitative	chr18:60205000-60235000	60219000	60219500	64	Males and females	405176	SKATO-ACAT	0.206172	1
f21002	Weight	Quantitative	chr18:60205000-60235000	60233000	60233500	33	Males and females	410799	ACATO	0.206594	1
f21001	Body mass index (BMI)	Quantitative	chr18:60205000-60235000	60230000	60230500	42	Males and females	410655	SKATO-ACAT	0.206974	1
f30130	Monocyte count	Quantitative	chr2:136230000-136240000	136235000	136235500	33	Males and females	399907	SKATO-ACAT	0.207095	1
f30850	Testosterone	Quantitative	chr4:103820000-103840000	103821000	103821500	18	Males	180000	SKATO-ACAT	0.207218	1
f23128	Trunk fat mass	Quantitative	chr18:60205000-60235000	60208000	60208500	33	Males and females	405176	BURDEN-SBAT	0.207532	1
f30130	Monocyte count	Quantitative	chr2:136230000-136240000	136239000	136239500	79	Males and females	399907	SKAT	0.20764	1
f23127	Trunk fat percentage	Quantitative	chr18:60205000-60235000	60230500	60231000	45	Males and females	405191	ACATV	0.20772	1
f21001	Body mass index (BMI)	Quantitative	chr18:60205000-60235000	60219000	60219500	64	Males and females	410655	SKATO-ACAT	0.208215	1
f6138.1	Qualifications	Binary	chr9:23360000-23380000	23379500	23380000	21	Males and females	408198	BURDEN-ACAT	0.20859	1
f6138.1	Qualifications	Binary	chr9:23360000-23380000	23379500	23380000	21	Males and females	408198	BURDEN-ACAT	0.20859	1
f2714	Age when periods started (menarche)	Quantitative	chr4:103820000-103840000	103832000	103832500	6	Females	216173	BURDEN-SBAT	0.208658	1
f6138.3	Qualifications	Binary	chr9:23360000-23380000	23379000	23379500	65	Males and females	408198	SKATO-ACAT	0.20946	1
f21002	Weight	Quantitative	chr18:60205000-60235000	60233000	60233500	33	Males and females	410799	SKATO	0.209661	1
f30130	Monocyte count	Quantitative	chr16:85975000-85980000	85976500	85977000	33	Males and females	399907	SKATO-ACAT	0.209802	1
f23099	Body fat percentage	Quantitative	chr18:60205000-60235000	60229500	60230000	57	Males and females	405185	BURDEN-ACAT	0.209971	1
f23098	Weight	Quantitative	chr18:60205000-60235000	60213000	60213500	8	Males and females	405387	ACATO	0.210656	1
f30850	Testosterone	Quantitative	chr4:103820000-103840000	103821000	103821500	18	Males	180000	ACATO	0.210915	1
f21001	Body mass index (BMI)	Quantitative	chr18:60205000-60235000	60230000	60230500	42	Males and females	410655	ACATO	0.210936	1
f23127	Trunk fat percentage	Quantitative	chr18:60205000-60235000	60230500	60231000	45	Males and females	405191	BURDEN-SBAT	0.211317	1
f21002	Weight	Quantitative	chr18:60205000-60235000	60233000	60233500	33	Males and females	410799	SKATO-ACAT	0.211438	1
f30130	Monocyte count	Quantitative	chr2:136230000-136240000	136230500	136231000	58	Males and females	399907	SKAT	0.211665	1
f6138.3	Qualifications	Binary	chr9:23360000-23380000	23377500	23378000	29	Males and females	408198	BURDEN-ACAT	0.212178	1
f23127	Trunk fat percentage	Quantitative	chr18:60205000-60235000	60219000	60219500	64	Males and females	405191	SKATO-ACAT	0.212325	1
f6138.2	Qualifications	Binary	chr9:23360000-23380000	23379000	23379500	65	Males and females	408198	SKAT	0.212761	1
f21002	Weight	Quantitative	chr18:60205000-60235000	60230500	60231000	45	Males and females	410799	BURDEN-SBAT	0.212798	1
f23128	Trunk fat mass	Quantitative	chr18:60205000-60235000	60226500	60227000	6	Males and females	405176	SKATO	0.213133	1
f23098	Weight	Quantitative	chr18:60205000-60235000	60210500	60211000	35	Males and females	405387	ACATO	0.213427	1
f30130	Monocyte count	Quantitative	chr2:136230000-136240000	136232500	136233000	68	Males and females	399907	ADD	0.213614	1
f23128	Trunk fat mass	Quantitative	chr18:60205000-60235000	60226500	60227000	6	Males and females	405176	BURDEN-SBAT	0.213748	1
f3148	Heel bone mineral density (BMD)	Quantitative	chr6:55960000-55980000	55968500	55969000	32	Males and females	236296	SKAT	0.214213	1
f78	Heel bone mineral density (BMD) T-score, automated	Quantitative	chr6:55960000-55980000	55968500	55969000	32	Males and females	236403	ACATO	0.214637	1
f21001	Body mass index (BMI)	Quantitative	chr18:60205000-60235000	60229000	60229500	55	Males and females	410655	BURDEN-SBAT	0.214729	1
f23099	Body fat percentage	Quantitative	chr18:60205000-60235000	60230500	60231000	45	Males and females	405185	SKAT	0.214939	1
f30850	Testosterone	Quantitative	chr4:103820000-103840000	103838500	103839000	15	Males	180000	SKATO	0.215082	1
f23099	Body fat percentage	Quantitative	chr18:60205000-60235000	60229000	60229500	55	Males and females	405185	SKATO	0.215549	1
f23098	Weight	Quantitative	chr18:60205000-60235000	60233000	60233500	33	Males and females	405387	SKAT	0.215584	1
f2714	Age when periods started (menarche)	Quantitative	chr4:103820000-103840000	103837500	103838000	70	Females	216173	SKATO-ACAT	0.215778	1
f78	Heel bone mineral density (BMD) T-score, automated	Quantitative	chr6:55960000-55980000	55968500	55969000	32	Males and females	236403	SKATO-ACAT	0.216168	1
f23099	Body fat percentage	Quantitative	chr18:60205000-60235000	60229500	60230000	57	Males and females	405185	SKAT	0.216217	1
f23099	Body fat percentage	Quantitative	chr18:60205000-60235000	60220000	60220500	28	Males and females	405185	SKATO-ACAT	0.216334	1
f30130	Monocyte count	Quantitative	chr2:136230000-136240000	136235000	136235500	33	Males and females	399907	ACATO	0.216631	1
f3148	Heel bone mineral density (BMD)	Quantitative	chr6:55960000-55980000	55968500	55969000	32	Males and females	236296	ACATV	0.216639	1
f21002	Weight	Quantitative	chr18:60205000-60235000	60215000	60215500	8	Males and females	410799	SKATO	0.217262	1
f23098	Weight	Quantitative	chr18:60205000-60235000	60214000	60214500	6	Males and females	405387	BURDEN-SBAT	0.217756	1
f23098	Weight	Quantitative	chr18:60205000-60235000	60213000	60213500	8	Males and females	405387	SKATO-ACAT	0.217787	1
f21002	Weight	Quantitative	chr18:60205000-60235000	60215000	60215500	8	Males and females	410799	ACATO	0.217946	1
f23099	Body fat percentage	Quantitative	chr18:60205000-60235000	60220000	60220500	28	Males and females	405185	ACATO	0.21805	1
f21001	Body mass index (BMI)	Quantitative	chr18:60205000-60235000	60219000	60219500	64	Males and females	410655	SKATO	0.218428	1
f23127	Trunk fat percentage	Quantitative	chr18:60205000-60235000	60229000	60229500	55	Males and females	405191	SKATO	0.219531	1
f21001	Body mass index (BMI)	Quantitative	chr18:60205000-60235000	60217500	60218000	48	Males and females	410655	SKAT	0.219862	1
f21002	Weight	Quantitative	chr18:60205000-60235000	60213000	60213500	8	Males and females	410799	ACATO	0.220883	1
f23104	Body mass index (BMI)	Quantitative	chr18:60205000-60235000	60229000	60229500	55	Males and females	405383	BURDEN-ACAT	0.221092	1
f3148	Heel bone mineral density (BMD)	Quantitative	chr6:55960000-55980000	55970500	55971000	14	Males and females	236296	ACATV	0.22145	1
f6138.3	Qualifications	Binary	chr9:23360000-23380000	23360500	23361000	21	Males and females	408198	ACATV	0.221728	1
f78	Heel bone mineral density (BMD) T-score, automated	Quantitative	chr6:55960000-55980000	55969500	55970000	56	Males and females	236403	SKATO-ACAT	0.221807	1
f23127	Trunk fat percentage	Quantitative	chr18:60205000-60235000	60234500	60235000	23	Males and females	405191	ADD	0.2222	1
f23127	Trunk fat percentage	Quantitative	chr18:60205000-60235000	60234500	60235000	23	Males and females	405191	ADD	0.2222	1
f23098	Weight	Quantitative	chr18:60205000-60235000	60232500	60233000	60	Males and females	405387	ACATV	0.222407	1
f78	Heel bone mineral density (BMD) T-score, automated	Quantitative	chr6:55960000-55980000	55965500	55966000	17	Males and females	236403	BURDEN-SBAT	0.222861	1
f3148	Heel bone mineral density (BMD)	Quantitative	chr6:55960000-55980000	55961500	55962000	15	Males and females	236296	BURDEN-SBAT	0.222898	1
f23098	Weight	Quantitative	chr18:60205000-60235000	60233000	60233500	33	Males and females	405387	ACATV	0.222916	1
f78	Heel bone mineral density (BMD) T-score, automated	Quantitative	chr6:55960000-55980000	55969500	55970000	56	Males and females	236403	ACATO	0.223664	1
f23099	Body fat percentage	Quantitative	chr18:60205000-60235000	60226500	60227000	6	Males and females	405185	SKATO	0.223973	1
f2714	Age when periods started (menarche)	Quantitative	chr4:103820000-103840000	103837500	103838000	70	Females	216173	ACATO	0.224252	1
f23104	Body mass index (BMI)	Quantitative	chr18:60205000-60235000	60219000	60219500	64	Males and females	405383	ACATO	0.224292	1
f23099	Body fat percentage	Quantitative	chr18:60205000-60235000	60230500	60231000	45	Males and females	405185	SKATO-ACAT	0.224824	1
f23099	Body fat percentage	Quantitative	chr18:60205000-60235000	60210000	60210500	28	Males and females	405185	BURDEN-SBAT	0.225056	1
f21001	Body mass index (BMI)	Quantitative	chr18:60205000-60235000	60228500	60229000	59	Males and females	410655	BURDEN-SBAT	0.225175	1
f78	Heel bone mineral density (BMD) T-score, automated	Quantitative	chr6:55960000-55980000	55964500	55965000	10	Males and females	236263	ADD	0.225217	1
f23104	Body mass index (BMI)	Quantitative	chr18:60205000-60235000	60205500	60206000	28	Males and females	405383	ACATO	0.225953	1
f23128	Trunk fat mass	Quantitative	chr18:60205000-60235000	60234500	60235000	23	Males and females	405176	BURDEN-SBAT	0.226034	1
f23128	Trunk fat mass	Quantitative	chr18:60205000-60235000	60234500	60235000	23	Males and females	405176	BURDEN-SBAT	0.226034	1
f78	Heel bone mineral density (BMD) T-score, automated	Quantitative	chr6:55960000-55980000	55961500	55962000	15	Males and females	236403	BURDEN-SBAT	0.226343	1
f3148	Heel bone mineral density (BMD)	Quantitative	chr6:55960000-55980000	55968500	55969000	32	Males and females	236296	ACATO	0.226426	1
f3148	Heel bone mineral density (BMD)	Quantitative	chr6:55960000-55980000	55965500	55966000	17	Males and females	236296	BURDEN-SBAT	0.22644	1
f21001	Body mass index (BMI)	Quantitative	chr18:60205000-60235000	60219500	60220000	52	Males and females	410655	SKATO	0.226535	1
f21001	Body mass index (BMI)	Quantitative	chr18:60205000-60235000	60220500	60221000	8	Males and females	410655	SKAT	0.226669	1
f2714	Age when periods started (menarche)	Quantitative	chr4:103820000-103840000	103824500	103825000	17	Females	216173	SKAT	0.227398	1
f30190	Monocyte percentage	Quantitative	chr16:85975000-85980000	85979000	85979500	122	Males and females	399912	SKAT	0.227566	1
f6138.1	Qualifications	Binary	chr9:23360000-23380000	23379500	23380000	21	Males and females	408198	ACATV	0.227677	1
f6138.1	Qualifications	Binary	chr9:23360000-23380000	23379500	23380000	21	Males and females	408198	ACATV	0.227677	1
f3148	Heel bone mineral density (BMD)	Quantitative	chr6:55960000-55980000	55968500	55969000	32	Males and females	236296	SKATO-ACAT	0.227701	1
f21002	Weight	Quantitative	chr18:60205000-60235000	60219000	60219500	64	Males and females	410799	ACATO	0.227735	1
f3148	Heel bone mineral density (BMD)	Quantitative	chr6:55960000-55980000	55970000	55970500	30	Males and females	236296	SKAT	0.227946	1
f30190	Monocyte percentage	Quantitative	chr2:136230000-136240000	136231000	136231500	44	Males and females	399912	ACATV	0.228374	1
f21002	Weight	Quantitative	chr18:60205000-60235000	60213000	60213500	8	Males and females	410799	SKATO-ACAT	0.228471	1
f3148	Heel bone mineral density (BMD)	Quantitative	chr6:55960000-55980000	55964500	55965000	10	Males and females	236156	ADD	0.228512	1
f2714	Age when periods started (menarche)	Quantitative	chr4:103820000-103840000	103834500	103835000	28	Females	216139	ADD	0.228726	1
f23099	Body fat percentage	Quantitative	chr18:60205000-60235000	60220500	60221000	8	Males and females	405185	ACATV	0.229337	1
f23127	Trunk fat percentage	Quantitative	chr18:60205000-60235000	60219000	60219500	64	Males and females	405191	SKATO	0.229381	1
f23099	Body fat percentage	Quantitative	chr18:60205000-60235000	60230500	60231000	45	Males and females	405185	ACATO	0.22944	1
f21002	Weight	Quantitative	chr18:60205000-60235000	60214000	60214500	6	Males and females	410799	SKATO	0.229471	1
f3148	Heel bone mineral density (BMD)	Quantitative	chr6:55960000-55980000	55969500	55970000	56	Males and females	236296	ACATV	0.229504	1
f6138.3	Qualifications	Binary	chr9:23360000-23380000	23379000	23379500	65	Males and females	408198	ACATO	0.230399	1
f3148	Heel bone mineral density (BMD)	Quantitative	chr6:55960000-55980000	55969500	55970000	56	Males and females	236296	ACATO	0.230533	1
f2714	Age when periods started (menarche)	Quantitative	chr4:103820000-103840000	103834500	103835000	28	Females	216173	BURDEN-ACAT	0.230636	1
f3148	Heel bone mineral density (BMD)	Quantitative	chr6:55960000-55980000	55969500	55970000	56	Males and females	236296	SKATO-ACAT	0.230663	1
f23128	Trunk fat mass	Quantitative	chr18:60205000-60235000	60210500	60211000	35	Males and females	405176	SKATO	0.231086	1
f21002	Weight	Quantitative	chr18:60205000-60235000	60214000	60214500	6	Males and females	410799	ACATV	0.231148	1
f23104	Body mass index (BMI)	Quantitative	chr18:60205000-60235000	60220500	60221000	8	Males and females	405383	ACATV	0.231224	1
f6138.3	Qualifications	Binary	chr9:23360000-23380000	23362500	23363000	21	Males and females	408198	ADD	0.231307	1
f6138.1	Qualifications	Binary	chr9:23360000-23380000	23379500	23380000	21	Males and females	408198	ADD	0.231469	1
f6138.1	Qualifications	Binary	chr9:23360000-23380000	23379500	23380000	21	Males and females	408198	ADD	0.231469	1
f30190	Monocyte percentage	Quantitative	chr2:136230000-136240000	136230500	136231000	58	Males and females	399912	ADD	0.231875	1
f23099	Body fat percentage	Quantitative	chr18:60205000-60235000	60220000	60220500	28	Males and females	405185	ACATV	0.232634	1
f2714	Age when periods started (menarche)	Quantitative	chr4:103820000-103840000	103820500	103821000	47	Females	216173	SKATO	0.232789	1
f23127	Trunk fat percentage	Quantitative	chr18:60205000-60235000	60206000	60206500	33	Males and females	405191	ACATO	0.232997	1
f23128	Trunk fat mass	Quantitative	chr18:60205000-60235000	60229000	60229500	55	Males and females	405176	ADD	0.233387	1
f2714	Age when periods started (menarche)	Quantitative	chr4:103820000-103840000	103832000	103832500	6	Females	216173	ACATO	0.233672	1
f2714	Age when periods started (menarche)	Quantitative	chr4:103820000-103840000	103832000	103832500	6	Females	216173	ACATV	0.233672	1
f2714	Age when periods started (menarche)	Quantitative	chr4:103820000-103840000	103832000	103832500	6	Females	216173	SKAT	0.233672	1
f2714	Age when periods started (menarche)	Quantitative	chr4:103820000-103840000	103832000	103832500	6	Females	216173	SKATO	0.233672	1
f2714	Age when periods started (menarche)	Quantitative	chr4:103820000-103840000	103832000	103832500	6	Females	216173	SKATO-ACAT	0.233672	1
f2714	Age when periods started (menarche)	Quantitative	chr4:103820000-103840000	103832000	103832500	6	Females	216156	ADD	0.233672	1
f2714	Age when periods started (menarche)	Quantitative	chr4:103820000-103840000	103832000	103832500	6	Females	216173	BURDEN-ACAT	0.233672	1
f6138.3	Qualifications	Binary	chr9:23360000-23380000	23362500	23363000	21	Males and females	408198	BURDEN-ACAT	0.234005	1
f23098	Weight	Quantitative	chr18:60205000-60235000	60213000	60213500	8	Males and females	405387	SKATO	0.234035	1
f23127	Trunk fat percentage	Quantitative	chr18:60205000-60235000	60233500	60234000	52	Males and females	405191	SKAT	0.234128	1
f21002	Weight	Quantitative	chr18:60205000-60235000	60215000	60215500	8	Males and females	410799	SKATO-ACAT	0.234153	1
f3148	Heel bone mineral density (BMD)	Quantitative	chr6:55960000-55980000	55975000	55975500	16	Males and females	236296	SKATO	0.234235	1
f23098	Weight	Quantitative	chr18:60205000-60235000	60232500	60233000	60	Males and females	405387	SKATO	0.23434	1
f23127	Trunk fat percentage	Quantitative	chr18:60205000-60235000	60226500	60227000	6	Males and females	405191	SKAT	0.234481	1
f20191	Fluid intelligence score	Quantitative	chr9:23360000-23380000	23360500	23361000	21	Males and females	105174	BURDEN-ACAT	0.234607	1
f21002	Weight	Quantitative	chr18:60205000-60235000	60230000	60230500	42	Males and females	410799	ADD	0.234636	1
f23128	Trunk fat mass	Quantitative	chr18:60205000-60235000	60233500	60234000	52	Males and females	405176	ACATV	0.234733	1
f21002	Weight	Quantitative	chr18:60205000-60235000	60220500	60221000	8	Males and females	410799	SKATO-ACAT	0.235055	1
f30190	Monocyte percentage	Quantitative	chr2:136230000-136240000	136238000	136238500	65	Males and females	399912	BURDEN-SBAT	0.235418	1
f30190	Monocyte percentage	Quantitative	chr16:85975000-85980000	85979000	85979500	122	Males and females	399912	ACATV	0.235658	1
f23098	Weight	Quantitative	chr18:60205000-60235000	60210500	60211000	35	Males and females	405387	SKATO-ACAT	0.236091	1
f21002	Weight	Quantitative	chr18:60205000-60235000	60219000	60219500	64	Males and females	410799	SKATO	0.236172	1
f23127	Trunk fat percentage	Quantitative	chr18:60205000-60235000	60226500	60227000	6	Males and females	405191	ACATO	0.236342	1
f23104	Body mass index (BMI)	Quantitative	chr18:60205000-60235000	60219000	60219500	64	Males and females	405383	SKATO-ACAT	0.237187	1
f30130	Monocyte count	Quantitative	chr2:136230000-136240000	136234000	136234500	16	Males and females	399907	ADD	0.237301	1
f30130	Monocyte count	Quantitative	chr16:85975000-85980000	85976000	85976500	34	Males and females	399907	BURDEN-SBAT	0.237763	1
f23127	Trunk fat percentage	Quantitative	chr18:60205000-60235000	60229500	60230000	57	Males and females	405191	BURDEN-SBAT	0.23813	1
f23127	Trunk fat percentage	Quantitative	chr18:60205000-60235000	60228000	60228500	19	Males and females	405191	ADD	0.23827	1
f30190	Monocyte percentage	Quantitative	chr2:136230000-136240000	136231000	136231500	44	Males and females	399912	ACATO	0.238551	1
f23127	Trunk fat percentage	Quantitative	chr18:60205000-60235000	60220500	60221000	8	Males and females	405191	ACATV	0.23893	1
f78	Heel bone mineral density (BMD) T-score, automated	Quantitative	chr6:55960000-55980000	55969500	55970000	56	Males and females	236403	ACATV	0.239486	1
f30190	Monocyte percentage	Quantitative	chr2:136230000-136240000	136231000	136231500	44	Males and females	399912	SKATO-ACAT	0.239875	1
f23104	Body mass index (BMI)	Quantitative	chr18:60205000-60235000	60214000	60214500	6	Males and females	405383	BURDEN-SBAT	0.240417	1
f21001	Body mass index (BMI)	Quantitative	chr18:60205000-60235000	60233500	60234000	52	Males and females	410655	SKAT	0.240533	1
f30130	Monocyte count	Quantitative	chr16:85975000-85980000	85976000	85976500	34	Males and females	399907	SKAT	0.240597	1
f78	Heel bone mineral density (BMD) T-score, automated	Quantitative	chr6:55960000-55980000	55970000	55970500	30	Males and females	236403	SKAT	0.240657	1
f23128	Trunk fat mass	Quantitative	chr18:60205000-60235000	60226500	60227000	6	Males and females	405175	ADD	0.240787	1
f23128	Trunk fat mass	Quantitative	chr18:60205000-60235000	60226500	60227000	6	Males and females	405176	BURDEN-ACAT	0.240787	1
f2714	Age when periods started (menarche)	Quantitative	chr4:103820000-103840000	103837500	103838000	70	Females	216173	SKAT	0.241074	1
f23127	Trunk fat percentage	Quantitative	chr18:60205000-60235000	60234500	60235000	23	Males and females	405191	BURDEN-ACAT	0.241472	1
f23127	Trunk fat percentage	Quantitative	chr18:60205000-60235000	60234500	60235000	23	Males and females	405191	BURDEN-ACAT	0.241472	1
f23104	Body mass index (BMI)	Quantitative	chr18:60205000-60235000	60230000	60230500	42	Males and females	405383	SKATO-ACAT	0.241475	1
f78	Heel bone mineral density (BMD) T-score, automated	Quantitative	chr6:55960000-55980000	55970500	55971000	14	Males and females	236403	ACATV	0.242144	1
f30850	Testosterone	Quantitative	chr4:103820000-103840000	103837500	103838000	70	Males	180000	SKATO	0.242368	1
f30190	Monocyte percentage	Quantitative	chr2:136230000-136240000	136230500	136231000	58	Males and females	399912	BURDEN-ACAT	0.242454	1
f30130	Monocyte count	Quantitative	chr2:136230000-136240000	136230500	136231000	58	Males and females	399907	ACATO	0.242627	1
f23104	Body mass index (BMI)	Quantitative	chr18:60205000-60235000	60219000	60219500	64	Males and females	405383	SKATO	0.242953	1
f23128	Trunk fat mass	Quantitative	chr18:60205000-60235000	60207000	60207500	6	Males and females	405176	BURDEN-SBAT	0.243138	1
f2714	Age when periods started (menarche)	Quantitative	chr4:103820000-103840000	103824500	103825000	17	Females	216173	SKATO-ACAT	0.243413	1
f30190	Monocyte percentage	Quantitative	chr16:85975000-85980000	85976000	85976500	34	Males and females	399912	ADD	0.243459	1
f21002	Weight	Quantitative	chr18:60205000-60235000	60213000	60213500	8	Males and females	410799	SKATO	0.243534	1
f30130	Monocyte count	Quantitative	chr2:136230000-136240000	136237500	136238000	48	Males and females	399907	BURDEN-ACAT	0.243595	1
f30130	Monocyte count	Quantitative	chr2:136230000-136240000	136237500	136238000	48	Males and females	399907	ADD	0.243613	1
f23127	Trunk fat percentage	Quantitative	chr18:60205000-60235000	60208000	60208500	33	Males and females	405191	SKAT	0.24383	1
f23098	Weight	Quantitative	chr18:60205000-60235000	60230000	60230500	42	Males and females	405387	ADD	0.244065	1
f23128	Trunk fat mass	Quantitative	chr18:60205000-60235000	60217000	60217500	62	Males and females	405176	BURDEN-SBAT	0.244578	1
f20191	Fluid intelligence score	Quantitative	chr9:23360000-23380000	23379000	23379500	65	Males and females	105174	SKAT	0.244686	1
f30850	Testosterone	Quantitative	chr4:103820000-103840000	103821000	103821500	18	Males	180000	ACATV	0.244935	1
f23127	Trunk fat percentage	Quantitative	chr18:60205000-60235000	60229500	60230000	57	Males and females	405191	SKATO-ACAT	0.245016	1
f2714	Age when periods started (menarche)	Quantitative	chr4:103820000-103840000	103824500	103825000	17	Females	216173	ACATO	0.245676	1
f30850	Testosterone	Quantitative	chr4:103820000-103840000	103825000	103825500	18	Males	179978	ADD	0.245677	1
f23104	Body mass index (BMI)	Quantitative	chr18:60205000-60235000	60230000	60230500	42	Males and females	405383	ACATO	0.24576	1
f23099	Body fat percentage	Quantitative	chr18:60205000-60235000	60233500	60234000	52	Males and females	405185	SKAT	0.245802	1
f23098	Weight	Quantitative	chr18:60205000-60235000	60214000	60214500	6	Males and females	405387	ADD	0.246471	1
f23098	Weight	Quantitative	chr18:60205000-60235000	60214000	60214500	6	Males and females	405387	BURDEN-ACAT	0.246471	1
f23127	Trunk fat percentage	Quantitative	chr18:60205000-60235000	60208000	60208500	33	Males and females	405191	ACATV	0.247295	1
f23128	Trunk fat mass	Quantitative	chr18:60205000-60235000	60233500	60234000	52	Males and females	405176	ACATO	0.247393	1
f30190	Monocyte percentage	Quantitative	chr16:85975000-85980000	85976000	85976500	34	Males and females	399912	BURDEN-ACAT	0.247768	1
f21001	Body mass index (BMI)	Quantitative	chr18:60205000-60235000	60230000	60230500	42	Males and females	410655	ACATV	0.247779	1
f21002	Weight	Quantitative	chr18:60205000-60235000	60228500	60229000	59	Males and females	410799	ADD	0.24811	1
f21001	Body mass index (BMI)	Quantitative	chr18:60205000-60235000	60230000	60230500	42	Males and females	410655	SKAT	0.248296	1
f3148	Heel bone mineral density (BMD)	Quantitative	chr6:55960000-55980000	55966000	55966500	14	Males and females	236296	ACATO	0.248419	1
f3148	Heel bone mineral density (BMD)	Quantitative	chr6:55960000-55980000	55966000	55966500	14	Males and females	236296	ACATV	0.248419	1
f3148	Heel bone mineral density (BMD)	Quantitative	chr6:55960000-55980000	55966000	55966500	14	Males and females	236296	SKAT	0.248419	1
f3148	Heel bone mineral density (BMD)	Quantitative	chr6:55960000-55980000	55966000	55966500	14	Males and females	236296	SKATO	0.248419	1
f3148	Heel bone mineral density (BMD)	Quantitative	chr6:55960000-55980000	55966000	55966500	14	Males and females	236296	SKATO-ACAT	0.248419	1
f3148	Heel bone mineral density (BMD)	Quantitative	chr6:55960000-55980000	55966000	55966500	14	Males and females	236157	ADD	0.248419	1
f23104	Body mass index (BMI)	Quantitative	chr18:60205000-60235000	60233500	60234000	52	Males and females	405383	SKAT	0.248603	1
f23127	Trunk fat percentage	Quantitative	chr18:60205000-60235000	60220500	60221000	8	Males and females	405191	SKAT	0.248862	1
f21002	Weight	Quantitative	chr18:60205000-60235000	60220500	60221000	8	Males and females	410799	ACATO	0.248999	1
f23128	Trunk fat mass	Quantitative	chr18:60205000-60235000	60233500	60234000	52	Males and females	405176	SKATO-ACAT	0.249052	1
f23127	Trunk fat percentage	Quantitative	chr18:60205000-60235000	60212500	60213000	30	Males and females	405191	BURDEN-SBAT	0.24923	1
f23098	Weight	Quantitative	chr18:60205000-60235000	60219000	60219500	64	Males and females	405387	SKATO	0.249365	1
f23128	Trunk fat mass	Quantitative	chr18:60205000-60235000	60233500	60234000	52	Males and females	405176	SKAT	0.249738	1
f21002	Weight	Quantitative	chr18:60205000-60235000	60219000	60219500	64	Males and females	410799	SKATO-ACAT	0.249765	1
f23128	Trunk fat mass	Quantitative	chr18:60205000-60235000	60220000	60220500	28	Males and females	405176	BURDEN-SBAT	0.249886	1
f23104	Body mass index (BMI)	Quantitative	chr18:60205000-60235000	60228500	60229000	59	Males and females	405383	BURDEN-SBAT	0.249976	1
f23104	Body mass index (BMI)	Quantitative	chr18:60205000-60235000	60234500	60235000	23	Males and females	405383	ADD	0.250541	1
f23104	Body mass index (BMI)	Quantitative	chr18:60205000-60235000	60234500	60235000	23	Males and females	405383	ADD	0.250541	1
f23128	Trunk fat mass	Quantitative	chr18:60205000-60235000	60220500	60221000	8	Males and females	405176	ACATV	0.25078	1
f3148	Heel bone mineral density (BMD)	Quantitative	chr6:55960000-55980000	55969000	55969500	25	Males and females	236296	BURDEN-SBAT	0.251608	1
f23128	Trunk fat mass	Quantitative	chr18:60205000-60235000	60228500	60229000	59	Males and females	405176	ACATV	0.251633	1
f78	Heel bone mineral density (BMD) T-score, automated	Quantitative	chr6:55960000-55980000	55975000	55975500	16	Males and females	236403	SKATO	0.252141	1
f23099	Body fat percentage	Quantitative	chr18:60205000-60235000	60232500	60233000	60	Males and females	405185	BURDEN-SBAT	0.252817	1
f3148	Heel bone mineral density (BMD)	Quantitative	chr6:55960000-55980000	55975000	55975500	16	Males and females	236296	BURDEN-SBAT	0.252939	1
f23104	Body mass index (BMI)	Quantitative	chr18:60205000-60235000	60219500	60220000	52	Males and females	405383	SKAT	0.253186	1
f30850	Testosterone	Quantitative	chr4:103820000-103840000	103825000	103825500	18	Males	180000	BURDEN-ACAT	0.253191	1
f23099	Body fat percentage	Quantitative	chr18:60205000-60235000	60208000	60208500	33	Males and females	405185	SKAT	0.253599	1
f3148	Heel bone mineral density (BMD)	Quantitative	chr6:55960000-55980000	55961500	55962000	15	Males and females	236151	ADD	0.253875	1
f3148	Heel bone mineral density (BMD)	Quantitative	chr6:55960000-55980000	55961500	55962000	15	Males and females	236296	BURDEN-ACAT	0.253875	1
f23128	Trunk fat mass	Quantitative	chr18:60205000-60235000	60233500	60234000	52	Males and females	405176	ADD	0.253972	1
f6138.1	Qualifications	Binary	chr9:23360000-23380000	23360500	23361000	21	Males and females	408198	SKATO-ACAT	0.254183	1
f6138.3	Qualifications	Binary	chr9:23360000-23380000	23378000	23378500	59	Males and females	408198	SKATO-ACAT	0.254195	1
f30130	Monocyte count	Quantitative	chr16:85975000-85980000	85976500	85977000	33	Males and females	399907	BURDEN-SBAT	0.254865	1
f21002	Weight	Quantitative	chr18:60205000-60235000	60230000	60230500	42	Males and females	410799	BURDEN-ACAT	0.254912	1
f3148	Heel bone mineral density (BMD)	Quantitative	chr6:55960000-55980000	55970500	55971000	14	Males and females	236296	SKAT	0.255032	1
f30130	Monocyte count	Quantitative	chr2:136230000-136240000	136230500	136231000	58	Males and females	399907	SKATO-ACAT	0.255039	1
f30130	Monocyte count	Quantitative	chr2:136230000-136240000	136234000	136234500	16	Males and females	399907	SKATO	0.25522	1
f30130	Monocyte count	Quantitative	chr16:85975000-85980000	85978500	85979000	107	Males and females	399907	ADD	0.255455	1
f23098	Weight	Quantitative	chr18:60205000-60235000	60215000	60215500	8	Males and females	405387	SKATO	0.25556	1
f23099	Body fat percentage	Quantitative	chr18:60205000-60235000	60210500	60211000	35	Males and females	405185	ACATO	0.255855	1
f30190	Monocyte percentage	Quantitative	chr2:136230000-136240000	136231000	136231500	44	Males and females	399912	SKAT	0.257185	1
f20191	Fluid intelligence score	Quantitative	chr9:23360000-23380000	23360500	23361000	21	Males and females	105174	BURDEN-SBAT	0.257266	1
f23099	Body fat percentage	Quantitative	chr18:60205000-60235000	60227500	60228000	20	Males and females	405185	ADD	0.257352	1
f23099	Body fat percentage	Quantitative	chr18:60205000-60235000	60206000	60206500	33	Males and females	405185	SKATO-ACAT	0.257588	1
f23099	Body fat percentage	Quantitative	chr18:60205000-60235000	60217000	60217500	62	Males and females	405185	BURDEN-SBAT	0.257837	1
f23128	Trunk fat mass	Quantitative	chr18:60205000-60235000	60206000	60206500	33	Males and females	405176	SKAT	0.257891	1
f6138.3	Qualifications	Binary	chr9:23360000-23380000	23379000	23379500	65	Males and females	408198	SKATO	0.257908	1
f23099	Body fat percentage	Quantitative	chr18:60205000-60235000	60230500	60231000	45	Males and females	405185	ADD	0.257918	1
f30190	Monocyte percentage	Quantitative	chr2:136230000-136240000	136232000	136232500	45	Males and females	399912	ADD	0.258071	1
f21002	Weight	Quantitative	chr18:60205000-60235000	60228500	60229000	59	Males and females	410799	BURDEN-ACAT	0.258759	1
f23128	Trunk fat mass	Quantitative	chr18:60205000-60235000	60232500	60233000	60	Males and females	405176	BURDEN-SBAT	0.25878	1
f78	Heel bone mineral density (BMD) T-score, automated	Quantitative	chr6:55960000-55980000	55961500	55962000	15	Males and females	236258	ADD	0.258908	1
f78	Heel bone mineral density (BMD) T-score, automated	Quantitative	chr6:55960000-55980000	55961500	55962000	15	Males and females	236403	BURDEN-ACAT	0.258908	1
f6138.3	Qualifications	Binary	chr9:23360000-23380000	23360500	23361000	21	Males and females	408198	ACATO	0.259911	1
f23099	Body fat percentage	Quantitative	chr18:60205000-60235000	60230500	60231000	45	Males and females	405185	BURDEN-ACAT	0.260296	1
f23127	Trunk fat percentage	Quantitative	chr18:60205000-60235000	60210500	60211000	35	Males and females	405191	SKAT	0.260455	1
f23127	Trunk fat percentage	Quantitative	chr18:60205000-60235000	60229000	60229500	55	Males and females	405191	BURDEN-SBAT	0.260568	1
f30130	Monocyte count	Quantitative	chr2:136230000-136240000	136233500	136234000	30	Males and females	399907	ADD	0.260687	1
f23127	Trunk fat percentage	Quantitative	chr18:60205000-60235000	60220000	60220500	28	Males and females	405191	BURDEN-SBAT	0.260927	1
f23104	Body mass index (BMI)	Quantitative	chr18:60205000-60235000	60215000	60215500	8	Males and females	405383	ACATO	0.261	1
f30130	Monocyte count	Quantitative	chr2:136230000-136240000	136234000	136234500	16	Males and females	399907	BURDEN-ACAT	0.261122	1
f2714	Age when periods started (menarche)	Quantitative	chr4:103820000-103840000	103820500	103821000	47	Females	216173	BURDEN-SBAT	0.261264	1
f23127	Trunk fat percentage	Quantitative	chr18:60205000-60235000	60228000	60228500	19	Males and females	405191	BURDEN-ACAT	0.262591	1
f23127	Trunk fat percentage	Quantitative	chr18:60205000-60235000	60220000	60220500	28	Males and females	405191	SKATO	0.262782	1
f2714	Age when periods started (menarche)	Quantitative	chr4:103820000-103840000	103834500	103835000	28	Females	216173	SKATO-ACAT	0.26303	1
f6138.3	Qualifications	Binary	chr9:23360000-23380000	23379000	23379500	65	Males and females	408198	SKAT	0.263161	1
f23104	Body mass index (BMI)	Quantitative	chr18:60205000-60235000	60210000	60210500	28	Males and females	405383	BURDEN-SBAT	0.263171	1
f23127	Trunk fat percentage	Quantitative	chr18:60205000-60235000	60229500	60230000	57	Males and females	405191	SKATO	0.26318	1
f78	Heel bone mineral density (BMD) T-score, automated	Quantitative	chr6:55960000-55980000	55964500	55965000	10	Males and females	236403	BURDEN-ACAT	0.263389	1
f21001	Body mass index (BMI)	Quantitative	chr18:60205000-60235000	60234500	60235000	23	Males and females	410655	ADD	0.263612	1
f21001	Body mass index (BMI)	Quantitative	chr18:60205000-60235000	60234500	60235000	23	Males and females	410655	ADD	0.263612	1
f23127	Trunk fat percentage	Quantitative	chr18:60205000-60235000	60217500	60218000	48	Males and females	405191	BURDEN-ACAT	0.264193	1
f23098	Weight	Quantitative	chr18:60205000-60235000	60230000	60230500	42	Males and females	405387	BURDEN-ACAT	0.264258	1
f30190	Monocyte percentage	Quantitative	chr16:85975000-85980000	85978500	85979000	107	Males and females	399912	SKATO-ACAT	0.264329	1
f21001	Body mass index (BMI)	Quantitative	chr18:60205000-60235000	60217500	60218000	48	Males and females	410655	ACATV	0.264429	1
f30850	Testosterone	Quantitative	chr4:103820000-103840000	103821000	103821500	18	Males	179986	ADD	0.26447	1
f23099	Body fat percentage	Quantitative	chr18:60205000-60235000	60208000	60208500	33	Males and females	405185	ACATV	0.2649	1
f2714	Age when periods started (menarche)	Quantitative	chr4:103820000-103840000	103824500	103825000	17	Females	216173	ACATV	0.265028	1
f6138.3	Qualifications	Binary	chr9:23360000-23380000	23360500	23361000	21	Males and females	408198	SKATO-ACAT	0.265407	1
f78	Heel bone mineral density (BMD) T-score, automated	Quantitative	chr6:55960000-55980000	55969000	55969500	25	Males and females	236403	BURDEN-SBAT	0.265724	1
f21001	Body mass index (BMI)	Quantitative	chr18:60205000-60235000	60219500	60220000	52	Males and females	410655	BURDEN-SBAT	0.265782	1
f30130	Monocyte count	Quantitative	chr2:136230000-136240000	136233500	136234000	30	Males and females	399907	BURDEN-ACAT	0.265879	1
f30850	Testosterone	Quantitative	chr4:103820000-103840000	103821000	103821500	18	Males	180000	BURDEN-ACAT	0.265995	1
f3148	Heel bone mineral density (BMD)	Quantitative	chr6:55960000-55980000	55964500	55965000	10	Males and females	236296	BURDEN-ACAT	0.266397	1
f78	Heel bone mineral density (BMD) T-score, automated	Quantitative	chr6:55960000-55980000	55966000	55966500	14	Males and females	236403	ACATO	0.266621	1
f78	Heel bone mineral density (BMD) T-score, automated	Quantitative	chr6:55960000-55980000	55966000	55966500	14	Males and females	236403	ACATV	0.266621	1
f78	Heel bone mineral density (BMD) T-score, automated	Quantitative	chr6:55960000-55980000	55966000	55966500	14	Males and females	236403	SKAT	0.266621	1
f78	Heel bone mineral density (BMD) T-score, automated	Quantitative	chr6:55960000-55980000	55966000	55966500	14	Males and females	236403	SKATO	0.266621	1
f78	Heel bone mineral density (BMD) T-score, automated	Quantitative	chr6:55960000-55980000	55966000	55966500	14	Males and females	236403	SKATO-ACAT	0.266621	1
f78	Heel bone mineral density (BMD) T-score, automated	Quantitative	chr6:55960000-55980000	55966000	55966500	14	Males and females	236264	ADD	0.266621	1
f30130	Monocyte count	Quantitative	chr16:85975000-85980000	85978500	85979000	107	Males and females	399907	BURDEN-ACAT	0.266677	1
f20191	Fluid intelligence score	Quantitative	chr9:23360000-23380000	23378500	23379000	50	Males and females	105174	ADD	0.26731	1
f6138.1	Qualifications	Binary	chr9:23360000-23380000	23360500	23361000	21	Males and females	408198	ACATO	0.267937	1
f21001	Body mass index (BMI)	Quantitative	chr18:60205000-60235000	60210000	60210500	28	Males and females	410655	BURDEN-SBAT	0.268014	1
f3148	Heel bone mineral density (BMD)	Quantitative	chr6:55960000-55980000	55960500	55961000	29	Males and females	236296	ADD	0.268541	1
f2714	Age when periods started (menarche)	Quantitative	chr4:103820000-103840000	103834500	103835000	28	Females	216173	ACATO	0.269227	1
f23104	Body mass index (BMI)	Quantitative	chr18:60205000-60235000	60234500	60235000	23	Males and females	405383	BURDEN-ACAT	0.269248	1
f23104	Body mass index (BMI)	Quantitative	chr18:60205000-60235000	60234500	60235000	23	Males and females	405383	BURDEN-ACAT	0.269248	1
f78	Heel bone mineral density (BMD) T-score, automated	Quantitative	chr6:55960000-55980000	55975000	55975500	16	Males and females	236403	BURDEN-SBAT	0.270114	1
f23104	Body mass index (BMI)	Quantitative	chr18:60205000-60235000	60219500	60220000	52	Males and females	405383	BURDEN-SBAT	0.270835	1
f21001	Body mass index (BMI)	Quantitative	chr18:60205000-60235000	60206000	60206500	33	Males and females	410655	SKATO-ACAT	0.271541	1
f6138.3	Qualifications	Binary	chr9:23360000-23380000	23378000	23378500	59	Males and females	408198	ACATO	0.27181	1
f2714	Age when periods started (menarche)	Quantitative	chr4:103820000-103840000	103820500	103821000	47	Females	216173	SKATO-ACAT	0.271847	1
f23098	Weight	Quantitative	chr18:60205000-60235000	60219000	60219500	64	Males and females	405387	ACATO	0.271958	1
f23099	Body fat percentage	Quantitative	chr18:60205000-60235000	60233500	60234000	52	Males and females	405185	ACATO	0.272058	1
f23098	Weight	Quantitative	chr18:60205000-60235000	60228500	60229000	59	Males and females	405387	ADD	0.272435	1
f23099	Body fat percentage	Quantitative	chr18:60205000-60235000	60230500	60231000	45	Males and females	405185	ACATV	0.272554	1
f6138.3	Qualifications	Binary	chr9:23360000-23380000	23362000	23362500	6	Males and females	408198	ADD	0.274041	1
f6138.3	Qualifications	Binary	chr9:23360000-23380000	23362000	23362500	6	Males and females	408198	BURDEN-ACAT	0.274041	1
f23104	Body mass index (BMI)	Quantitative	chr18:60205000-60235000	60215000	60215500	8	Males and females	405383	SKATO	0.274274	1
f23099	Body fat percentage	Quantitative	chr18:60205000-60235000	60229500	60230000	57	Males and females	405185	ACATV	0.274951	1
f2714	Age when periods started (menarche)	Quantitative	chr4:103820000-103840000	103837000	103837500	34	Females	216173	ACATV	0.27502	1
f30130	Monocyte count	Quantitative	chr2:136230000-136240000	136238000	136238500	65	Males and females	399907	BURDEN-SBAT	0.275067	1
f21001	Body mass index (BMI)	Quantitative	chr18:60205000-60235000	60230000	60230500	42	Males and females	410655	SKATO	0.27545	1
f6138.1	Qualifications	Binary	chr9:23360000-23380000	23379000	23379500	65	Males and females	408198	SKATO	0.275571	1
f23127	Trunk fat percentage	Quantitative	chr18:60205000-60235000	60229500	60230000	57	Males and females	405191	ACATO	0.275612	1
f30190	Monocyte percentage	Quantitative	chr2:136230000-136240000	136237500	136238000	48	Males and females	399912	BURDEN-SBAT	0.275726	1
f30130	Monocyte count	Quantitative	chr16:85975000-85980000	85976000	85976500	34	Males and females	399907	ACATV	0.276151	1
f23099	Body fat percentage	Quantitative	chr18:60205000-60235000	60229000	60229500	55	Males and females	405185	BURDEN-SBAT	0.276281	1
f20191	Fluid intelligence score	Quantitative	chr9:23360000-23380000	23378500	23379000	50	Males and females	105174	BURDEN-ACAT	0.276609	1
f23127	Trunk fat percentage	Quantitative	chr18:60205000-60235000	60208000	60208500	33	Males and females	405191	ACATO	0.27665	1
f6138.2	Qualifications	Binary	chr9:23360000-23380000	23379000	23379500	65	Males and females	408198	SKATO-ACAT	0.276752	1
f23099	Body fat percentage	Quantitative	chr18:60205000-60235000	60210500	60211000	35	Males and females	405185	SKATO-ACAT	0.276957	1
f23099	Body fat percentage	Quantitative	chr18:60205000-60235000	60210500	60211000	35	Males and females	405185	SKATO	0.276992	1
f21002	Weight	Quantitative	chr18:60205000-60235000	60232500	60233000	60	Males and females	410799	BURDEN-SBAT	0.277691	1
f78	Heel bone mineral density (BMD) T-score, automated	Quantitative	chr6:55960000-55980000	55968500	55969000	32	Males and females	236264	ADD	0.277722	1
f30130	Monocyte count	Quantitative	chr16:85975000-85980000	85979500	85980000	36	Males and females	399907	SKATO-ACAT	0.278013	1
f30130	Monocyte count	Quantitative	chr16:85975000-85980000	85979500	85980000	36	Males and females	399907	SKATO-ACAT	0.278013	1
f78	Heel bone mineral density (BMD) T-score, automated	Quantitative	chr6:55960000-55980000	55970500	55971000	14	Males and females	236403	SKAT	0.27803	1
f30190	Monocyte percentage	Quantitative	chr2:136230000-136240000	136233500	136234000	30	Males and females	399912	SKATO-ACAT	0.278203	1
f30850	Testosterone	Quantitative	chr4:103820000-103840000	103838500	103839000	15	Males	180000	SKATO-ACAT	0.278491	1
f21002	Weight	Quantitative	chr18:60205000-60235000	60220000	60220500	28	Males and females	410799	SKATO	0.278492	1
f3148	Heel bone mineral density (BMD)	Quantitative	chr6:55960000-55980000	55968500	55969000	32	Males and females	236157	ADD	0.278771	1
f78	Heel bone mineral density (BMD) T-score, automated	Quantitative	chr6:55960000-55980000	55960500	55961000	29	Males and females	236403	ADD	0.278895	1
f30130	Monocyte count	Quantitative	chr2:136230000-136240000	136237500	136238000	48	Males and females	399907	SKATO-ACAT	0.279088	1
f30850	Testosterone	Quantitative	chr4:103820000-103840000	103821000	103821500	18	Males	180000	SKATO	0.279107	1
f30130	Monocyte count	Quantitative	chr16:85975000-85980000	85975000	85975500	47	Males and females	399907	SKATO	0.279553	1
f23128	Trunk fat mass	Quantitative	chr18:60205000-60235000	60233500	60234000	52	Males and females	405176	BURDEN-ACAT	0.279557	1
f23104	Body mass index (BMI)	Quantitative	chr18:60205000-60235000	60214000	60214500	6	Males and females	405383	ADD	0.280106	1
f23104	Body mass index (BMI)	Quantitative	chr18:60205000-60235000	60214000	60214500	6	Males and females	405383	BURDEN-ACAT	0.280106	1
f23127	Trunk fat percentage	Quantitative	chr18:60205000-60235000	60208000	60208500	33	Males and females	405191	SKATO-ACAT	0.280684	1
f23098	Weight	Quantitative	chr18:60205000-60235000	60220500	60221000	8	Males and females	405387	SKATO-ACAT	0.280861	1
f23128	Trunk fat mass	Quantitative	chr18:60205000-60235000	60229500	60230000	57	Males and females	405176	ADD	0.280911	1
f2714	Age when periods started (menarche)	Quantitative	chr4:103820000-103840000	103834500	103835000	28	Females	216173	SKAT	0.281218	1
f23127	Trunk fat percentage	Quantitative	chr18:60205000-60235000	60206000	60206500	33	Males and females	405191	SKAT	0.281703	1
f21001	Body mass index (BMI)	Quantitative	chr18:60205000-60235000	60234500	60235000	23	Males and females	410655	BURDEN-ACAT	0.281868	1
f21001	Body mass index (BMI)	Quantitative	chr18:60205000-60235000	60234500	60235000	23	Males and females	410655	BURDEN-ACAT	0.281868	1
f30130	Monocyte count	Quantitative	chr2:136230000-136240000	136237500	136238000	48	Males and females	399907	ACATO	0.282016	1
f23099	Body fat percentage	Quantitative	chr18:60205000-60235000	60229500	60230000	57	Males and females	405185	SKATO	0.282168	1
f30130	Monocyte count	Quantitative	chr2:136230000-136240000	136236500	136237000	50	Males and females	399907	ACATO	0.282614	1
f23104	Body mass index (BMI)	Quantitative	chr18:60205000-60235000	60215000	60215500	8	Males and females	405383	SKATO-ACAT	0.282783	1
f23127	Trunk fat percentage	Quantitative	chr18:60205000-60235000	60226500	60227000	6	Males and females	405191	SKATO-ACAT	0.283962	1
f23098	Weight	Quantitative	chr18:60205000-60235000	60233000	60233500	33	Males and females	405387	ACATO	0.284215	1
f23128	Trunk fat mass	Quantitative	chr18:60205000-60235000	60207000	60207500	6	Males and females	405176	ACATO	0.284328	1
f23128	Trunk fat mass	Quantitative	chr18:60205000-60235000	60207000	60207500	6	Males and females	405176	ACATV	0.284328	1
f23128	Trunk fat mass	Quantitative	chr18:60205000-60235000	60207000	60207500	6	Males and females	405176	SKAT	0.284328	1
f23128	Trunk fat mass	Quantitative	chr18:60205000-60235000	60207000	60207500	6	Males and females	405176	SKATO	0.284328	1
f23128	Trunk fat mass	Quantitative	chr18:60205000-60235000	60207000	60207500	6	Males and females	405176	SKATO-ACAT	0.284328	1
f23128	Trunk fat mass	Quantitative	chr18:60205000-60235000	60207000	60207500	6	Males and females	405176	ADD	0.284328	1
f23128	Trunk fat mass	Quantitative	chr18:60205000-60235000	60207000	60207500	6	Males and females	405176	BURDEN-ACAT	0.284328	1
f2714	Age when periods started (menarche)	Quantitative	chr4:103820000-103840000	103837500	103838000	70	Females	216173	BURDEN-SBAT	0.284442	1
f23098	Weight	Quantitative	chr18:60205000-60235000	60233500	60234000	52	Males and females	405387	SKAT	0.284645	1
f23104	Body mass index (BMI)	Quantitative	chr18:60205000-60235000	60230500	60231000	45	Males and females	405383	ADD	0.284711	1
f23104	Body mass index (BMI)	Quantitative	chr18:60205000-60235000	60230000	60230500	42	Males and females	405383	ACATV	0.284727	1
f23099	Body fat percentage	Quantitative	chr18:60205000-60235000	60226500	60227000	6	Males and females	405185	BURDEN-SBAT	0.284772	1
f21002	Weight	Quantitative	chr18:60205000-60235000	60205500	60206000	28	Males and females	410799	SKATO-ACAT	0.285138	1
f30850	Testosterone	Quantitative	chr4:103820000-103840000	103838500	103839000	15	Males	180000	ACATO	0.285212	1
f6138.1	Qualifications	Binary	chr9:23360000-23380000	23379000	23379500	65	Males and females	408198	SKATO-ACAT	0.285437	1
f23099	Body fat percentage	Quantitative	chr18:60205000-60235000	60220500	60221000	8	Males and females	405185	SKAT	0.285654	1
f23128	Trunk fat mass	Quantitative	chr18:60205000-60235000	60220000	60220500	28	Males and females	405176	SKATO	0.286095	1
f23104	Body mass index (BMI)	Quantitative	chr18:60205000-60235000	60219500	60220000	52	Males and females	405383	ACATV	0.286156	1
f2714	Age when periods started (menarche)	Quantitative	chr4:103820000-103840000	103824500	103825000	17	Females	215974	ADD	0.286802	1
f3148	Heel bone mineral density (BMD)	Quantitative	chr6:55960000-55980000	55975000	55975500	16	Males and females	236296	SKATO-ACAT	0.28696	1
f23104	Body mass index (BMI)	Quantitative	chr18:60205000-60235000	60230500	60231000	45	Males and females	405383	BURDEN-ACAT	0.287226	1
f78	Heel bone mineral density (BMD) T-score, automated	Quantitative	chr6:55960000-55980000	55961000	55961500	16	Males and females	236403	SKAT	0.287583	1
f30190	Monocyte percentage	Quantitative	chr16:85975000-85980000	85979000	85979500	122	Males and females	399912	ACATO	0.287623	1
f30190	Monocyte percentage	Quantitative	chr2:136230000-136240000	136233500	136234000	30	Males and females	399912	ACATO	0.287943	1
f21001	Body mass index (BMI)	Quantitative	chr18:60205000-60235000	60217000	60217500	62	Males and females	410655	BURDEN-SBAT	0.288409	1
f30190	Monocyte percentage	Quantitative	chr2:136230000-136240000	136235500	136236000	47	Males and females	399912	ADD	0.288465	1
f23127	Trunk fat percentage	Quantitative	chr18:60205000-60235000	60233500	60234000	52	Males and females	405191	ACATV	0.288487	1
f30190	Monocyte percentage	Quantitative	chr2:136230000-136240000	136232000	136232500	45	Males and females	399912	BURDEN-ACAT	0.288758	1
f3148	Heel bone mineral density (BMD)	Quantitative	chr6:55960000-55980000	55960500	55961000	29	Males and females	236296	BURDEN-ACAT	0.288888	1
f30130	Monocyte count	Quantitative	chr16:85975000-85980000	85979500	85980000	36	Males and females	399907	ACATO	0.289168	1
f30130	Monocyte count	Quantitative	chr16:85975000-85980000	85979500	85980000	36	Males and females	399907	ACATO	0.289168	1
f23104	Body mass index (BMI)	Quantitative	chr18:60205000-60235000	60232500	60233000	60	Males and females	405383	BURDEN-SBAT	0.289762	1
f23127	Trunk fat percentage	Quantitative	chr18:60205000-60235000	60233500	60234000	52	Males and females	405191	ACATO	0.289783	1
f23127	Trunk fat percentage	Quantitative	chr18:60205000-60235000	60233500	60234000	52	Males and females	405191	SKATO-ACAT	0.289945	1
f23128	Trunk fat mass	Quantitative	chr18:60205000-60235000	60227500	60228000	20	Males and females	405176	ADD	0.29014	1
f21001	Body mass index (BMI)	Quantitative	chr18:60205000-60235000	60214000	60214500	6	Males and females	410655	SKATO	0.290356	1
f30190	Monocyte percentage	Quantitative	chr2:136230000-136240000	136235500	136236000	47	Males and females	399912	BURDEN-ACAT	0.290462	1
f23104	Body mass index (BMI)	Quantitative	chr18:60205000-60235000	60219500	60220000	52	Males and females	405383	ACATO	0.290628	1
f30130	Monocyte count	Quantitative	chr16:85975000-85980000	85976500	85977000	33	Males and females	399907	SKAT	0.291046	1
f3148	Heel bone mineral density (BMD)	Quantitative	chr6:55960000-55980000	55975000	55975500	16	Males and females	236296	ACATO	0.291059	1
f23104	Body mass index (BMI)	Quantitative	chr18:60205000-60235000	60230000	60230500	42	Males and females	405383	SKATO	0.291103	1
f23104	Body mass index (BMI)	Quantitative	chr18:60205000-60235000	60219500	60220000	52	Males and females	405383	SKATO-ACAT	0.291194	1
f3148	Heel bone mineral density (BMD)	Quantitative	chr6:55960000-55980000	55961500	55962000	15	Males and females	236296	ACATV	0.291426	1
f6138.1	Qualifications	Binary	chr9:23360000-23380000	23379000	23379500	65	Males and females	408198	ACATO	0.292456	1
f30130	Monocyte count	Quantitative	chr2:136230000-136240000	136234500	136235000	28	Males and females	399907	ACATV	0.292563	1
f21001	Body mass index (BMI)	Quantitative	chr18:60205000-60235000	60232500	60233000	60	Males and females	410655	BURDEN-SBAT	0.293275	1
f23098	Weight	Quantitative	chr18:60205000-60235000	60233000	60233500	33	Males and females	405387	SKATO-ACAT	0.293635	1
f23099	Body fat percentage	Quantitative	chr18:60205000-60235000	60233500	60234000	52	Males and females	405185	SKATO-ACAT	0.294663	1
f78	Heel bone mineral density (BMD) T-score, automated	Quantitative	chr6:55960000-55980000	55961500	55962000	15	Males and females	236403	ACATV	0.295126	1
f30190	Monocyte percentage	Quantitative	chr16:85975000-85980000	85979000	85979500	122	Males and females	399912	SKATO-ACAT	0.295296	1
f21002	Weight	Quantitative	chr18:60205000-60235000	60217000	60217500	62	Males and females	410799	BURDEN-SBAT	0.29573	1
f2714	Age when periods started (menarche)	Quantitative	chr4:103820000-103840000	103837500	103838000	70	Females	216173	SKATO	0.295812	1
f2714	Age when periods started (menarche)	Quantitative	chr4:103820000-103840000	103837000	103837500	34	Females	216173	SKAT	0.296083	1
f78	Heel bone mineral density (BMD) T-score, automated	Quantitative	chr6:55960000-55980000	55961000	55961500	16	Males and females	236403	SKATO-ACAT	0.296295	1
f30130	Monocyte count	Quantitative	chr16:85975000-85980000	85977500	85978000	54	Males and females	399907	BURDEN-SBAT	0.296322	1
f2714	Age when periods started (menarche)	Quantitative	chr4:103820000-103840000	103820500	103821000	47	Females	216173	ACATO	0.296472	1
f78	Heel bone mineral density (BMD) T-score, automated	Quantitative	chr6:55960000-55980000	55961000	55961500	16	Males and females	236403	ACATO	0.296531	1
f23099	Body fat percentage	Quantitative	chr18:60205000-60235000	60208000	60208500	33	Males and females	405185	ACATO	0.297076	1
f20191	Fluid intelligence score	Quantitative	chr9:23360000-23380000	23378500	23379000	50	Males and females	105174	BURDEN-SBAT	0.297482	1
f21002	Weight	Quantitative	chr18:60205000-60235000	60207500	60208000	37	Males and females	410799	BURDEN-SBAT	0.29773	1
f78	Heel bone mineral density (BMD) T-score, automated	Quantitative	chr6:55960000-55980000	55960500	55961000	29	Males and females	236403	BURDEN-ACAT	0.298122	1
f2714	Age when periods started (menarche)	Quantitative	chr4:103820000-103840000	103824500	103825000	17	Females	216173	BURDEN-ACAT	0.298401	1
f78	Heel bone mineral density (BMD) T-score, automated	Quantitative	chr6:55960000-55980000	55961000	55961500	16	Males and females	236403	ACATV	0.298428	1
f30850	Testosterone	Quantitative	chr4:103820000-103840000	103838500	103839000	15	Males	180000	BURDEN-SBAT	0.298501	1
f23127	Trunk fat percentage	Quantitative	chr18:60205000-60235000	60207500	60208000	37	Males and females	405191	BURDEN-ACAT	0.298679	1
f23098	Weight	Quantitative	chr18:60205000-60235000	60228500	60229000	59	Males and females	405387	BURDEN-ACAT	0.299189	1
f30130	Monocyte count	Quantitative	chr2:136230000-136240000	136237000	136237500	24	Males and females	399907	BURDEN-SBAT	0.299542	1
f30130	Monocyte count	Quantitative	chr2:136230000-136240000	136237500	136238000	48	Males and females	399907	SKAT	0.299956	1
f78	Heel bone mineral density (BMD) T-score, automated	Quantitative	chr6:55960000-55980000	55968500	55969000	32	Males and females	236403	BURDEN-ACAT	0.300146	1
f23128	Trunk fat mass	Quantitative	chr18:60205000-60235000	60228000	60228500	19	Males and females	405176	ADD	0.3002	1
f30130	Monocyte count	Quantitative	chr2:136230000-136240000	136234500	136235000	28	Males and females	399907	SKAT	0.300309	1
f23098	Weight	Quantitative	chr18:60205000-60235000	60214000	60214500	6	Males and females	405387	SKATO-ACAT	0.300424	1
f23099	Body fat percentage	Quantitative	chr18:60205000-60235000	60228500	60229000	59	Males and females	405185	SKAT	0.300476	1
f3148	Heel bone mineral density (BMD)	Quantitative	chr6:55960000-55980000	55968500	55969000	32	Males and females	236296	BURDEN-ACAT	0.300551	1
f23099	Body fat percentage	Quantitative	chr18:60205000-60235000	60206000	60206500	33	Males and females	405185	SKATO	0.301411	1
f23099	Body fat percentage	Quantitative	chr18:60205000-60235000	60208000	60208500	33	Males and females	405185	SKATO-ACAT	0.301485	1
f23099	Body fat percentage	Quantitative	chr18:60205000-60235000	60227500	60228000	20	Males and females	405185	BURDEN-ACAT	0.301614	1
f23127	Trunk fat percentage	Quantitative	chr18:60205000-60235000	60220000	60220500	28	Males and females	405191	SKATO-ACAT	0.301861	1
f6138.1	Qualifications	Binary	chr9:23360000-23380000	23379500	23380000	21	Males and females	408198	ACATO	0.302739	1
f6138.1	Qualifications	Binary	chr9:23360000-23380000	23379500	23380000	21	Males and females	408198	ACATO	0.302739	1
f23127	Trunk fat percentage	Quantitative	chr18:60205000-60235000	60215000	60215500	8	Males and females	405191	BURDEN-SBAT	0.302822	1
f23128	Trunk fat mass	Quantitative	chr18:60205000-60235000	60229500	60230000	57	Males and females	405176	BURDEN-ACAT	0.302974	1
f23098	Weight	Quantitative	chr18:60205000-60235000	60233500	60234000	52	Males and females	405387	ACATV	0.303782	1
f23099	Body fat percentage	Quantitative	chr18:60205000-60235000	60212500	60213000	30	Males and females	405185	BURDEN-SBAT	0.304114	1
f21001	Body mass index (BMI)	Quantitative	chr18:60205000-60235000	60214000	60214500	6	Males and females	410655	SKATO-ACAT	0.304661	1
f23127	Trunk fat percentage	Quantitative	chr18:60205000-60235000	60207500	60208000	37	Males and females	405191	ACATV	0.304725	1
f23098	Weight	Quantitative	chr18:60205000-60235000	60207500	60208000	37	Males and females	405387	BURDEN-SBAT	0.304853	1
f2714	Age when periods started (menarche)	Quantitative	chr4:103820000-103840000	103838000	103838500	27	Females	216173	BURDEN-SBAT	0.305	1
f23104	Body mass index (BMI)	Quantitative	chr18:60205000-60235000	60230000	60230500	42	Males and females	405383	SKAT	0.305118	1
f78	Heel bone mineral density (BMD) T-score, automated	Quantitative	chr6:55960000-55980000	55968500	55969000	32	Males and females	236403	SKATO	0.305619	1
f78	Heel bone mineral density (BMD) T-score, automated	Quantitative	chr6:55960000-55980000	55972500	55973000	26	Males and females	236265	ADD	0.305969	1
f30130	Monocyte count	Quantitative	chr2:136230000-136240000	136237500	136238000	48	Males and females	399907	BURDEN-SBAT	0.3062	1
f23098	Weight	Quantitative	chr18:60205000-60235000	60219000	60219500	64	Males and females	405387	SKATO-ACAT	0.306795	1
f30190	Monocyte percentage	Quantitative	chr2:136230000-136240000	136230500	136231000	58	Males and females	399912	SKATO-ACAT	0.306805	1
f30850	Testosterone	Quantitative	chr4:103820000-103840000	103824500	103825000	17	Males	180000	BURDEN-SBAT	0.306878	1
f6138.3	Qualifications	Binary	chr9:23360000-23380000	23360500	23361000	21	Males and females	408198	SKATO	0.306892	1
f30130	Monocyte count	Quantitative	chr2:136230000-136240000	136237500	136238000	48	Males and females	399907	ACATV	0.30709	1
f21001	Body mass index (BMI)	Quantitative	chr18:60205000-60235000	60214000	60214500	6	Males and females	410655	ACATO	0.307177	1
f23104	Body mass index (BMI)	Quantitative	chr18:60205000-60235000	60228000	60228500	19	Males and females	405383	ADD	0.30728	1
f78	Heel bone mineral density (BMD) T-score, automated	Quantitative	chr6:55960000-55980000	55975000	55975500	16	Males and females	236403	SKATO-ACAT	0.307532	1
f30190	Monocyte percentage	Quantitative	chr2:136230000-136240000	136230500	136231000	58	Males and females	399912	ACATO	0.30897	1
f23098	Weight	Quantitative	chr18:60205000-60235000	60220000	60220500	28	Males and females	405387	SKATO	0.30922	1
f78	Heel bone mineral density (BMD) T-score, automated	Quantitative	chr6:55960000-55980000	55961000	55961500	16	Males and females	236403	BURDEN-SBAT	0.309276	1
f30850	Testosterone	Quantitative	chr4:103820000-103840000	103835000	103835500	31	Males	180000	BURDEN-SBAT	0.309634	1
f21002	Weight	Quantitative	chr18:60205000-60235000	60227500	60228000	20	Males and females	410799	ADD	0.309837	1
f6138.2	Qualifications	Binary	chr9:23360000-23380000	23360000	23360500	81	Males and females	408198	SKAT	0.310448	1
f23098	Weight	Quantitative	chr18:60205000-60235000	60205500	60206000	28	Males and females	405387	SKATO-ACAT	0.310481	1
f23098	Weight	Quantitative	chr18:60205000-60235000	60214000	60214500	6	Males and females	405387	ACATO	0.311212	1
f78	Heel bone mineral density (BMD) T-score, automated	Quantitative	chr6:55960000-55980000	55975000	55975500	16	Males and females	236403	ACATO	0.311258	1
f23099	Body fat percentage	Quantitative	chr18:60205000-60235000	60230000	60230500	42	Males and females	405185	SKAT	0.312007	1
f23104	Body mass index (BMI)	Quantitative	chr18:60205000-60235000	60213000	60213500	8	Males and females	405383	BURDEN-SBAT	0.3122	1
f23104	Body mass index (BMI)	Quantitative	chr18:60205000-60235000	60229500	60230000	57	Males and females	405383	ACATV	0.312938	1
f6138.2	Qualifications	Binary	chr9:23360000-23380000	23379500	23380000	21	Males and females	408198	SKATO-ACAT	0.313029	1
f6138.2	Qualifications	Binary	chr9:23360000-23380000	23379500	23380000	21	Males and females	408198	SKATO-ACAT	0.313029	1
f23099	Body fat percentage	Quantitative	chr18:60205000-60235000	60229500	60230000	57	Males and females	405185	BURDEN-SBAT	0.313588	1
f23104	Body mass index (BMI)	Quantitative	chr18:60205000-60235000	60217000	60217500	62	Males and females	405383	BURDEN-SBAT	0.314139	1
f6138.1	Qualifications	Binary	chr9:23360000-23380000	23379500	23380000	21	Males and females	408198	SKATO-ACAT	0.314578	1
f6138.1	Qualifications	Binary	chr9:23360000-23380000	23379500	23380000	21	Males and females	408198	SKATO-ACAT	0.314578	1
f23128	Trunk fat mass	Quantitative	chr18:60205000-60235000	60210000	60210500	28	Males and females	405176	BURDEN-SBAT	0.315131	1
f23098	Weight	Quantitative	chr18:60205000-60235000	60227500	60228000	20	Males and females	405387	ADD	0.315471	1
f78	Heel bone mineral density (BMD) T-score, automated	Quantitative	chr6:55960000-55980000	55964500	55965000	10	Males and females	236403	SKATO	0.315669	1
f23128	Trunk fat mass	Quantitative	chr18:60205000-60235000	60227500	60228000	20	Males and females	405176	BURDEN-ACAT	0.315707	1
f21002	Weight	Quantitative	chr18:60205000-60235000	60205500	60206000	28	Males and females	410799	SKATO	0.315723	1
f2714	Age when periods started (menarche)	Quantitative	chr4:103820000-103840000	103837500	103838000	70	Females	216173	ACATV	0.316045	1
f2714	Age when periods started (menarche)	Quantitative	chr4:103820000-103840000	103824000	103824500	23	Females	216173	ACATO	0.316393	1
f2714	Age when periods started (menarche)	Quantitative	chr4:103820000-103840000	103824000	103824500	23	Females	216173	ACATV	0.316393	1
f2714	Age when periods started (menarche)	Quantitative	chr4:103820000-103840000	103824000	103824500	23	Females	216173	SKAT	0.316393	1
f2714	Age when periods started (menarche)	Quantitative	chr4:103820000-103840000	103824000	103824500	23	Females	216173	SKATO	0.316393	1
f2714	Age when periods started (menarche)	Quantitative	chr4:103820000-103840000	103824000	103824500	23	Females	216173	SKATO-ACAT	0.316393	1
f2714	Age when periods started (menarche)	Quantitative	chr4:103820000-103840000	103824000	103824500	23	Females	216148	ADD	0.316393	1
f21002	Weight	Quantitative	chr18:60205000-60235000	60219500	60220000	52	Males and females	410799	ACATV	0.317944	1
f21001	Body mass index (BMI)	Quantitative	chr18:60205000-60235000	60228000	60228500	19	Males and females	410655	ADD	0.318643	1
f23128	Trunk fat mass	Quantitative	chr18:60205000-60235000	60228000	60228500	19	Males and females	405176	BURDEN-ACAT	0.3188	1
f3148	Heel bone mineral density (BMD)	Quantitative	chr6:55960000-55980000	55961500	55962000	15	Males and females	236296	ACATO	0.319292	1
f30190	Monocyte percentage	Quantitative	chr2:136230000-136240000	136237000	136237500	24	Males and females	399912	BURDEN-SBAT	0.319725	1
f3148	Heel bone mineral density (BMD)	Quantitative	chr6:55960000-55980000	55964500	55965000	10	Males and females	236296	SKATO	0.319834	1
f78	Heel bone mineral density (BMD) T-score, automated	Quantitative	chr6:55960000-55980000	55961000	55961500	16	Males and females	236403	BURDEN-ACAT	0.319848	1
f21001	Body mass index (BMI)	Quantitative	chr18:60205000-60235000	60213000	60213500	8	Males and females	410655	BURDEN-SBAT	0.319876	1
f3148	Heel bone mineral density (BMD)	Quantitative	chr6:55960000-55980000	55961000	55961500	16	Males and females	236296	SKAT	0.319907	1
f23098	Weight	Quantitative	chr18:60205000-60235000	60220500	60221000	8	Males and females	405387	ACATO	0.320263	1
f23127	Trunk fat percentage	Quantitative	chr18:60205000-60235000	60226500	60227000	6	Males and females	405191	SKATO	0.320449	1
f21001	Body mass index (BMI)	Quantitative	chr18:60205000-60235000	60229500	60230000	57	Males and females	410655	ACATV	0.320685	1
f21002	Weight	Quantitative	chr18:60205000-60235000	60207500	60208000	37	Males and females	410799	ADD	0.320964	1
f23128	Trunk fat mass	Quantitative	chr18:60205000-60235000	60220000	60220500	28	Males and females	405176	SKATO-ACAT	0.321099	1
f23128	Trunk fat mass	Quantitative	chr18:60205000-60235000	60220500	60221000	8	Males and females	405176	SKAT	0.321626	1
f30850	Testosterone	Quantitative	chr4:103820000-103840000	103832000	103832500	6	Males	180000	BURDEN-SBAT	0.32197	1
f23098	Weight	Quantitative	chr18:60205000-60235000	60232500	60233000	60	Males and females	405387	BURDEN-SBAT	0.322008	1
f23104	Body mass index (BMI)	Quantitative	chr18:60205000-60235000	60220500	60221000	8	Males and females	405383	SKAT	0.322914	1
f3148	Heel bone mineral density (BMD)	Quantitative	chr6:55960000-55980000	55961500	55962000	15	Males and females	236296	SKATO-ACAT	0.323018	1
f23098	Weight	Quantitative	chr18:60205000-60235000	60214000	60214500	6	Males and females	405387	SKAT	0.32333	1
f78	Heel bone mineral density (BMD) T-score, automated	Quantitative	chr6:55960000-55980000	55961000	55961500	16	Males and females	236403	ADD	0.323624	1
f21002	Weight	Quantitative	chr18:60205000-60235000	60233500	60234000	52	Males and females	410799	SKAT	0.323946	1
f23098	Weight	Quantitative	chr18:60205000-60235000	60206000	60206500	33	Males and females	405387	SKAT	0.324082	1
f30130	Monocyte count	Quantitative	chr2:136230000-136240000	136237500	136238000	48	Males and females	399907	SKATO	0.324303	1
f78	Heel bone mineral density (BMD) T-score, automated	Quantitative	chr6:55960000-55980000	55961500	55962000	15	Males and females	236403	ACATO	0.324372	1
f21002	Weight	Quantitative	chr18:60205000-60235000	60207500	60208000	37	Males and females	410799	BURDEN-ACAT	0.325527	1
f3148	Heel bone mineral density (BMD)	Quantitative	chr6:55960000-55980000	55968500	55969000	32	Males and females	236296	SKATO	0.325933	1
f2714	Age when periods started (menarche)	Quantitative	chr4:103820000-103840000	103826000	103826500	34	Females	216173	BURDEN-ACAT	0.326195	1
f30130	Monocyte count	Quantitative	chr2:136230000-136240000	136235000	136235500	33	Males and females	399907	ACATV	0.326483	1
f30130	Monocyte count	Quantitative	chr2:136230000-136240000	136230500	136231000	58	Males and females	399907	SKATO	0.32665	1
f23098	Weight	Quantitative	chr18:60205000-60235000	60205500	60206000	28	Males and females	405387	SKATO	0.326716	1
f3148	Heel bone mineral density (BMD)	Quantitative	chr6:55960000-55980000	55975000	55975500	16	Males and females	236296	ACATV	0.326917	1
f23104	Body mass index (BMI)	Quantitative	chr18:60205000-60235000	60229000	60229500	55	Males and females	405383	BURDEN-SBAT	0.326969	1
f30190	Monocyte percentage	Quantitative	chr2:136230000-136240000	136230500	136231000	58	Males and females	399912	ACATV	0.327032	1
f2714	Age when periods started (menarche)	Quantitative	chr4:103820000-103840000	103834500	103835000	28	Females	216173	ACATV	0.327266	1
f23104	Body mass index (BMI)	Quantitative	chr18:60205000-60235000	60228000	60228500	19	Males and females	405383	BURDEN-ACAT	0.327912	1
f78	Heel bone mineral density (BMD) T-score, automated	Quantitative	chr6:55960000-55980000	55961500	55962000	15	Males and females	236403	SKATO-ACAT	0.328288	1
f21001	Body mass index (BMI)	Quantitative	chr18:60205000-60235000	60214000	60214500	6	Males and females	410655	ACATV	0.328308	1
f23128	Trunk fat mass	Quantitative	chr18:60205000-60235000	60206000	60206500	33	Males and females	405176	SKATO-ACAT	0.328634	1
f23127	Trunk fat percentage	Quantitative	chr18:60205000-60235000	60227500	60228000	20	Males and females	405191	ADD	0.328877	1
f3148	Heel bone mineral density (BMD)	Quantitative	chr6:55960000-55980000	55961000	55961500	16	Males and females	236296	SKATO-ACAT	0.329313	1
f3148	Heel bone mineral density (BMD)	Quantitative	chr6:55960000-55980000	55961000	55961500	16	Males and females	236296	ACATO	0.329388	1
f21001	Body mass index (BMI)	Quantitative	chr18:60205000-60235000	60230500	60231000	45	Males and females	410655	BURDEN-ACAT	0.329695	1
f3148	Heel bone mineral density (BMD)	Quantitative	chr6:55960000-55980000	55961000	55961500	16	Males and females	236296	ACATV	0.329985	1
f21001	Body mass index (BMI)	Quantitative	chr18:60205000-60235000	60230500	60231000	45	Males and females	410655	ADD	0.330106	1
f3148	Heel bone mineral density (BMD)	Quantitative	chr6:55960000-55980000	55961000	55961500	16	Males and females	236296	BURDEN-SBAT	0.330253	1
f23128	Trunk fat mass	Quantitative	chr18:60205000-60235000	60217500	60218000	48	Males and females	405176	BURDEN-ACAT	0.330615	1
f6138.2	Qualifications	Binary	chr9:23360000-23380000	23379500	23380000	21	Males and females	408198	ACATO	0.331326	1
f6138.2	Qualifications	Binary	chr9:23360000-23380000	23379500	23380000	21	Males and females	408198	ACATO	0.331326	1
f21001	Body mass index (BMI)	Quantitative	chr18:60205000-60235000	60217500	60218000	48	Males and females	410655	ACATO	0.332601	1
f2714	Age when periods started (menarche)	Quantitative	chr4:103820000-103840000	103824000	103824500	23	Females	216173	BURDEN-SBAT	0.333388	1
f30190	Monocyte percentage	Quantitative	chr2:136230000-136240000	136234000	136234500	16	Males and females	399912	ADD	0.334381	1
f30130	Monocyte count	Quantitative	chr2:136230000-136240000	136234500	136235000	28	Males and females	399907	ACATO	0.334726	1
f23128	Trunk fat mass	Quantitative	chr18:60205000-60235000	60215000	60215500	8	Males and females	405176	BURDEN-SBAT	0.335321	1
f23098	Weight	Quantitative	chr18:60205000-60235000	60217000	60217500	62	Males and females	405387	BURDEN-SBAT	0.335361	1
f3148	Heel bone mineral density (BMD)	Quantitative	chr6:55960000-55980000	55970500	55971000	14	Males and females	236296	ACATO	0.336347	1
f23099	Body fat percentage	Quantitative	chr18:60205000-60235000	60207500	60208000	37	Males and females	405185	ACATV	0.336907	1
f21002	Weight	Quantitative	chr18:60205000-60235000	60220000	60220500	28	Males and females	410799	BURDEN-SBAT	0.337196	1
f21001	Body mass index (BMI)	Quantitative	chr18:60205000-60235000	60219500	60220000	52	Males and females	410655	BURDEN-ACAT	0.337996	1
f21001	Body mass index (BMI)	Quantitative	chr18:60205000-60235000	60228000	60228500	19	Males and females	410655	BURDEN-ACAT	0.338147	1
f21002	Weight	Quantitative	chr18:60205000-60235000	60227500	60228000	20	Males and females	410799	BURDEN-ACAT	0.338295	1
f23098	Weight	Quantitative	chr18:60205000-60235000	60234000	60234500	28	Males and females	405387	BURDEN-SBAT	0.338556	1
f23098	Weight	Quantitative	chr18:60205000-60235000	60207500	60208000	37	Males and females	405387	ADD	0.33864	1
f23127	Trunk fat percentage	Quantitative	chr18:60205000-60235000	60207500	60208000	37	Males and females	405191	SKAT	0.338765	1
f23098	Weight	Quantitative	chr18:60205000-60235000	60219500	60220000	52	Males and females	405387	BURDEN-SBAT	0.338877	1
f30850	Testosterone	Quantitative	chr4:103820000-103840000	103837500	103838000	70	Males	180000	BURDEN-SBAT	0.338942	1
f23128	Trunk fat mass	Quantitative	chr18:60205000-60235000	60220000	60220500	28	Males and females	405176	ACATO	0.33942	1
f30850	Testosterone	Quantitative	chr4:103820000-103840000	103837000	103837500	34	Males	180000	BURDEN-SBAT	0.339574	1
f23128	Trunk fat mass	Quantitative	chr18:60205000-60235000	60227500	60228000	20	Males and females	405176	SKATO-ACAT	0.339825	1
f2714	Age when periods started (menarche)	Quantitative	chr4:103820000-103840000	103824500	103825000	17	Females	216173	SKATO	0.340401	1
f21001	Body mass index (BMI)	Quantitative	chr18:60205000-60235000	60217500	60218000	48	Males and females	410655	SKATO	0.340438	1
f30130	Monocyte count	Quantitative	chr2:136230000-136240000	136234500	136235000	28	Males and females	399907	SKATO-ACAT	0.340524	1
f6138.2	Qualifications	Binary	chr9:23360000-23380000	23379000	23379500	65	Males and females	408198	SKATO	0.340868	1
f23098	Weight	Quantitative	chr18:60205000-60235000	60227500	60228000	20	Males and females	405387	BURDEN-ACAT	0.340946	1
f23098	Weight	Quantitative	chr18:60205000-60235000	60207500	60208000	37	Males and females	405387	BURDEN-ACAT	0.341741	1
f23104	Body mass index (BMI)	Quantitative	chr18:60205000-60235000	60231000	60231500	33	Males and females	405383	ACATV	0.342128	1
f23098	Weight	Quantitative	chr18:60205000-60235000	60233000	60233500	33	Males and females	405387	SKATO	0.342376	1
f23104	Body mass index (BMI)	Quantitative	chr18:60205000-60235000	60219500	60220000	52	Males and females	405383	BURDEN-ACAT	0.342619	1
f21001	Body mass index (BMI)	Quantitative	chr18:60205000-60235000	60217500	60218000	48	Males and females	410655	SKATO-ACAT	0.342685	1
f78	Heel bone mineral density (BMD) T-score, automated	Quantitative	chr6:55960000-55980000	55975000	55975500	16	Males and females	236403	ACATV	0.343231	1
f30130	Monocyte count	Quantitative	chr2:136230000-136240000	136239000	136239500	79	Males and females	399907	SKATO	0.343696	1
f23099	Body fat percentage	Quantitative	chr18:60205000-60235000	60230500	60231000	45	Males and females	405185	SKATO	0.344106	1
f23098	Weight	Quantitative	chr18:60205000-60235000	60214000	60214500	6	Males and females	405387	SKATO	0.344109	1
f78	Heel bone mineral density (BMD) T-score, automated	Quantitative	chr6:55960000-55980000	55972500	55973000	26	Males and females	236403	BURDEN-ACAT	0.344414	1
f21002	Weight	Quantitative	chr18:60205000-60235000	60219500	60220000	52	Males and females	410799	BURDEN-SBAT	0.345125	1
f23127	Trunk fat percentage	Quantitative	chr18:60205000-60235000	60229500	60230000	57	Males and females	405191	SKAT	0.345282	1
f23098	Weight	Quantitative	chr18:60205000-60235000	60215000	60215500	8	Males and females	405387	ACATO	0.345538	1
f3148	Heel bone mineral density (BMD)	Quantitative	chr6:55960000-55980000	55966000	55966500	14	Males and females	236296	BURDEN-ACAT	0.346025	1
f6138.2	Qualifications	Binary	chr9:23360000-23380000	23360000	23360500	81	Males and females	408198	ACATO	0.346179	1
f23128	Trunk fat mass	Quantitative	chr18:60205000-60235000	60227500	60228000	20	Males and females	405176	ACATO	0.346292	1
f30190	Monocyte percentage	Quantitative	chr2:136230000-136240000	136234000	136234500	16	Males and females	399912	BURDEN-ACAT	0.346424	1
f23127	Trunk fat percentage	Quantitative	chr18:60205000-60235000	60206000	60206500	33	Males and females	405191	SKATO-ACAT	0.34649	1
f21002	Weight	Quantitative	chr18:60205000-60235000	60206000	60206500	33	Males and females	410799	SKAT	0.346545	1
f30850	Testosterone	Quantitative	chr4:103820000-103840000	103838500	103839000	15	Males	180000	ACATV	0.347816	1
f20191	Fluid intelligence score	Quantitative	chr9:23360000-23380000	23378000	23378500	59	Males and females	105174	BURDEN-SBAT	0.348104	1
f23128	Trunk fat mass	Quantitative	chr18:60205000-60235000	60230000	60230500	42	Males and females	405176	ADD	0.348384	1
f78	Heel bone mineral density (BMD) T-score, automated	Quantitative	chr6:55960000-55980000	55961000	55961500	16	Males and females	236403	SKATO	0.349547	1
f23128	Trunk fat mass	Quantitative	chr18:60205000-60235000	60229500	60230000	57	Males and females	405176	BURDEN-SBAT	0.349863	1
f23127	Trunk fat percentage	Quantitative	chr18:60205000-60235000	60226500	60227000	6	Males and females	405191	BURDEN-SBAT	0.349956	1
f30190	Monocyte percentage	Quantitative	chr2:136230000-136240000	136230500	136231000	58	Males and females	399912	SKATO	0.350267	1
f23099	Body fat percentage	Quantitative	chr18:60205000-60235000	60205500	60206000	28	Males and females	405185	BURDEN-ACAT	0.351333	1
f20191	Fluid intelligence score	Quantitative	chr9:23360000-23380000	23379500	23380000	21	Males and females	105174	ACATV	0.35259	1
f20191	Fluid intelligence score	Quantitative	chr9:23360000-23380000	23379500	23380000	21	Males and females	105174	ACATV	0.35259	1
f30130	Monocyte count	Quantitative	chr16:85975000-85980000	85978000	85978500	107	Males and females	399907	BURDEN-SBAT	0.352717	1
f30190	Monocyte percentage	Quantitative	chr2:136230000-136240000	136230500	136231000	58	Males and females	399912	SKAT	0.352951	1
f23127	Trunk fat percentage	Quantitative	chr18:60205000-60235000	60218000	60218500	28	Males and females	405191	BURDEN-SBAT	0.353417	1
f3148	Heel bone mineral density (BMD)	Quantitative	chr6:55960000-55980000	55961000	55961500	16	Males and females	236296	BURDEN-ACAT	0.353589	1
f3148	Heel bone mineral density (BMD)	Quantitative	chr6:55960000-55980000	55961500	55962000	15	Males and females	236296	SKAT	0.354043	1
f30190	Monocyte percentage	Quantitative	chr2:136230000-136240000	136231000	136231500	44	Males and females	399912	SKATO	0.354519	1
f2714	Age when periods started (menarche)	Quantitative	chr4:103820000-103840000	103820500	103821000	47	Females	216173	SKAT	0.354634	1
f23099	Body fat percentage	Quantitative	chr18:60205000-60235000	60226500	60227000	6	Males and females	405184	ADD	0.354784	1
f23099	Body fat percentage	Quantitative	chr18:60205000-60235000	60226500	60227000	6	Males and females	405185	BURDEN-ACAT	0.354784	1
f30130	Monocyte count	Quantitative	chr16:85975000-85980000	85978000	85978500	107	Males and females	399907	BURDEN-ACAT	0.354787	1
f23099	Body fat percentage	Quantitative	chr18:60205000-60235000	60230500	60231000	45	Males and females	405185	BURDEN-SBAT	0.355033	1
f23099	Body fat percentage	Quantitative	chr18:60205000-60235000	60205500	60206000	28	Males and females	405185	ADD	0.355051	1
f6138.3	Qualifications	Binary	chr9:23360000-23380000	23360000	23360500	81	Males and females	408198	ADD	0.355231	1
f21002	Weight	Quantitative	chr18:60205000-60235000	60219500	60220000	52	Males and females	410799	SKAT	0.355789	1
f23127	Trunk fat percentage	Quantitative	chr18:60205000-60235000	60228000	60228500	19	Males and females	405191	SKATO	0.355833	1
f3148	Heel bone mineral density (BMD)	Quantitative	chr6:55960000-55980000	55970500	55971000	14	Males and females	236296	SKATO-ACAT	0.356082	1
f23098	Weight	Quantitative	chr18:60205000-60235000	60213000	60213500	8	Males and females	405387	BURDEN-SBAT	0.356743	1
f21002	Weight	Quantitative	chr18:60205000-60235000	60234000	60234500	28	Males and females	410799	BURDEN-SBAT	0.357191	1
f30190	Monocyte percentage	Quantitative	chr16:85975000-85980000	85976500	85977000	33	Males and females	399912	ADD	0.357257	1
f6138.1	Qualifications	Binary	chr9:23360000-23380000	23379500	23380000	21	Males and females	408198	SKATO	0.357286	1
f6138.1	Qualifications	Binary	chr9:23360000-23380000	23379500	23380000	21	Males and females	408198	SKATO	0.357286	1
f6138.1	Qualifications	Binary	chr9:23360000-23380000	23379000	23379500	65	Males and females	408198	ACATV	0.35771	1
f30190	Monocyte percentage	Quantitative	chr2:136230000-136240000	136239500	136240000	30	Males and females	399912	BURDEN-SBAT	0.357876	1
f30190	Monocyte percentage	Quantitative	chr2:136230000-136240000	136239500	136240000	30	Males and females	399912	BURDEN-SBAT	0.357876	1
f23128	Trunk fat mass	Quantitative	chr18:60205000-60235000	60227500	60228000	20	Males and females	405176	SKAT	0.357993	1
f6138.3	Qualifications	Binary	chr9:23360000-23380000	23362500	23363000	21	Males and females	408198	SKATO	0.358168	1
f21001	Body mass index (BMI)	Quantitative	chr18:60205000-60235000	60214000	60214500	6	Males and females	410655	SKAT	0.358314	1
f3148	Heel bone mineral density (BMD)	Quantitative	chr6:55960000-55980000	55961000	55961500	16	Males and females	236296	ADD	0.35842	1
f3148	Heel bone mineral density (BMD)	Quantitative	chr6:55960000-55980000	55970000	55970500	30	Males and females	236296	SKATO	0.358535	1
f23127	Trunk fat percentage	Quantitative	chr18:60205000-60235000	60210000	60210500	28	Males and females	405191	BURDEN-SBAT	0.358591	1
f78	Heel bone mineral density (BMD) T-score, automated	Quantitative	chr6:55960000-55980000	55961500	55962000	15	Males and females	236403	SKAT	0.358674	1
f23098	Weight	Quantitative	chr18:60205000-60235000	60218500	60219000	24	Males and females	405387	ADD	0.359304	1
f21001	Body mass index (BMI)	Quantitative	chr18:60205000-60235000	60231000	60231500	33	Males and females	410655	ACATV	0.359316	1
f23099	Body fat percentage	Quantitative	chr18:60205000-60235000	60234500	60235000	23	Males and females	405185	BURDEN-SBAT	0.359328	1
f23099	Body fat percentage	Quantitative	chr18:60205000-60235000	60234500	60235000	23	Males and females	405185	BURDEN-SBAT	0.359328	1
f23099	Body fat percentage	Quantitative	chr18:60205000-60235000	60230000	60230500	42	Males and females	405185	SKATO-ACAT	0.360105	1
f23128	Trunk fat mass	Quantitative	chr18:60205000-60235000	60205500	60206000	28	Males and females	405176	ADD	0.360242	1
f2714	Age when periods started (menarche)	Quantitative	chr4:103820000-103840000	103824000	103824500	23	Females	216173	BURDEN-ACAT	0.360801	1
f23104	Body mass index (BMI)	Quantitative	chr18:60205000-60235000	60212500	60213000	30	Males and females	405383	BURDEN-SBAT	0.36116	1
f21001	Body mass index (BMI)	Quantitative	chr18:60205000-60235000	60230000	60230500	42	Males and females	410655	BURDEN-SBAT	0.361297	1
f23098	Weight	Quantitative	chr18:60205000-60235000	60212500	60213000	30	Males and females	405387	ACATV	0.361447	1
f6138.1	Qualifications	Binary	chr9:23360000-23380000	23379500	23380000	21	Males and females	408198	SKAT	0.361625	1
f6138.1	Qualifications	Binary	chr9:23360000-23380000	23379500	23380000	21	Males and females	408198	SKAT	0.361625	1
f30130	Monocyte count	Quantitative	chr2:136230000-136240000	136235000	136235500	33	Males and females	399907	SKAT	0.361632	1
f23127	Trunk fat percentage	Quantitative	chr18:60205000-60235000	60205500	60206000	28	Males and females	405191	ADD	0.36165	1
f23099	Body fat percentage	Quantitative	chr18:60205000-60235000	60210000	60210500	28	Males and females	405185	BURDEN-ACAT	0.361667	1
f23098	Weight	Quantitative	chr18:60205000-60235000	60206000	60206500	33	Males and females	405387	ACATO	0.362437	1
f78	Heel bone mineral density (BMD) T-score, automated	Quantitative	chr6:55960000-55980000	55970500	55971000	14	Males and females	236403	ACATO	0.362526	1
f23104	Body mass index (BMI)	Quantitative	chr18:60205000-60235000	60205500	60206000	28	Males and females	405383	SKAT	0.36278	1
f2714	Age when periods started (menarche)	Quantitative	chr4:103820000-103840000	103834500	103835000	28	Females	216173	BURDEN-SBAT	0.362859	1
f21002	Weight	Quantitative	chr18:60205000-60235000	60230000	60230500	42	Males and females	410799	ACATV	0.36325	1
f23127	Trunk fat percentage	Quantitative	chr18:60205000-60235000	60205500	60206000	28	Males and females	405191	BURDEN-ACAT	0.363532	1
f78	Heel bone mineral density (BMD) T-score, automated	Quantitative	chr6:55960000-55980000	55964500	55965000	10	Males and females	236403	SKATO-ACAT	0.363691	1
f23127	Trunk fat percentage	Quantitative	chr18:60205000-60235000	60230000	60230500	42	Males and females	405191	SKAT	0.36382	1
f30130	Monocyte count	Quantitative	chr16:85975000-85980000	85975500	85976000	54	Males and females	399907	ADD	0.364535	1
f23099	Body fat percentage	Quantitative	chr18:60205000-60235000	60216500	60217000	21	Males and females	405185	SKAT	0.364637	1
f30130	Monocyte count	Quantitative	chr16:85975000-85980000	85979000	85979500	122	Males and females	399907	ACATV	0.365773	1
f23128	Trunk fat mass	Quantitative	chr18:60205000-60235000	60205500	60206000	28	Males and females	405176	BURDEN-ACAT	0.366201	1
f23128	Trunk fat mass	Quantitative	chr18:60205000-60235000	60230000	60230500	42	Males and females	405176	BURDEN-ACAT	0.366442	1
