## Supplementary Tables1-8 for "A phenome-wide association study of CNVs genotyped from genome sequencing read depth in the UK Biobank" (part 3 of 3)

### Sheet: Table S3 (continued)
Table S3. Results of testing rare constrained SNVs within six non.coding CNV regions identified via PheWAS
f3148	Heel bone mineral density (BMD)	Quantitative	chr6:55960000-55980000	55975000	55975500	16	Males and females	236296	SKAT	0.36666	1
f78	Heel bone mineral density (BMD) T-score, automated	Quantitative	chr6:55960000-55980000	55964500	55965000	10	Males and females	236403	ACATO	0.366785	1
f21002	Weight	Quantitative	chr18:60205000-60235000	60213000	60213500	8	Males and females	410799	BURDEN-SBAT	0.367417	1
f23127	Trunk fat percentage	Quantitative	chr18:60205000-60235000	60233500	60234000	52	Males and females	405191	SKATO	0.367808	1
f3148	Heel bone mineral density (BMD)	Quantitative	chr6:55960000-55980000	55964500	55965000	10	Males and females	236296	SKATO-ACAT	0.367964	1
f23098	Weight	Quantitative	chr18:60205000-60235000	60230000	60230500	42	Males and females	405387	ACATV	0.368182	1
f21001	Body mass index (BMI)	Quantitative	chr18:60205000-60235000	60231500	60232000	38	Males and females	410655	ADD	0.368361	1
f23104	Body mass index (BMI)	Quantitative	chr18:60205000-60235000	60230000	60230500	42	Males and females	405383	BURDEN-SBAT	0.36849	1
f30190	Monocyte percentage	Quantitative	chr16:85975000-85980000	85979000	85979500	122	Males and females	399912	SKATO	0.368747	1
f30130	Monocyte count	Quantitative	chr2:136230000-136240000	136236500	136237000	50	Males and females	399907	SKAT	0.369011	1
f20191	Fluid intelligence score	Quantitative	chr9:23360000-23380000	23379000	23379500	65	Males and females	105174	ACATO	0.36903	1
f23099	Body fat percentage	Quantitative	chr18:60205000-60235000	60210000	60210500	28	Males and females	405185	ADD	0.369364	1
f30130	Monocyte count	Quantitative	chr16:85975000-85980000	85975000	85975500	47	Males and females	399907	SKATO-ACAT	0.369413	1
f20191	Fluid intelligence score	Quantitative	chr9:23360000-23380000	23378500	23379000	50	Males and females	105174	SKATO	0.369504	1
f30130	Monocyte count	Quantitative	chr16:85975000-85980000	85978000	85978500	107	Males and females	399907	ADD	0.369665	1
f21002	Weight	Quantitative	chr18:60205000-60235000	60229000	60229500	55	Males and females	410799	ADD	0.370251	1
f23128	Trunk fat mass	Quantitative	chr18:60205000-60235000	60210500	60211000	35	Males and females	405176	ACATO	0.370478	1
f30190	Monocyte percentage	Quantitative	chr16:85975000-85980000	85977500	85978000	54	Males and females	399912	ACATV	0.370638	1
f78	Heel bone mineral density (BMD) T-score, automated	Quantitative	chr6:55960000-55980000	55979000	55979500	5	Males and females	236403	BURDEN-SBAT	0.370992	1
f3148	Heel bone mineral density (BMD)	Quantitative	chr6:55960000-55980000	55964500	55965000	10	Males and females	236296	ACATO	0.37105	1
f3148	Heel bone mineral density (BMD)	Quantitative	chr6:55960000-55980000	55966500	55967000	6	Males and females	236296	BURDEN-SBAT	0.372564	1
f23098	Weight	Quantitative	chr18:60205000-60235000	60220000	60220500	28	Males and females	405387	BURDEN-SBAT	0.373217	1
f23128	Trunk fat mass	Quantitative	chr18:60205000-60235000	60229500	60230000	57	Males and females	405176	SKATO-ACAT	0.373506	1
f78	Heel bone mineral density (BMD) T-score, automated	Quantitative	chr6:55960000-55980000	55976000	55976500	5	Males and females	236403	BURDEN-SBAT	0.373608	1
f78	Heel bone mineral density (BMD) T-score, automated	Quantitative	chr6:55960000-55980000	55966500	55967000	6	Males and females	236403	BURDEN-SBAT	0.373672	1
f30850	Testosterone	Quantitative	chr4:103820000-103840000	103825000	103825500	18	Males	180000	SKATO	0.374053	1
f30130	Monocyte count	Quantitative	chr16:85975000-85980000	85975500	85976000	54	Males and females	399907	BURDEN-ACAT	0.374778	1
f2714	Age when periods started (menarche)	Quantitative	chr4:103820000-103840000	103834500	103835000	28	Females	216173	SKATO	0.374802	1
f23104	Body mass index (BMI)	Quantitative	chr18:60205000-60235000	60210000	60210500	28	Males and females	405383	BURDEN-ACAT	0.375182	1
f3148	Heel bone mineral density (BMD)	Quantitative	chr6:55960000-55980000	55979000	55979500	5	Males and females	236296	BURDEN-SBAT	0.375651	1
f21002	Weight	Quantitative	chr18:60205000-60235000	60229000	60229500	55	Males and females	410799	BURDEN-ACAT	0.376131	1
f78	Heel bone mineral density (BMD) T-score, automated	Quantitative	chr6:55960000-55980000	55970000	55970500	30	Males and females	236403	SKATO	0.376647	1
f30850	Testosterone	Quantitative	chr4:103820000-103840000	103821000	103821500	18	Males	180000	BURDEN-SBAT	0.376755	1
f23099	Body fat percentage	Quantitative	chr18:60205000-60235000	60220000	60220500	28	Males and females	405185	SKAT	0.37709	1
f20191	Fluid intelligence score	Quantitative	chr9:23360000-23380000	23377500	23378000	29	Males and females	105174	BURDEN-SBAT	0.377497	1
f6138.3	Qualifications	Binary	chr9:23360000-23380000	23362000	23362500	6	Males and females	408198	SKATO	0.377642	1
f23128	Trunk fat mass	Quantitative	chr18:60205000-60235000	60233500	60234000	52	Males and females	405176	SKATO	0.377726	1
f23127	Trunk fat percentage	Quantitative	chr18:60205000-60235000	60208000	60208500	33	Males and females	405191	ADD	0.377799	1
f23099	Body fat percentage	Quantitative	chr18:60205000-60235000	60227500	60228000	20	Males and females	405185	SKATO	0.3782	1
f21001	Body mass index (BMI)	Quantitative	chr18:60205000-60235000	60231500	60232000	38	Males and females	410655	BURDEN-ACAT	0.378208	1
f78	Heel bone mineral density (BMD) T-score, automated	Quantitative	chr6:55960000-55980000	55978000	55978500	34	Males and females	236403	BURDEN-ACAT	0.378377	1
f23104	Body mass index (BMI)	Quantitative	chr18:60205000-60235000	60231500	60232000	38	Males and females	405383	ADD	0.378412	1
f3148	Heel bone mineral density (BMD)	Quantitative	chr6:55960000-55980000	55976000	55976500	5	Males and females	236296	BURDEN-SBAT	0.378496	1
f21001	Body mass index (BMI)	Quantitative	chr18:60205000-60235000	60219500	60220000	52	Males and females	410655	ADD	0.378708	1
f3148	Heel bone mineral density (BMD)	Quantitative	chr6:55960000-55980000	55961500	55962000	15	Males and females	236296	SKATO	0.378972	1
f21001	Body mass index (BMI)	Quantitative	chr18:60205000-60235000	60207500	60208000	37	Males and females	410655	BURDEN-SBAT	0.379234	1
f3148	Heel bone mineral density (BMD)	Quantitative	chr6:55960000-55980000	55967000	55967500	29	Males and females	236296	ACATV	0.379547	1
f21002	Weight	Quantitative	chr18:60205000-60235000	60230000	60230500	42	Males and females	410799	SKATO	0.380057	1
f23128	Trunk fat mass	Quantitative	chr18:60205000-60235000	60230000	60230500	42	Males and females	405176	SKATO-ACAT	0.380185	1
f23104	Body mass index (BMI)	Quantitative	chr18:60205000-60235000	60210000	60210500	28	Males and females	405383	ADD	0.3803	1
f30190	Monocyte percentage	Quantitative	chr2:136230000-136240000	136235500	136236000	47	Males and females	399912	BURDEN-SBAT	0.380958	1
f6138.2	Qualifications	Binary	chr9:23360000-23380000	23360000	23360500	81	Males and females	408198	SKATO-ACAT	0.381217	1
f23127	Trunk fat percentage	Quantitative	chr18:60205000-60235000	60208000	60208500	33	Males and females	405191	BURDEN-ACAT	0.381327	1
f23127	Trunk fat percentage	Quantitative	chr18:60205000-60235000	60210500	60211000	35	Males and females	405191	ACATO	0.381469	1
f30850	Testosterone	Quantitative	chr4:103820000-103840000	103832500	103833000	6	Males	180000	BURDEN-SBAT	0.381529	1
f21002	Weight	Quantitative	chr18:60205000-60235000	60228500	60229000	59	Males and females	410799	BURDEN-SBAT	0.382007	1
f78	Heel bone mineral density (BMD) T-score, automated	Quantitative	chr6:55960000-55980000	55970500	55971000	14	Males and females	236403	SKATO-ACAT	0.382411	1
f23128	Trunk fat mass	Quantitative	chr18:60205000-60235000	60229500	60230000	57	Males and females	405176	ACATO	0.383313	1
f23104	Body mass index (BMI)	Quantitative	chr18:60205000-60235000	60219500	60220000	52	Males and females	405383	ADD	0.383433	1
f20191	Fluid intelligence score	Quantitative	chr9:23360000-23380000	23379000	23379500	65	Males and females	105174	SKATO	0.383544	1
f6138.3	Qualifications	Binary	chr9:23360000-23380000	23360000	23360500	81	Males and females	408198	BURDEN-ACAT	0.38364	1
f23128	Trunk fat mass	Quantitative	chr18:60205000-60235000	60230000	60230500	42	Males and females	405176	SKAT	0.383705	1
f23104	Body mass index (BMI)	Quantitative	chr18:60205000-60235000	60227500	60228000	20	Males and females	405383	ADD	0.383794	1
f23098	Weight	Quantitative	chr18:60205000-60235000	60216500	60217000	21	Males and females	405387	BURDEN-SBAT	0.384136	1
f23099	Body fat percentage	Quantitative	chr18:60205000-60235000	60233500	60234000	52	Males and females	405185	SKATO	0.384237	1
f30190	Monocyte percentage	Quantitative	chr2:136230000-136240000	136233500	136234000	30	Males and females	399912	ACATV	0.384376	1
f23127	Trunk fat percentage	Quantitative	chr18:60205000-60235000	60208000	60208500	33	Males and females	405191	SKATO	0.385031	1
f21001	Body mass index (BMI)	Quantitative	chr18:60205000-60235000	60212500	60213000	30	Males and females	410655	BURDEN-SBAT	0.385154	1
f78	Heel bone mineral density (BMD) T-score, automated	Quantitative	chr6:55960000-55980000	55961500	55962000	15	Males and females	236403	SKATO	0.385572	1
f23128	Trunk fat mass	Quantitative	chr18:60205000-60235000	60230000	60230500	42	Males and females	405176	ACATO	0.386068	1
f23104	Body mass index (BMI)	Quantitative	chr18:60205000-60235000	60214000	60214500	6	Males and females	405383	SKATO	0.386166	1
f6138.3	Qualifications	Binary	chr9:23360000-23380000	23362000	23362500	6	Males and females	408198	SKATO-ACAT	0.386274	1
f23104	Body mass index (BMI)	Quantitative	chr18:60205000-60235000	60207500	60208000	37	Males and females	405383	BURDEN-SBAT	0.386449	1
f23104	Body mass index (BMI)	Quantitative	chr18:60205000-60235000	60230500	60231000	45	Males and females	405383	BURDEN-SBAT	0.387032	1
f30130	Monocyte count	Quantitative	chr2:136230000-136240000	136233000	136233500	41	Males and females	399907	ADD	0.387565	1
f2714	Age when periods started (menarche)	Quantitative	chr4:103820000-103840000	103823500	103824000	54	Females	216173	ACATV	0.387755	1
f78	Heel bone mineral density (BMD) T-score, automated	Quantitative	chr6:55960000-55980000	55964500	55965000	10	Males and females	236403	BURDEN-SBAT	0.387814	1
f30850	Testosterone	Quantitative	chr4:103820000-103840000	103836500	103837000	10	Males	180000	BURDEN-SBAT	0.387981	1
f3148	Heel bone mineral density (BMD)	Quantitative	chr6:55960000-55980000	55970500	55971000	14	Males and females	236296	SKATO	0.388097	1
f78	Heel bone mineral density (BMD) T-score, automated	Quantitative	chr6:55960000-55980000	55975000	55975500	16	Males and females	236403	SKAT	0.38842	1
f23098	Weight	Quantitative	chr18:60205000-60235000	60215000	60215500	8	Males and females	405387	SKATO-ACAT	0.388638	1
f3148	Heel bone mineral density (BMD)	Quantitative	chr6:55960000-55980000	55961000	55961500	16	Males and females	236296	SKATO	0.389121	1
f23127	Trunk fat percentage	Quantitative	chr18:60205000-60235000	60215000	60215500	8	Males and females	405191	ADD	0.389303	1
f23127	Trunk fat percentage	Quantitative	chr18:60205000-60235000	60215000	60215500	8	Males and females	405191	BURDEN-ACAT	0.389303	1
f21001	Body mass index (BMI)	Quantitative	chr18:60205000-60235000	60227500	60228000	20	Males and females	410655	ADD	0.390482	1
f3148	Heel bone mineral density (BMD)	Quantitative	chr6:55960000-55980000	55970000	55970500	30	Males and females	236296	SKATO-ACAT	0.390516	1
f78	Heel bone mineral density (BMD) T-score, automated	Quantitative	chr6:55960000-55980000	55967000	55967500	29	Males and females	236403	ACATV	0.390861	1
f23127	Trunk fat percentage	Quantitative	chr18:60205000-60235000	60220000	60220500	28	Males and females	405191	ACATO	0.390905	1
f3148	Heel bone mineral density (BMD)	Quantitative	chr6:55960000-55980000	55964500	55965000	10	Males and females	236296	BURDEN-SBAT	0.391052	1
f30130	Monocyte count	Quantitative	chr2:136230000-136240000	136231500	136232000	52	Males and females	399907	ADD	0.391155	1
f30130	Monocyte count	Quantitative	chr2:136230000-136240000	136231500	136232000	52	Males and females	399907	BURDEN-ACAT	0.391844	1
f30130	Monocyte count	Quantitative	chr16:85975000-85980000	85979000	85979500	122	Males and females	399907	SKAT	0.391865	1
f23104	Body mass index (BMI)	Quantitative	chr18:60205000-60235000	60231500	60232000	38	Males and females	405383	BURDEN-ACAT	0.391879	1
f6138.3	Qualifications	Binary	chr9:23360000-23380000	23362000	23362500	6	Males and females	408198	ACATO	0.391975	1
f21001	Body mass index (BMI)	Quantitative	chr18:60205000-60235000	60210000	60210500	28	Males and females	410655	BURDEN-ACAT	0.392034	1
f78	Heel bone mineral density (BMD) T-score, automated	Quantitative	chr6:55960000-55980000	55966000	55966500	14	Males and females	236403	BURDEN-ACAT	0.392456	1
f78	Heel bone mineral density (BMD) T-score, automated	Quantitative	chr6:55960000-55980000	55964500	55965000	10	Males and females	236403	ACATV	0.392472	1
f23127	Trunk fat percentage	Quantitative	chr18:60205000-60235000	60227500	60228000	20	Males and females	405191	SKATO-ACAT	0.392702	1
f23098	Weight	Quantitative	chr18:60205000-60235000	60230000	60230500	42	Males and females	405387	SKATO	0.393193	1
f6138.1	Qualifications	Binary	chr9:23360000-23380000	23379000	23379500	65	Males and females	408198	SKAT	0.393616	1
f23098	Weight	Quantitative	chr18:60205000-60235000	60210000	60210500	28	Males and females	405387	BURDEN-SBAT	0.393934	1
f30190	Monocyte percentage	Quantitative	chr16:85975000-85980000	85976000	85976500	34	Males and females	399912	BURDEN-SBAT	0.393951	1
f21001	Body mass index (BMI)	Quantitative	chr18:60205000-60235000	60208500	60209000	32	Males and females	410655	BURDEN-SBAT	0.394414	1
f23127	Trunk fat percentage	Quantitative	chr18:60205000-60235000	60230000	60230500	42	Males and females	405191	SKATO-ACAT	0.394565	1
f20191	Fluid intelligence score	Quantitative	chr9:23360000-23380000	23362500	23363000	21	Males and females	105174	BURDEN-SBAT	0.394599	1
f6138.2	Qualifications	Binary	chr9:23360000-23380000	23362500	23363000	21	Males and females	408198	BURDEN-ACAT	0.395066	1
f6138.2	Qualifications	Binary	chr9:23360000-23380000	23362500	23363000	21	Males and females	408198	ADD	0.395174	1
f23098	Weight	Quantitative	chr18:60205000-60235000	60211500	60212000	11	Males and females	405387	BURDEN-SBAT	0.395196	1
f3148	Heel bone mineral density (BMD)	Quantitative	chr6:55960000-55980000	55966000	55966500	14	Males and females	236296	BURDEN-SBAT	0.395274	1
f30130	Monocyte count	Quantitative	chr2:136230000-136240000	136233500	136234000	30	Males and females	399907	SKATO	0.395547	1
f30130	Monocyte count	Quantitative	chr16:85975000-85980000	85975000	85975500	47	Males and females	399907	ACATO	0.396182	1
f23128	Trunk fat mass	Quantitative	chr18:60205000-60235000	60206000	60206500	33	Males and females	405176	SKATO	0.396458	1
f3148	Heel bone mineral density (BMD)	Quantitative	chr6:55960000-55980000	55964500	55965000	10	Males and females	236296	ACATV	0.396649	1
f23099	Body fat percentage	Quantitative	chr18:60205000-60235000	60206000	60206500	33	Males and females	405185	BURDEN-SBAT	0.396903	1
f23099	Body fat percentage	Quantitative	chr18:60205000-60235000	60207500	60208000	37	Males and females	405185	SKAT	0.397089	1
f30850	Testosterone	Quantitative	chr4:103820000-103840000	103824500	103825000	17	Males	179826	ADD	0.397444	1
f30850	Testosterone	Quantitative	chr4:103820000-103840000	103824500	103825000	17	Males	180000	BURDEN-ACAT	0.397444	1
f21001	Body mass index (BMI)	Quantitative	chr18:60205000-60235000	60210000	60210500	28	Males and females	410655	ADD	0.397647	1
f23127	Trunk fat percentage	Quantitative	chr18:60205000-60235000	60227500	60228000	20	Males and females	405191	ACATO	0.39805	1
f30850	Testosterone	Quantitative	chr4:103820000-103840000	103838500	103839000	15	Males	180000	SKAT	0.39819	1
f23099	Body fat percentage	Quantitative	chr18:60205000-60235000	60205500	60206000	28	Males and females	405185	BURDEN-SBAT	0.398455	1
f3148	Heel bone mineral density (BMD)	Quantitative	chr6:55960000-55980000	55974500	55975000	34	Males and females	236296	BURDEN-SBAT	0.398724	1
f23099	Body fat percentage	Quantitative	chr18:60205000-60235000	60208000	60208500	33	Males and females	405185	SKATO	0.398854	1
f23127	Trunk fat percentage	Quantitative	chr18:60205000-60235000	60234500	60235000	23	Males and females	405191	BURDEN-SBAT	0.398983	1
f23127	Trunk fat percentage	Quantitative	chr18:60205000-60235000	60234500	60235000	23	Males and females	405191	BURDEN-SBAT	0.398983	1
f30130	Monocyte count	Quantitative	chr2:136230000-136240000	136233500	136234000	30	Males and females	399907	BURDEN-SBAT	0.399119	1
f3148	Heel bone mineral density (BMD)	Quantitative	chr6:55960000-55980000	55970000	55970500	30	Males and females	236296	ACATO	0.40085	1
f3148	Heel bone mineral density (BMD)	Quantitative	chr6:55960000-55980000	55978000	55978500	34	Males and females	236296	BURDEN-ACAT	0.400944	1
f30130	Monocyte count	Quantitative	chr2:136230000-136240000	136234500	136235000	28	Males and females	399907	SKATO	0.400972	1
f3148	Heel bone mineral density (BMD)	Quantitative	chr6:55960000-55980000	55965000	55965500	30	Males and females	236296	BURDEN-SBAT	0.401583	1
f23099	Body fat percentage	Quantitative	chr18:60205000-60235000	60207500	60208000	37	Males and females	405185	BURDEN-ACAT	0.401608	1
f23099	Body fat percentage	Quantitative	chr18:60205000-60235000	60228000	60228500	19	Males and females	405185	ADD	0.401989	1
f30130	Monocyte count	Quantitative	chr16:85975000-85980000	85979500	85980000	36	Males and females	399907	ACATV	0.402537	1
f30130	Monocyte count	Quantitative	chr16:85975000-85980000	85979500	85980000	36	Males and females	399907	ACATV	0.402537	1
f23128	Trunk fat mass	Quantitative	chr18:60205000-60235000	60227500	60228000	20	Males and females	405176	ACATV	0.402927	1
f23128	Trunk fat mass	Quantitative	chr18:60205000-60235000	60227500	60228000	20	Males and females	405176	BURDEN-SBAT	0.403118	1
f23098	Weight	Quantitative	chr18:60205000-60235000	60206000	60206500	33	Males and females	405387	SKATO-ACAT	0.403402	1
f78	Heel bone mineral density (BMD) T-score, automated	Quantitative	chr6:55960000-55980000	55974500	55975000	34	Males and females	236403	BURDEN-SBAT	0.403467	1
f23104	Body mass index (BMI)	Quantitative	chr18:60205000-60235000	60219500	60220000	52	Males and females	405383	SKATO	0.403886	1
f30130	Monocyte count	Quantitative	chr2:136230000-136240000	136236000	136236500	49	Males and females	399907	BURDEN-ACAT	0.403982	1
f21002	Weight	Quantitative	chr18:60205000-60235000	60217000	60217500	62	Males and females	410799	BURDEN-ACAT	0.404288	1
f23127	Trunk fat percentage	Quantitative	chr18:60205000-60235000	60231000	60231500	33	Males and females	405191	ACATV	0.404321	1
f23127	Trunk fat percentage	Quantitative	chr18:60205000-60235000	60209000	60209500	21	Males and females	405191	ADD	0.405055	1
f30850	Testosterone	Quantitative	chr4:103820000-103840000	103837000	103837500	34	Males	180000	BURDEN-ACAT	0.406136	1
f21002	Weight	Quantitative	chr18:60205000-60235000	60228500	60229000	59	Males and females	410799	SKATO	0.406226	1
f23104	Body mass index (BMI)	Quantitative	chr18:60205000-60235000	60213000	60213500	8	Males and females	405383	ADD	0.40835	1
f23104	Body mass index (BMI)	Quantitative	chr18:60205000-60235000	60213000	60213500	8	Males and females	405383	BURDEN-ACAT	0.40835	1
f23099	Body fat percentage	Quantitative	chr18:60205000-60235000	60215000	60215500	8	Males and females	405185	BURDEN-SBAT	0.408618	1
f6138.1	Qualifications	Binary	chr9:23360000-23380000	23360500	23361000	21	Males and females	408198	SKAT	0.409028	1
f30850	Testosterone	Quantitative	chr4:103820000-103840000	103834500	103835000	28	Males	180000	BURDEN-SBAT	0.409369	1
f23098	Weight	Quantitative	chr18:60205000-60235000	60227500	60228000	20	Males and females	405387	ACATV	0.40952	1
f21002	Weight	Quantitative	chr18:60205000-60235000	60227500	60228000	20	Males and females	410799	ACATV	0.409624	1
f78	Heel bone mineral density (BMD) T-score, automated	Quantitative	chr6:55960000-55980000	55965000	55965500	30	Males and females	236403	BURDEN-SBAT	0.409961	1
f78	Heel bone mineral density (BMD) T-score, automated	Quantitative	chr6:55960000-55980000	55966000	55966500	14	Males and females	236403	BURDEN-SBAT	0.41058	1
f3148	Heel bone mineral density (BMD)	Quantitative	chr6:55960000-55980000	55960500	55961000	29	Males and females	236296	SKATO	0.410906	1
f20191	Fluid intelligence score	Quantitative	chr9:23360000-23380000	23379000	23379500	65	Males and females	105174	SKATO-ACAT	0.411225	1
f23127	Trunk fat percentage	Quantitative	chr18:60205000-60235000	60220000	60220500	28	Males and females	405191	SKAT	0.41153	1
f21001	Body mass index (BMI)	Quantitative	chr18:60205000-60235000	60215000	60215500	8	Males and females	410655	BURDEN-SBAT	0.412014	1
f23128	Trunk fat mass	Quantitative	chr18:60205000-60235000	60229000	60229500	55	Males and females	405176	BURDEN-SBAT	0.412251	1
f20191	Fluid intelligence score	Quantitative	chr9:23360000-23380000	23379500	23380000	21	Males and females	105174	SKAT	0.412269	1
f20191	Fluid intelligence score	Quantitative	chr9:23360000-23380000	23379500	23380000	21	Males and females	105174	SKAT	0.412269	1
f23127	Trunk fat percentage	Quantitative	chr18:60205000-60235000	60227500	60228000	20	Males and females	405191	SKAT	0.412409	1
f21001	Body mass index (BMI)	Quantitative	chr18:60205000-60235000	60230500	60231000	45	Males and females	410655	BURDEN-SBAT	0.412734	1
f21002	Weight	Quantitative	chr18:60205000-60235000	60230000	60230500	42	Males and females	410799	ACATO	0.412748	1
f23098	Weight	Quantitative	chr18:60205000-60235000	60218500	60219000	24	Males and females	405387	BURDEN-ACAT	0.412758	1
f23127	Trunk fat percentage	Quantitative	chr18:60205000-60235000	60210500	60211000	35	Males and females	405191	SKATO	0.413459	1
f23098	Weight	Quantitative	chr18:60205000-60235000	60230000	60230500	42	Males and females	405387	ACATO	0.413954	1
f23099	Body fat percentage	Quantitative	chr18:60205000-60235000	60227500	60228000	20	Males and females	405185	BURDEN-SBAT	0.414189	1
f21002	Weight	Quantitative	chr18:60205000-60235000	60210000	60210500	28	Males and females	410799	BURDEN-SBAT	0.414199	1
f23128	Trunk fat mass	Quantitative	chr18:60205000-60235000	60210500	60211000	35	Males and females	405176	SKATO-ACAT	0.41422	1
f23099	Body fat percentage	Quantitative	chr18:60205000-60235000	60230000	60230500	42	Males and females	405185	ACATO	0.414633	1
f21002	Weight	Quantitative	chr18:60205000-60235000	60212500	60213000	30	Males and females	410799	ACATV	0.414673	1
f23127	Trunk fat percentage	Quantitative	chr18:60205000-60235000	60214000	60214500	6	Males and females	405191	BURDEN-SBAT	0.415264	1
f23098	Weight	Quantitative	chr18:60205000-60235000	60227500	60228000	20	Males and females	405387	BURDEN-SBAT	0.415585	1
f23098	Weight	Quantitative	chr18:60205000-60235000	60214000	60214500	6	Males and females	405387	ACATV	0.415949	1
f30130	Monocyte count	Quantitative	chr2:136230000-136240000	136234500	136235000	28	Males and females	399907	BURDEN-SBAT	0.416162	1
f21002	Weight	Quantitative	chr18:60205000-60235000	60220500	60221000	8	Males and females	410799	ACATV	0.416668	1
f23104	Body mass index (BMI)	Quantitative	chr18:60205000-60235000	60231000	60231500	33	Males and females	405383	BURDEN-SBAT	0.417406	1
f30130	Monocyte count	Quantitative	chr16:85975000-85980000	85978500	85979000	107	Males and females	399907	SKATO	0.417547	1
f30130	Monocyte count	Quantitative	chr2:136230000-136240000	136235500	136236000	47	Males and females	399907	ACATV	0.417986	1
f78	Heel bone mineral density (BMD) T-score, automated	Quantitative	chr6:55960000-55980000	55970500	55971000	14	Males and females	236403	SKATO	0.418914	1
f3148	Heel bone mineral density (BMD)	Quantitative	chr6:55960000-55980000	55973000	55973500	31	Males and females	236296	BURDEN-ACAT	0.419155	1
f21002	Weight	Quantitative	chr18:60205000-60235000	60230000	60230500	42	Males and females	410799	SKATO-ACAT	0.419311	1
f20191	Fluid intelligence score	Quantitative	chr9:23360000-23380000	23378500	23379000	50	Males and females	105174	ACATV	0.41976	1
f23098	Weight	Quantitative	chr18:60205000-60235000	60230000	60230500	42	Males and females	405387	SKATO-ACAT	0.419987	1
f30130	Monocyte count	Quantitative	chr16:85975000-85980000	85979500	85980000	36	Males and females	399907	SKAT	0.420395	1
f30130	Monocyte count	Quantitative	chr16:85975000-85980000	85979500	85980000	36	Males and females	399907	SKAT	0.420395	1
f20191	Fluid intelligence score	Quantitative	chr9:23360000-23380000	23378500	23379000	50	Males and females	105174	ACATO	0.420486	1
f20191	Fluid intelligence score	Quantitative	chr9:23360000-23380000	23378500	23379000	50	Males and females	105174	SKATO-ACAT	0.420577	1
f23128	Trunk fat mass	Quantitative	chr18:60205000-60235000	60227500	60228000	20	Males and females	405176	SKATO	0.42058	1
f23127	Trunk fat percentage	Quantitative	chr18:60205000-60235000	60207500	60208000	37	Males and females	405191	ACATO	0.420803	1
f21002	Weight	Quantitative	chr18:60205000-60235000	60227500	60228000	20	Males and females	410799	BURDEN-SBAT	0.420854	1
f23127	Trunk fat percentage	Quantitative	chr18:60205000-60235000	60216500	60217000	21	Males and females	405191	SKAT	0.421206	1
f23104	Body mass index (BMI)	Quantitative	chr18:60205000-60235000	60234500	60235000	23	Males and females	405383	BURDEN-SBAT	0.421713	1
f23104	Body mass index (BMI)	Quantitative	chr18:60205000-60235000	60234500	60235000	23	Males and females	405383	BURDEN-SBAT	0.421713	1
f21002	Weight	Quantitative	chr18:60205000-60235000	60211500	60212000	11	Males and females	410799	BURDEN-SBAT	0.421953	1
f78	Heel bone mineral density (BMD) T-score, automated	Quantitative	chr6:55960000-55980000	55962000	55962500	28	Males and females	236403	BURDEN-SBAT	0.422063	1
f21002	Weight	Quantitative	chr18:60205000-60235000	60206000	60206500	33	Males and females	410799	ACATO	0.422191	1
f30130	Monocyte count	Quantitative	chr2:136230000-136240000	136230500	136231000	58	Males and females	399907	ADD	0.422341	1
f23127	Trunk fat percentage	Quantitative	chr18:60205000-60235000	60231000	60231500	33	Males and females	405191	SKAT	0.422407	1
f23127	Trunk fat percentage	Quantitative	chr18:60205000-60235000	60206000	60206500	33	Males and females	405191	BURDEN-SBAT	0.422417	1
f23104	Body mass index (BMI)	Quantitative	chr18:60205000-60235000	60227500	60228000	20	Males and females	405383	BURDEN-ACAT	0.423084	1
f6138.1	Qualifications	Binary	chr9:23360000-23380000	23360500	23361000	21	Males and females	408198	ACATV	0.423114	1
f23128	Trunk fat mass	Quantitative	chr18:60205000-60235000	60229500	60230000	57	Males and females	405176	SKAT	0.423404	1
f30130	Monocyte count	Quantitative	chr2:136230000-136240000	136233000	136233500	41	Males and females	399907	BURDEN-ACAT	0.423492	1
f30190	Monocyte percentage	Quantitative	chr16:85975000-85980000	85976500	85977000	33	Males and females	399912	BURDEN-ACAT	0.423602	1
f23127	Trunk fat percentage	Quantitative	chr18:60205000-60235000	60228000	60228500	19	Males and females	405191	BURDEN-SBAT	0.423635	1
f21002	Weight	Quantitative	chr18:60205000-60235000	60217000	60217500	62	Males and females	410799	ADD	0.423858	1
f30190	Monocyte percentage	Quantitative	chr2:136230000-136240000	136232000	136232500	45	Males and females	399912	SKATO	0.424049	1
f21001	Body mass index (BMI)	Quantitative	chr18:60205000-60235000	60231000	60231500	33	Males and females	410655	BURDEN-SBAT	0.424306	1
f21001	Body mass index (BMI)	Quantitative	chr18:60205000-60235000	60213000	60213500	8	Males and females	410655	ADD	0.424551	1
f21001	Body mass index (BMI)	Quantitative	chr18:60205000-60235000	60213000	60213500	8	Males and females	410655	BURDEN-ACAT	0.424551	1
f2714	Age when periods started (menarche)	Quantitative	chr4:103820000-103840000	103825000	103825500	18	Females	216173	BURDEN-SBAT	0.424588	1
f23104	Body mass index (BMI)	Quantitative	chr18:60205000-60235000	60214000	60214500	6	Males and females	405383	ACATV	0.424619	1
f78	Heel bone mineral density (BMD) T-score, automated	Quantitative	chr6:55960000-55980000	55960500	55961000	29	Males and females	236403	SKATO	0.424679	1
f78	Heel bone mineral density (BMD) T-score, automated	Quantitative	chr6:55960000-55980000	55970000	55970500	30	Males and females	236403	SKATO-ACAT	0.424773	1
f23099	Body fat percentage	Quantitative	chr18:60205000-60235000	60217500	60218000	48	Males and females	405185	BURDEN-ACAT	0.425119	1
f23099	Body fat percentage	Quantitative	chr18:60205000-60235000	60227500	60228000	20	Males and females	405185	SKATO-ACAT	0.425995	1
f30190	Monocyte percentage	Quantitative	chr16:85975000-85980000	85977500	85978000	54	Males and females	399912	BURDEN-SBAT	0.426028	1
f23127	Trunk fat percentage	Quantitative	chr18:60205000-60235000	60230000	60230500	42	Males and females	405191	ADD	0.42607	1
f2714	Age when periods started (menarche)	Quantitative	chr4:103820000-103840000	103832500	103833000	6	Females	216173	BURDEN-SBAT	0.426082	1
f21001	Body mass index (BMI)	Quantitative	chr18:60205000-60235000	60227500	60228000	20	Males and females	410655	BURDEN-ACAT	0.426438	1
f23128	Trunk fat mass	Quantitative	chr18:60205000-60235000	60220000	60220500	28	Males and females	405176	SKAT	0.42645	1
f21002	Weight	Quantitative	chr18:60205000-60235000	60229500	60230000	57	Males and females	410799	ACATV	0.426607	1
f78	Heel bone mineral density (BMD) T-score, automated	Quantitative	chr6:55960000-55980000	55973000	55973500	31	Males and females	236403	BURDEN-ACAT	0.426938	1
f23128	Trunk fat mass	Quantitative	chr18:60205000-60235000	60228500	60229000	59	Males and females	405176	SKAT	0.426988	1
f30190	Monocyte percentage	Quantitative	chr16:85975000-85980000	85978000	85978500	107	Males and females	399912	BURDEN-SBAT	0.427243	1
f30130	Monocyte count	Quantitative	chr2:136230000-136240000	136230500	136231000	58	Males and females	399907	BURDEN-ACAT	0.427724	1
f23104	Body mass index (BMI)	Quantitative	chr18:60205000-60235000	60214000	60214500	6	Males and females	405383	ACATO	0.428333	1
f3148	Heel bone mineral density (BMD)	Quantitative	chr6:55960000-55980000	55962000	55962500	28	Males and females	236296	BURDEN-SBAT	0.428691	1
f23104	Body mass index (BMI)	Quantitative	chr18:60205000-60235000	60214000	60214500	6	Males and females	405383	SKATO-ACAT	0.4288	1
f30850	Testosterone	Quantitative	chr4:103820000-103840000	103832000	103832500	6	Males	180000	ACATO	0.42907	1
f30850	Testosterone	Quantitative	chr4:103820000-103840000	103832000	103832500	6	Males	180000	ACATV	0.42907	1
f30850	Testosterone	Quantitative	chr4:103820000-103840000	103832000	103832500	6	Males	180000	SKAT	0.42907	1
f30850	Testosterone	Quantitative	chr4:103820000-103840000	103832000	103832500	6	Males	180000	SKATO	0.42907	1
f30850	Testosterone	Quantitative	chr4:103820000-103840000	103832000	103832500	6	Males	180000	SKATO-ACAT	0.42907	1
f30850	Testosterone	Quantitative	chr4:103820000-103840000	103832000	103832500	6	Males	179985	ADD	0.42907	1
f30850	Testosterone	Quantitative	chr4:103820000-103840000	103832000	103832500	6	Males	180000	BURDEN-ACAT	0.42907	1
f23099	Body fat percentage	Quantitative	chr18:60205000-60235000	60208000	60208500	33	Males and females	405185	BURDEN-ACAT	0.429164	1
f23127	Trunk fat percentage	Quantitative	chr18:60205000-60235000	60211000	60211500	7	Males and females	405191	BURDEN-SBAT	0.429185	1
f23127	Trunk fat percentage	Quantitative	chr18:60205000-60235000	60227500	60228000	20	Males and females	405191	BURDEN-ACAT	0.429236	1
f21002	Weight	Quantitative	chr18:60205000-60235000	60207000	60207500	6	Males and females	410799	BURDEN-SBAT	0.429262	1
f23127	Trunk fat percentage	Quantitative	chr18:60205000-60235000	60206000	60206500	33	Males and females	405191	SKATO	0.429277	1
f23128	Trunk fat mass	Quantitative	chr18:60205000-60235000	60233500	60234000	52	Males and females	405176	BURDEN-SBAT	0.429485	1
f23099	Body fat percentage	Quantitative	chr18:60205000-60235000	60208000	60208500	33	Males and females	405185	ADD	0.429514	1
f3148	Heel bone mineral density (BMD)	Quantitative	chr6:55960000-55980000	55973000	55973500	31	Males and females	236158	ADD	0.429655	1
f23099	Body fat percentage	Quantitative	chr18:60205000-60235000	60233500	60234000	52	Males and females	405185	ADD	0.429923	1
f21002	Weight	Quantitative	chr18:60205000-60235000	60219500	60220000	52	Males and females	410799	ACATO	0.430805	1
f21001	Body mass index (BMI)	Quantitative	chr18:60205000-60235000	60234500	60235000	23	Males and females	410655	BURDEN-SBAT	0.430839	1
f21001	Body mass index (BMI)	Quantitative	chr18:60205000-60235000	60234500	60235000	23	Males and females	410655	BURDEN-SBAT	0.430839	1
f23128	Trunk fat mass	Quantitative	chr18:60205000-60235000	60212500	60213000	30	Males and females	405176	ACATV	0.430945	1
f2714	Age when periods started (menarche)	Quantitative	chr4:103820000-103840000	103824500	103825000	17	Females	216173	BURDEN-SBAT	0.43168	1
f21002	Weight	Quantitative	chr18:60205000-60235000	60220500	60221000	8	Males and females	410799	SKAT	0.432499	1
f3148	Heel bone mineral density (BMD)	Quantitative	chr6:55960000-55980000	55973000	55973500	31	Males and females	236296	BURDEN-SBAT	0.432975	1
f6138.3	Qualifications	Binary	chr9:23360000-23380000	23362000	23362500	6	Males and females	408198	SKAT	0.433676	1
f21001	Body mass index (BMI)	Quantitative	chr18:60205000-60235000	60211000	60211500	7	Males and females	410655	BURDEN-SBAT	0.433826	1
f30190	Monocyte percentage	Quantitative	chr16:85975000-85980000	85979000	85979500	122	Males and females	399912	BURDEN-SBAT	0.434057	1
f23099	Body fat percentage	Quantitative	chr18:60205000-60235000	60227500	60228000	20	Males and females	405185	ACATO	0.434227	1
f23128	Trunk fat mass	Quantitative	chr18:60205000-60235000	60228000	60228500	19	Males and females	405176	SKATO	0.43526	1
f21002	Weight	Quantitative	chr18:60205000-60235000	60230000	60230500	42	Males and females	410799	BURDEN-SBAT	0.435307	1
f78	Heel bone mineral density (BMD) T-score, automated	Quantitative	chr6:55960000-55980000	55964500	55965000	10	Males and females	236403	SKAT	0.43531	1
f21002	Weight	Quantitative	chr18:60205000-60235000	60227500	60228000	20	Males and females	410799	ACATO	0.435337	1
f23128	Trunk fat mass	Quantitative	chr18:60205000-60235000	60230000	60230500	42	Males and females	405176	ACATV	0.43585	1
f23098	Weight	Quantitative	chr18:60205000-60235000	60227500	60228000	20	Males and females	405387	ACATO	0.436109	1
f20191	Fluid intelligence score	Quantitative	chr9:23360000-23380000	23360000	23360500	81	Males and females	105174	ADD	0.437174	1
f78	Heel bone mineral density (BMD) T-score, automated	Quantitative	chr6:55960000-55980000	55973000	55973500	31	Males and females	236265	ADD	0.437611	1
f23127	Trunk fat percentage	Quantitative	chr18:60205000-60235000	60207500	60208000	37	Males and females	405191	SKATO-ACAT	0.437837	1
f78	Heel bone mineral density (BMD) T-score, automated	Quantitative	chr6:55960000-55980000	55973000	55973500	31	Males and females	236403	BURDEN-SBAT	0.438251	1
f23098	Weight	Quantitative	chr18:60205000-60235000	60207000	60207500	6	Males and females	405387	BURDEN-SBAT	0.438506	1
f21002	Weight	Quantitative	chr18:60205000-60235000	60227500	60228000	20	Males and females	410799	SKATO-ACAT	0.438621	1
f6138.3	Qualifications	Binary	chr9:23360000-23380000	23362500	23363000	21	Males and females	408198	SKATO-ACAT	0.438785	1
f30190	Monocyte percentage	Quantitative	chr2:136230000-136240000	136230500	136231000	58	Males and females	399912	BURDEN-SBAT	0.438865	1
f30130	Monocyte count	Quantitative	chr2:136230000-136240000	136231000	136231500	44	Males and females	399907	ACATV	0.43901	1
f3148	Heel bone mineral density (BMD)	Quantitative	chr6:55960000-55980000	55964500	55965000	10	Males and females	236296	SKAT	0.43924	1
f23104	Body mass index (BMI)	Quantitative	chr18:60205000-60235000	60211000	60211500	7	Males and females	405383	BURDEN-SBAT	0.439477	1
f23098	Weight	Quantitative	chr18:60205000-60235000	60227500	60228000	20	Males and females	405387	SKATO-ACAT	0.439505	1
f30130	Monocyte count	Quantitative	chr2:136230000-136240000	136239500	136240000	30	Males and females	399907	SKAT	0.439567	1
f30130	Monocyte count	Quantitative	chr2:136230000-136240000	136239500	136240000	30	Males and females	399907	SKAT	0.439567	1
f2714	Age when periods started (menarche)	Quantitative	chr4:103820000-103840000	103825500	103826000	47	Females	216173	BURDEN-SBAT	0.439714	1
f2714	Age when periods started (menarche)	Quantitative	chr4:103820000-103840000	103834000	103834500	18	Females	216173	BURDEN-SBAT	0.43987	1
f6138.3	Qualifications	Binary	chr9:23360000-23380000	23362000	23362500	6	Males and females	408198	ACATV	0.439966	1
f6138.3	Qualifications	Binary	chr9:23360000-23380000	23362500	23363000	21	Males and females	408198	ACATO	0.44012	1
f2714	Age when periods started (menarche)	Quantitative	chr4:103820000-103840000	103836500	103837000	10	Females	216173	BURDEN-SBAT	0.440281	1
f23098	Weight	Quantitative	chr18:60205000-60235000	60228500	60229000	59	Males and females	405387	SKATO	0.441054	1
f21001	Body mass index (BMI)	Quantitative	chr18:60205000-60235000	60205500	60206000	28	Males and females	410655	ACATO	0.441343	1
f30130	Monocyte count	Quantitative	chr2:136230000-136240000	136234000	136234500	16	Males and females	399907	BURDEN-SBAT	0.441438	1
f23098	Weight	Quantitative	chr18:60205000-60235000	60228500	60229000	59	Males and females	405387	BURDEN-SBAT	0.441471	1
f23127	Trunk fat percentage	Quantitative	chr18:60205000-60235000	60217500	60218000	48	Males and females	405191	ADD	0.441875	1
f23127	Trunk fat percentage	Quantitative	chr18:60205000-60235000	60227500	60228000	20	Males and females	405191	ACATV	0.442801	1
f23098	Weight	Quantitative	chr18:60205000-60235000	60230000	60230500	42	Males and females	405387	BURDEN-SBAT	0.443641	1
f23104	Body mass index (BMI)	Quantitative	chr18:60205000-60235000	60228000	60228500	19	Males and females	405383	SKATO	0.444022	1
f30130	Monocyte count	Quantitative	chr2:136230000-136240000	136239500	136240000	30	Males and females	399907	ACATV	0.44404	1
f30130	Monocyte count	Quantitative	chr2:136230000-136240000	136239500	136240000	30	Males and females	399907	ACATV	0.44404	1
f30130	Monocyte count	Quantitative	chr16:85975000-85980000	85978500	85979000	107	Males and females	399907	BURDEN-SBAT	0.444815	1
f23104	Body mass index (BMI)	Quantitative	chr18:60205000-60235000	60205500	60206000	28	Males and females	405383	SKATO-ACAT	0.444865	1
f23104	Body mass index (BMI)	Quantitative	chr18:60205000-60235000	60234000	60234500	28	Males and females	405383	SKAT	0.444905	1
f20191	Fluid intelligence score	Quantitative	chr9:23360000-23380000	23360000	23360500	81	Males and females	105174	BURDEN-ACAT	0.445061	1
f30130	Monocyte count	Quantitative	chr2:136230000-136240000	136239000	136239500	79	Males and females	399907	ACATV	0.445304	1
f21002	Weight	Quantitative	chr18:60205000-60235000	60227500	60228000	20	Males and females	410799	SKATO	0.445428	1
f3148	Heel bone mineral density (BMD)	Quantitative	chr6:55960000-55980000	55978500	55979000	24	Males and females	236296	BURDEN-ACAT	0.445854	1
f2714	Age when periods started (menarche)	Quantitative	chr4:103820000-103840000	103838000	103838500	27	Females	216173	BURDEN-ACAT	0.445988	1
f23104	Body mass index (BMI)	Quantitative	chr18:60205000-60235000	60217500	60218000	48	Males and females	405383	ACATV	0.44683	1
f21002	Weight	Quantitative	chr18:60205000-60235000	60219500	60220000	52	Males and females	410799	SKATO-ACAT	0.447014	1
f30850	Testosterone	Quantitative	chr4:103820000-103840000	103825000	103825500	18	Males	180000	BURDEN-SBAT	0.447111	1
f23099	Body fat percentage	Quantitative	chr18:60205000-60235000	60230000	60230500	42	Males and females	405185	ADD	0.447299	1
f78	Heel bone mineral density (BMD) T-score, automated	Quantitative	chr6:55960000-55980000	55972500	55973000	26	Males and females	236403	SKATO	0.448093	1
f20191	Fluid intelligence score	Quantitative	chr9:23360000-23380000	23378000	23378500	59	Males and females	105174	BURDEN-ACAT	0.448104	1
f23128	Trunk fat mass	Quantitative	chr18:60205000-60235000	60229500	60230000	57	Males and females	405176	SKATO	0.448487	1
f30130	Monocyte count	Quantitative	chr2:136230000-136240000	136236000	136236500	49	Males and females	399907	ADD	0.449071	1
f23099	Body fat percentage	Quantitative	chr18:60205000-60235000	60218000	60218500	28	Males and females	405185	BURDEN-SBAT	0.449518	1
f23104	Body mass index (BMI)	Quantitative	chr18:60205000-60235000	60215000	60215500	8	Males and females	405383	BURDEN-SBAT	0.449675	1
f23128	Trunk fat mass	Quantitative	chr18:60205000-60235000	60211500	60212000	11	Males and females	405176	BURDEN-SBAT	0.450104	1
f23098	Weight	Quantitative	chr18:60205000-60235000	60207500	60208000	37	Males and females	405387	ACATV	0.450357	1
f23127	Trunk fat percentage	Quantitative	chr18:60205000-60235000	60230000	60230500	42	Males and females	405191	BURDEN-ACAT	0.450408	1
f6138.3	Qualifications	Binary	chr9:23360000-23380000	23362500	23363000	21	Males and females	408198	ACATV	0.450865	1
f21002	Weight	Quantitative	chr18:60205000-60235000	60218500	60219000	24	Males and females	410799	ADD	0.450887	1
f23099	Body fat percentage	Quantitative	chr18:60205000-60235000	60228000	60228500	19	Males and females	405185	BURDEN-ACAT	0.45103	1
f30190	Monocyte percentage	Quantitative	chr2:136230000-136240000	136232000	136232500	45	Males and females	399912	BURDEN-SBAT	0.451799	1
f23098	Weight	Quantitative	chr18:60205000-60235000	60227500	60228000	20	Males and females	405387	SKATO	0.452454	1
f21002	Weight	Quantitative	chr18:60205000-60235000	60207500	60208000	37	Males and females	410799	ACATV	0.452719	1
f78	Heel bone mineral density (BMD) T-score, automated	Quantitative	chr6:55960000-55980000	55972500	55973000	26	Males and females	236403	BURDEN-SBAT	0.452886	1
f78	Heel bone mineral density (BMD) T-score, automated	Quantitative	chr6:55960000-55980000	55972500	55973000	26	Males and females	236403	SKATO-ACAT	0.454481	1
f3148	Heel bone mineral density (BMD)	Quantitative	chr6:55960000-55980000	55978500	55979000	24	Males and females	236158	ADD	0.454572	1
f23098	Weight	Quantitative	chr18:60205000-60235000	60228000	60228500	19	Males and females	405387	ADD	0.455044	1
f21002	Weight	Quantitative	chr18:60205000-60235000	60211000	60211500	7	Males and females	410799	BURDEN-SBAT	0.455502	1
f30850	Testosterone	Quantitative	chr4:103820000-103840000	103837000	103837500	34	Males	179986	ADD	0.45602	1
f23099	Body fat percentage	Quantitative	chr18:60205000-60235000	60207500	60208000	37	Males and females	405185	ACATO	0.456143	1
f30190	Monocyte percentage	Quantitative	chr16:85975000-85980000	85976500	85977000	33	Males and females	399912	BURDEN-SBAT	0.456218	1
f23098	Weight	Quantitative	chr18:60205000-60235000	60228000	60228500	19	Males and females	405387	BURDEN-ACAT	0.456545	1
f23128	Trunk fat mass	Quantitative	chr18:60205000-60235000	60214000	60214500	6	Males and females	405176	BURDEN-SBAT	0.45655	1
f23098	Weight	Quantitative	chr18:60205000-60235000	60219500	60220000	52	Males and females	405387	SKAT	0.457128	1
f21002	Weight	Quantitative	chr18:60205000-60235000	60228000	60228500	19	Males and females	410799	BURDEN-ACAT	0.457148	1
f21002	Weight	Quantitative	chr18:60205000-60235000	60228000	60228500	19	Males and females	410799	ADD	0.457365	1
f3148	Heel bone mineral density (BMD)	Quantitative	chr6:55960000-55980000	55960500	55961000	29	Males and females	236296	BURDEN-SBAT	0.45785	1
f21001	Body mass index (BMI)	Quantitative	chr18:60205000-60235000	60228000	60228500	19	Males and females	410655	SKATO	0.458037	1
f23127	Trunk fat percentage	Quantitative	chr18:60205000-60235000	60233500	60234000	52	Males and females	405191	ADD	0.458056	1
f30190	Monocyte percentage	Quantitative	chr2:136230000-136240000	136236000	136236500	49	Males and females	399912	ACATV	0.458201	1
f23104	Body mass index (BMI)	Quantitative	chr18:60205000-60235000	60213000	60213500	8	Males and females	405383	SKATO-ACAT	0.45843	1
f23128	Trunk fat mass	Quantitative	chr18:60205000-60235000	60215000	60215500	8	Males and females	405176	ADD	0.458936	1
f23128	Trunk fat mass	Quantitative	chr18:60205000-60235000	60215000	60215500	8	Males and females	405176	BURDEN-ACAT	0.458936	1
f2714	Age when periods started (menarche)	Quantitative	chr4:103820000-103840000	103835000	103835500	31	Females	216173	BURDEN-SBAT	0.459111	1
f23099	Body fat percentage	Quantitative	chr18:60205000-60235000	60231000	60231500	33	Males and females	405185	ACATV	0.459213	1
f30130	Monocyte count	Quantitative	chr2:136230000-136240000	136230000	136230500	44	Males and females	399907	ADD	0.459275	1
f30190	Monocyte percentage	Quantitative	chr16:85975000-85980000	85977500	85978000	54	Males and females	399912	SKAT	0.459433	1
f21002	Weight	Quantitative	chr18:60205000-60235000	60215000	60215500	8	Males and females	410799	BURDEN-SBAT	0.459908	1
f23099	Body fat percentage	Quantitative	chr18:60205000-60235000	60233500	60234000	52	Males and females	405185	BURDEN-ACAT	0.459986	1
f78	Heel bone mineral density (BMD) T-score, automated	Quantitative	chr6:55960000-55980000	55978500	55979000	24	Males and females	236403	BURDEN-ACAT	0.460199	1
f23127	Trunk fat percentage	Quantitative	chr18:60205000-60235000	60211500	60212000	11	Males and females	405191	BURDEN-SBAT	0.461489	1
f78	Heel bone mineral density (BMD) T-score, automated	Quantitative	chr6:55960000-55980000	55979500	55980000	24	Males and females	236403	BURDEN-SBAT	0.461863	1
f78	Heel bone mineral density (BMD) T-score, automated	Quantitative	chr6:55960000-55980000	55979500	55980000	24	Males and females	236403	BURDEN-SBAT	0.461863	1
f23128	Trunk fat mass	Quantitative	chr18:60205000-60235000	60213000	60213500	8	Males and females	405176	BURDEN-SBAT	0.462998	1
f23099	Body fat percentage	Quantitative	chr18:60205000-60235000	60230000	60230500	42	Males and females	405185	BURDEN-ACAT	0.463517	1
f23128	Trunk fat mass	Quantitative	chr18:60205000-60235000	60228000	60228500	19	Males and females	405176	BURDEN-SBAT	0.46359	1
f23098	Weight	Quantitative	chr18:60205000-60235000	60212500	60213000	30	Males and females	405387	SKAT	0.464181	1
f78	Heel bone mineral density (BMD) T-score, automated	Quantitative	chr6:55960000-55980000	55960500	55961000	29	Males and females	236403	BURDEN-SBAT	0.464492	1
f30190	Monocyte percentage	Quantitative	chr2:136230000-136240000	136236000	136236500	49	Males and females	399912	BURDEN-SBAT	0.464624	1
f78	Heel bone mineral density (BMD) T-score, automated	Quantitative	chr6:55960000-55980000	55968500	55969000	32	Males and females	236403	BURDEN-SBAT	0.464896	1
f30190	Monocyte percentage	Quantitative	chr2:136230000-136240000	136234000	136234500	16	Males and females	399912	SKATO	0.465043	1
f3148	Heel bone mineral density (BMD)	Quantitative	chr6:55960000-55980000	55968500	55969000	32	Males and females	236296	BURDEN-SBAT	0.465301	1
f23128	Trunk fat mass	Quantitative	chr18:60205000-60235000	60212500	60213000	30	Males and females	405176	BURDEN-ACAT	0.465355	1
f3148	Heel bone mineral density (BMD)	Quantitative	chr6:55960000-55980000	55979500	55980000	24	Males and females	236296	BURDEN-SBAT	0.466895	1
f3148	Heel bone mineral density (BMD)	Quantitative	chr6:55960000-55980000	55979500	55980000	24	Males and females	236296	BURDEN-SBAT	0.466895	1
f23127	Trunk fat percentage	Quantitative	chr18:60205000-60235000	60205500	60206000	28	Males and females	405191	BURDEN-SBAT	0.466979	1
f21002	Weight	Quantitative	chr18:60205000-60235000	60216500	60217000	21	Males and females	410799	BURDEN-SBAT	0.467534	1
f23099	Body fat percentage	Quantitative	chr18:60205000-60235000	60219000	60219500	64	Males and females	405185	ADD	0.467836	1
f21002	Weight	Quantitative	chr18:60205000-60235000	60220000	60220500	28	Males and females	410799	SKATO-ACAT	0.468068	1
f23104	Body mass index (BMI)	Quantitative	chr18:60205000-60235000	60211500	60212000	11	Males and females	405383	BURDEN-SBAT	0.468645	1
f23098	Weight	Quantitative	chr18:60205000-60235000	60220500	60221000	8	Males and females	405387	SKAT	0.468887	1
f23127	Trunk fat percentage	Quantitative	chr18:60205000-60235000	60227500	60228000	20	Males and females	405191	SKATO	0.468997	1
f23128	Trunk fat mass	Quantitative	chr18:60205000-60235000	60229500	60230000	57	Males and females	405176	ACATV	0.469013	1
f21001	Body mass index (BMI)	Quantitative	chr18:60205000-60235000	60213000	60213500	8	Males and females	410655	SKATO-ACAT	0.469175	1
f78	Heel bone mineral density (BMD) T-score, automated	Quantitative	chr6:55960000-55980000	55978500	55979000	24	Males and females	236265	ADD	0.469246	1
f23104	Body mass index (BMI)	Quantitative	chr18:60205000-60235000	60213000	60213500	8	Males and females	405383	SKAT	0.469332	1
f23128	Trunk fat mass	Quantitative	chr18:60205000-60235000	60208000	60208500	33	Males and females	405176	ACATV	0.469566	1
f6138.2	Qualifications	Binary	chr9:23360000-23380000	23379000	23379500	65	Males and females	408198	BURDEN-ACAT	0.469624	1
f78	Heel bone mineral density (BMD) T-score, automated	Quantitative	chr6:55960000-55980000	55977000	55977500	23	Males and females	236265	ADD	0.469673	1
f6138.1	Qualifications	Binary	chr9:23360000-23380000	23360000	23360500	81	Males and females	408198	ADD	0.469718	1
f23128	Trunk fat mass	Quantitative	chr18:60205000-60235000	60234000	60234500	28	Males and females	405176	BURDEN-ACAT	0.470529	1
f21002	Weight	Quantitative	chr18:60205000-60235000	60206000	60206500	33	Males and females	410799	SKATO-ACAT	0.470583	1
f23104	Body mass index (BMI)	Quantitative	chr18:60205000-60235000	60228000	60228500	19	Males and females	405383	BURDEN-SBAT	0.471277	1
f23099	Body fat percentage	Quantitative	chr18:60205000-60235000	60231000	60231500	33	Males and females	405185	SKAT	0.471724	1
f78	Heel bone mineral density (BMD) T-score, automated	Quantitative	chr6:55960000-55980000	55972500	55973000	26	Males and females	236403	ACATO	0.472241	1
f30190	Monocyte percentage	Quantitative	chr16:85975000-85980000	85979000	85979500	122	Males and females	399912	ADD	0.472379	1
f23099	Body fat percentage	Quantitative	chr18:60205000-60235000	60207500	60208000	37	Males and females	405185	SKATO-ACAT	0.472793	1
f23104	Body mass index (BMI)	Quantitative	chr18:60205000-60235000	60228000	60228500	19	Males and females	405383	SKATO-ACAT	0.473144	1
f21001	Body mass index (BMI)	Quantitative	chr18:60205000-60235000	60228500	60229000	59	Males and females	410655	SKATO-ACAT	0.47328	1
f23098	Weight	Quantitative	chr18:60205000-60235000	60211000	60211500	7	Males and females	405387	BURDEN-SBAT	0.473598	1
f3148	Heel bone mineral density (BMD)	Quantitative	chr6:55960000-55980000	55972500	55973000	26	Males and females	236158	ADD	0.47362	1
f23127	Trunk fat percentage	Quantitative	chr18:60205000-60235000	60213000	60213500	8	Males and females	405191	BURDEN-SBAT	0.473813	1
f3148	Heel bone mineral density (BMD)	Quantitative	chr6:55960000-55980000	55973500	55974000	29	Males and females	236296	BURDEN-ACAT	0.474353	1
f30190	Monocyte percentage	Quantitative	chr2:136230000-136240000	136230000	136230500	44	Males and females	399912	BURDEN-SBAT	0.474381	1
f23128	Trunk fat mass	Quantitative	chr18:60205000-60235000	60211000	60211500	7	Males and females	405176	BURDEN-SBAT	0.474692	1
f30130	Monocyte count	Quantitative	chr16:85975000-85980000	85977500	85978000	54	Males and females	399907	ACATV	0.474711	1
f30190	Monocyte percentage	Quantitative	chr16:85975000-85980000	85979000	85979500	122	Males and females	399912	BURDEN-ACAT	0.475035	1
f23098	Weight	Quantitative	chr18:60205000-60235000	60234000	60234500	28	Males and females	405387	BURDEN-ACAT	0.475235	1
f30850	Testosterone	Quantitative	chr4:103820000-103840000	103824500	103825000	17	Males	180000	SKATO-ACAT	0.475267	1
f23099	Body fat percentage	Quantitative	chr18:60205000-60235000	60211000	60211500	7	Males and females	405185	BURDEN-SBAT	0.475666	1
f30130	Monocyte count	Quantitative	chr2:136230000-136240000	136231500	136232000	52	Males and females	399907	BURDEN-SBAT	0.47595	1
f78	Heel bone mineral density (BMD) T-score, automated	Quantitative	chr6:55960000-55980000	55978000	55978500	34	Males and females	236264	ADD	0.476181	1
f30850	Testosterone	Quantitative	chr4:103820000-103840000	103824500	103825000	17	Males	180000	ACATO	0.47624	1
f23098	Weight	Quantitative	chr18:60205000-60235000	60220000	60220500	28	Males and females	405387	SKATO-ACAT	0.476333	1
f21001	Body mass index (BMI)	Quantitative	chr18:60205000-60235000	60228000	60228500	19	Males and females	410655	SKATO-ACAT	0.476342	1
f21002	Weight	Quantitative	chr18:60205000-60235000	60229000	60229500	55	Males and females	410799	BURDEN-SBAT	0.476367	1
f23098	Weight	Quantitative	chr18:60205000-60235000	60212500	60213000	30	Males and females	405387	ACATO	0.476683	1
f21001	Body mass index (BMI)	Quantitative	chr18:60205000-60235000	60228000	60228500	19	Males and females	410655	BURDEN-SBAT	0.476704	1
f30130	Monocyte count	Quantitative	chr2:136230000-136240000	136233000	136233500	41	Males and females	399907	BURDEN-SBAT	0.476994	1
f21001	Body mass index (BMI)	Quantitative	chr18:60205000-60235000	60213000	60213500	8	Males and females	410655	SKAT	0.477373	1
f6138.2	Qualifications	Binary	chr9:23360000-23380000	23360000	23360500	81	Males and females	408198	SKATO	0.477864	1
f3148	Heel bone mineral density (BMD)	Quantitative	chr6:55960000-55980000	55978500	55979000	24	Males and females	236296	BURDEN-SBAT	0.478098	1
f6138.2	Qualifications	Binary	chr9:23360000-23380000	23379000	23379500	65	Males and females	408198	ADD	0.478151	1
f30130	Monocyte count	Quantitative	chr2:136230000-136240000	136234500	136235000	28	Males and females	399907	ADD	0.478615	1
f30130	Monocyte count	Quantitative	chr2:136230000-136240000	136234500	136235000	28	Males and females	399907	BURDEN-ACAT	0.478616	1
f21002	Weight	Quantitative	chr18:60205000-60235000	60207500	60208000	37	Males and females	410799	SKATO	0.47914	1
f20191	Fluid intelligence score	Quantitative	chr9:23360000-23380000	23378000	23378500	59	Males and females	105174	ADD	0.479231	1
f20191	Fluid intelligence score	Quantitative	chr9:23360000-23380000	23379500	23380000	21	Males and females	105174	ACATO	0.479682	1
f20191	Fluid intelligence score	Quantitative	chr9:23360000-23380000	23379500	23380000	21	Males and females	105174	ACATO	0.479682	1
f23127	Trunk fat percentage	Quantitative	chr18:60205000-60235000	60227500	60228000	20	Males and females	405191	BURDEN-SBAT	0.479986	1
f30130	Monocyte count	Quantitative	chr2:136230000-136240000	136230000	136230500	44	Males and females	399907	SKAT	0.480037	1
f3148	Heel bone mineral density (BMD)	Quantitative	chr6:55960000-55980000	55967000	55967500	29	Males and females	236296	SKAT	0.480195	1
f30130	Monocyte count	Quantitative	chr2:136230000-136240000	136239000	136239500	79	Males and females	399907	ACATO	0.480331	1
f23127	Trunk fat percentage	Quantitative	chr18:60205000-60235000	60230000	60230500	42	Males and females	405191	ACATO	0.480737	1
f6138.1	Qualifications	Binary	chr9:23360000-23380000	23360000	23360500	81	Males and females	408198	BURDEN-ACAT	0.481184	1
f3148	Heel bone mineral density (BMD)	Quantitative	chr6:55960000-55980000	55970500	55971000	14	Males and females	236296	BURDEN-SBAT	0.482172	1
f23104	Body mass index (BMI)	Quantitative	chr18:60205000-60235000	60216500	60217000	21	Males and females	405383	BURDEN-SBAT	0.482244	1
f23099	Body fat percentage	Quantitative	chr18:60205000-60235000	60230000	60230500	42	Males and females	405185	SKATO	0.482396	1
f30130	Monocyte count	Quantitative	chr2:136230000-136240000	136230000	136230500	44	Males and females	399907	SKATO-ACAT	0.482841	1
f21001	Body mass index (BMI)	Quantitative	chr18:60205000-60235000	60229500	60230000	57	Males and females	410655	BURDEN-SBAT	0.48296	1
f23099	Body fat percentage	Quantitative	chr18:60205000-60235000	60231000	60231500	33	Males and females	405185	BURDEN-SBAT	0.483062	1
f23127	Trunk fat percentage	Quantitative	chr18:60205000-60235000	60210500	60211000	35	Males and females	405191	SKATO-ACAT	0.483353	1
f6138.3	Qualifications	Binary	chr9:23360000-23380000	23378000	23378500	59	Males and females	408198	ACATV	0.483408	1
f30850	Testosterone	Quantitative	chr4:103820000-103840000	103824500	103825000	17	Males	180000	ACATV	0.484037	1
f21001	Body mass index (BMI)	Quantitative	chr18:60205000-60235000	60228000	60228500	19	Males and females	410655	ACATO	0.484458	1
f78	Heel bone mineral density (BMD) T-score, automated	Quantitative	chr6:55960000-55980000	55973500	55974000	29	Males and females	236403	BURDEN-ACAT	0.484486	1
f3148	Heel bone mineral density (BMD)	Quantitative	chr6:55960000-55980000	55974000	55974500	28	Males and females	236158	ADD	0.48464	1
f30130	Monocyte count	Quantitative	chr2:136230000-136240000	136239000	136239500	79	Males and females	399907	SKATO-ACAT	0.484761	1
f23099	Body fat percentage	Quantitative	chr18:60205000-60235000	60211500	60212000	11	Males and females	405185	ACATV	0.485185	1
f23104	Body mass index (BMI)	Quantitative	chr18:60205000-60235000	60217500	60218000	48	Males and females	405383	SKAT	0.48533	1
f78	Heel bone mineral density (BMD) T-score, automated	Quantitative	chr6:55960000-55980000	55970500	55971000	14	Males and females	236403	BURDEN-SBAT	0.485443	1
f23098	Weight	Quantitative	chr18:60205000-60235000	60206000	60206500	33	Males and females	405387	SKATO	0.485623	1
f78	Heel bone mineral density (BMD) T-score, automated	Quantitative	chr6:55960000-55980000	55978500	55979000	24	Males and females	236403	BURDEN-SBAT	0.486131	1
f23098	Weight	Quantitative	chr18:60205000-60235000	60227500	60228000	20	Males and females	405387	SKAT	0.487372	1
f21002	Weight	Quantitative	chr18:60205000-60235000	60208500	60209000	32	Males and females	410799	BURDEN-SBAT	0.487705	1
f30130	Monocyte count	Quantitative	chr2:136230000-136240000	136230000	136230500	44	Males and females	399907	BURDEN-ACAT	0.487917	1
f23098	Weight	Quantitative	chr18:60205000-60235000	60215000	60215500	8	Males and females	405387	BURDEN-SBAT	0.488444	1
f23104	Body mass index (BMI)	Quantitative	chr18:60205000-60235000	60228000	60228500	19	Males and females	405383	ACATO	0.489147	1
f3148	Heel bone mineral density (BMD)	Quantitative	chr6:55960000-55980000	55970000	55970500	30	Males and females	236296	ACATV	0.489757	1
f21002	Weight	Quantitative	chr18:60205000-60235000	60227500	60228000	20	Males and females	410799	SKAT	0.489769	1
f23098	Weight	Quantitative	chr18:60205000-60235000	60210000	60210500	28	Males and females	405387	BURDEN-ACAT	0.490464	1
f21001	Body mass index (BMI)	Quantitative	chr18:60205000-60235000	60211500	60212000	11	Males and females	410655	BURDEN-SBAT	0.491109	1
f30190	Monocyte percentage	Quantitative	chr2:136230000-136240000	136234000	136234500	16	Males and females	399912	SKATO-ACAT	0.491453	1
f23099	Body fat percentage	Quantitative	chr18:60205000-60235000	60234000	60234500	28	Males and females	405185	SKAT	0.492032	1
f23098	Weight	Quantitative	chr18:60205000-60235000	60212500	60213000	30	Males and females	405387	SKATO-ACAT	0.492227	1
f23098	Weight	Quantitative	chr18:60205000-60235000	60210000	60210500	28	Males and females	405387	ADD	0.492292	1
f23098	Weight	Quantitative	chr18:60205000-60235000	60219500	60220000	52	Males and females	405387	ACATV	0.492634	1
f30850	Testosterone	Quantitative	chr4:103820000-103840000	103834500	103835000	28	Males	180000	SKAT	0.492939	1
f2714	Age when periods started (menarche)	Quantitative	chr4:103820000-103840000	103825500	103826000	47	Females	216156	ADD	0.493099	1
f3148	Heel bone mineral density (BMD)	Quantitative	chr6:55960000-55980000	55977000	55977500	23	Males and females	236158	ADD	0.493423	1
f21001	Body mass index (BMI)	Quantitative	chr18:60205000-60235000	60206000	60206500	33	Males and females	410655	BURDEN-SBAT	0.493465	1
f30190	Monocyte percentage	Quantitative	chr16:85975000-85980000	85978500	85979000	107	Males and females	399912	SKAT	0.493635	1
f23128	Trunk fat mass	Quantitative	chr18:60205000-60235000	60231000	60231500	33	Males and females	405176	ACATV	0.493733	1
f23127	Trunk fat percentage	Quantitative	chr18:60205000-60235000	60226500	60227000	6	Males and females	405190	ADD	0.493885	1
f23127	Trunk fat percentage	Quantitative	chr18:60205000-60235000	60226500	60227000	6	Males and females	405191	BURDEN-ACAT	0.493885	1
f21001	Body mass index (BMI)	Quantitative	chr18:60205000-60235000	60205500	60206000	28	Males and females	410655	SKAT	0.493922	1
f23099	Body fat percentage	Quantitative	chr18:60205000-60235000	60213000	60213500	8	Males and females	405185	BURDEN-SBAT	0.493958	1
f78	Heel bone mineral density (BMD) T-score, automated	Quantitative	chr6:55960000-55980000	55967000	55967500	29	Males and females	236403	SKAT	0.49396	1
f30190	Monocyte percentage	Quantitative	chr2:136230000-136240000	136234000	136234500	16	Males and females	399912	ACATO	0.494306	1
f20191	Fluid intelligence score	Quantitative	chr9:23360000-23380000	23378500	23379000	50	Males and females	105174	SKAT	0.494466	1
f6138.2	Qualifications	Binary	chr9:23360000-23380000	23362000	23362500	6	Males and females	408198	ACATV	0.494735	1
f23098	Weight	Quantitative	chr18:60205000-60235000	60234000	60234500	28	Males and females	405387	ADD	0.495666	1
f23099	Body fat percentage	Quantitative	chr18:60205000-60235000	60219000	60219500	64	Males and females	405185	BURDEN-ACAT	0.495698	1
f23099	Body fat percentage	Quantitative	chr18:60205000-60235000	60211500	60212000	11	Males and females	405185	BURDEN-SBAT	0.495844	1
f23128	Trunk fat mass	Quantitative	chr18:60205000-60235000	60209000	60209500	21	Males and females	405176	ADD	0.496119	1
f23127	Trunk fat percentage	Quantitative	chr18:60205000-60235000	60216500	60217000	21	Males and females	405191	SKATO-ACAT	0.496382	1
f21002	Weight	Quantitative	chr18:60205000-60235000	60218500	60219000	24	Males and females	410799	BURDEN-ACAT	0.496485	1
f23104	Body mass index (BMI)	Quantitative	chr18:60205000-60235000	60214000	60214500	6	Males and females	405383	SKAT	0.496505	1
f23098	Weight	Quantitative	chr18:60205000-60235000	60218500	60219000	24	Males and females	405387	BURDEN-SBAT	0.496709	1
f20191	Fluid intelligence score	Quantitative	chr9:23360000-23380000	23379500	23380000	21	Males and females	105174	SKATO-ACAT	0.496978	1
f20191	Fluid intelligence score	Quantitative	chr9:23360000-23380000	23379500	23380000	21	Males and females	105174	SKATO-ACAT	0.496978	1
f23098	Weight	Quantitative	chr18:60205000-60235000	60233000	60233500	33	Males and females	405387	BURDEN-ACAT	0.497012	1
f21001	Body mass index (BMI)	Quantitative	chr18:60205000-60235000	60211500	60212000	11	Males and females	410655	ACATV	0.497294	1
f30190	Monocyte percentage	Quantitative	chr16:85975000-85980000	85976500	85977000	33	Males and females	399912	ACATV	0.497822	1
f23099	Body fat percentage	Quantitative	chr18:60205000-60235000	60214000	60214500	6	Males and females	405185	BURDEN-SBAT	0.497931	1
f21002	Weight	Quantitative	chr18:60205000-60235000	60219000	60219500	64	Males and females	410799	BURDEN-SBAT	0.498056	1
f30850	Testosterone	Quantitative	chr4:103820000-103840000	103824500	103825000	17	Males	180000	SKAT	0.498439	1
f23128	Trunk fat mass	Quantitative	chr18:60205000-60235000	60205500	60206000	28	Males and females	405176	BURDEN-SBAT	0.498447	1
f23099	Body fat percentage	Quantitative	chr18:60205000-60235000	60208000	60208500	33	Males and females	405185	BURDEN-SBAT	0.499503	1
f20191	Fluid intelligence score	Quantitative	chr9:23360000-23380000	23360000	23360500	81	Males and females	105174	BURDEN-SBAT	0.500069	1
f23127	Trunk fat percentage	Quantitative	chr18:60205000-60235000	60207500	60208000	37	Males and females	405191	SKATO	0.500195	1
f23098	Weight	Quantitative	chr18:60205000-60235000	60208500	60209000	32	Males and females	405387	ADD	0.500396	1
f30130	Monocyte count	Quantitative	chr2:136230000-136240000	136230000	136230500	44	Males and females	399907	ACATO	0.500536	1
f3148	Heel bone mineral density (BMD)	Quantitative	chr6:55960000-55980000	55963500	55964000	18	Males and females	236296	BURDEN-ACAT	0.501025	1
f23098	Weight	Quantitative	chr18:60205000-60235000	60207500	60208000	37	Males and females	405387	SKATO	0.501139	1
f2714	Age when periods started (menarche)	Quantitative	chr4:103820000-103840000	103825500	103826000	47	Females	216173	BURDEN-ACAT	0.501531	1
f30190	Monocyte percentage	Quantitative	chr2:136230000-136240000	136234000	136234500	16	Males and females	399912	BURDEN-SBAT	0.50199	1
f23099	Body fat percentage	Quantitative	chr18:60205000-60235000	60227500	60228000	20	Males and females	405185	ACATV	0.50242	1
f23104	Body mass index (BMI)	Quantitative	chr18:60205000-60235000	60229500	60230000	57	Males and females	405383	BURDEN-SBAT	0.502968	1
f23098	Weight	Quantitative	chr18:60205000-60235000	60208500	60209000	32	Males and females	405387	BURDEN-ACAT	0.503541	1
f23127	Trunk fat percentage	Quantitative	chr18:60205000-60235000	60228000	60228500	19	Males and females	405191	ACATV	0.503634	1
f6138.1	Qualifications	Binary	chr9:23360000-23380000	23362500	23363000	21	Males and females	408198	ADD	0.504034	1
f23098	Weight	Quantitative	chr18:60205000-60235000	60219000	60219500	64	Males and females	405387	BURDEN-SBAT	0.505513	1
f30190	Monocyte percentage	Quantitative	chr16:85975000-85980000	85976500	85977000	33	Males and females	399912	SKATO	0.50682	1
f21002	Weight	Quantitative	chr18:60205000-60235000	60228000	60228500	19	Males and females	410799	BURDEN-SBAT	0.507248	1
f2714	Age when periods started (menarche)	Quantitative	chr4:103820000-103840000	103838500	103839000	15	Females	216173	ACATV	0.507592	1
f3148	Heel bone mineral density (BMD)	Quantitative	chr6:55960000-55980000	55978000	55978500	34	Males and females	236157	ADD	0.507623	1
f23127	Trunk fat percentage	Quantitative	chr18:60205000-60235000	60206000	60206500	33	Males and females	405191	BURDEN-ACAT	0.507968	1
f30190	Monocyte percentage	Quantitative	chr2:136230000-136240000	136233000	136233500	41	Males and females	399912	ACATV	0.50939	1
f78	Heel bone mineral density (BMD) T-score, automated	Quantitative	chr6:55960000-55980000	55976500	55977000	17	Males and females	236403	ACATO	0.509935	1
f78	Heel bone mineral density (BMD) T-score, automated	Quantitative	chr6:55960000-55980000	55976500	55977000	17	Males and females	236403	ACATV	0.509935	1
f78	Heel bone mineral density (BMD) T-score, automated	Quantitative	chr6:55960000-55980000	55976500	55977000	17	Males and females	236403	SKAT	0.509935	1
f78	Heel bone mineral density (BMD) T-score, automated	Quantitative	chr6:55960000-55980000	55976500	55977000	17	Males and females	236403	SKATO	0.509935	1
f78	Heel bone mineral density (BMD) T-score, automated	Quantitative	chr6:55960000-55980000	55976500	55977000	17	Males and females	236403	SKATO-ACAT	0.509935	1
f78	Heel bone mineral density (BMD) T-score, automated	Quantitative	chr6:55960000-55980000	55976500	55977000	17	Males and females	236263	ADD	0.509935	1
f6138.1	Qualifications	Binary	chr9:23360000-23380000	23362500	23363000	21	Males and females	408198	BURDEN-ACAT	0.510157	1
f23099	Body fat percentage	Quantitative	chr18:60205000-60235000	60227500	60228000	20	Males and females	405185	SKAT	0.510299	1
f23099	Body fat percentage	Quantitative	chr18:60205000-60235000	60206000	60206500	33	Males and females	405185	BURDEN-ACAT	0.510661	1
f23098	Weight	Quantitative	chr18:60205000-60235000	60213000	60213500	8	Males and females	405387	ADD	0.510927	1
f23098	Weight	Quantitative	chr18:60205000-60235000	60213000	60213500	8	Males and females	405387	BURDEN-ACAT	0.510927	1
f23128	Trunk fat mass	Quantitative	chr18:60205000-60235000	60209000	60209500	21	Males and females	405176	BURDEN-ACAT	0.511265	1
f23099	Body fat percentage	Quantitative	chr18:60205000-60235000	60216500	60217000	21	Males and females	405185	SKATO-ACAT	0.511376	1
f23098	Weight	Quantitative	chr18:60205000-60235000	60228000	60228500	19	Males and females	405387	BURDEN-SBAT	0.511385	1
f3148	Heel bone mineral density (BMD)	Quantitative	chr6:55960000-55980000	55976500	55977000	17	Males and females	236296	ACATO	0.511629	1
f3148	Heel bone mineral density (BMD)	Quantitative	chr6:55960000-55980000	55976500	55977000	17	Males and females	236296	ACATV	0.511629	1
f3148	Heel bone mineral density (BMD)	Quantitative	chr6:55960000-55980000	55976500	55977000	17	Males and females	236296	SKAT	0.511629	1
f3148	Heel bone mineral density (BMD)	Quantitative	chr6:55960000-55980000	55976500	55977000	17	Males and females	236296	SKATO	0.511629	1
f3148	Heel bone mineral density (BMD)	Quantitative	chr6:55960000-55980000	55976500	55977000	17	Males and females	236296	SKATO-ACAT	0.511629	1
f3148	Heel bone mineral density (BMD)	Quantitative	chr6:55960000-55980000	55976500	55977000	17	Males and females	236156	ADD	0.511629	1
f21002	Weight	Quantitative	chr18:60205000-60235000	60207500	60208000	37	Males and females	410799	ACATO	0.511638	1
f23128	Trunk fat mass	Quantitative	chr18:60205000-60235000	60212500	60213000	30	Males and females	405175	ADD	0.512153	1
f30190	Monocyte percentage	Quantitative	chr2:136230000-136240000	136233500	136234000	30	Males and females	399912	SKAT	0.512288	1
f21001	Body mass index (BMI)	Quantitative	chr18:60205000-60235000	60234000	60234500	28	Males and females	410655	SKAT	0.512471	1
f23128	Trunk fat mass	Quantitative	chr18:60205000-60235000	60230000	60230500	42	Males and females	405176	BURDEN-SBAT	0.512559	1
f30130	Monocyte count	Quantitative	chr2:136230000-136240000	136235500	136236000	47	Males and females	399907	ADD	0.513232	1
f21002	Weight	Quantitative	chr18:60205000-60235000	60206000	60206500	33	Males and females	410799	SKATO	0.513345	1
f30190	Monocyte percentage	Quantitative	chr16:85975000-85980000	85975500	85976000	54	Males and females	399912	SKAT	0.513429	1
f30850	Testosterone	Quantitative	chr4:103820000-103840000	103839000	103839500	19	Males	180000	BURDEN-SBAT	0.513958	1
f6138.2	Qualifications	Binary	chr9:23360000-23380000	23379500	23380000	21	Males and females	408198	SKAT	0.51452	1
f6138.2	Qualifications	Binary	chr9:23360000-23380000	23379500	23380000	21	Males and females	408198	SKAT	0.51452	1
f23104	Body mass index (BMI)	Quantitative	chr18:60205000-60235000	60208500	60209000	32	Males and females	405383	BURDEN-SBAT	0.51536	1
f21001	Body mass index (BMI)	Quantitative	chr18:60205000-60235000	60228500	60229000	59	Males and females	410655	ACATO	0.515396	1
f2714	Age when periods started (menarche)	Quantitative	chr4:103820000-103840000	103834000	103834500	18	Females	216173	ACATO	0.515513	1
f2714	Age when periods started (menarche)	Quantitative	chr4:103820000-103840000	103834000	103834500	18	Females	216173	ACATV	0.515513	1
f2714	Age when periods started (menarche)	Quantitative	chr4:103820000-103840000	103834000	103834500	18	Females	216173	SKAT	0.515513	1
f2714	Age when periods started (menarche)	Quantitative	chr4:103820000-103840000	103834000	103834500	18	Females	216173	SKATO	0.515513	1
f2714	Age when periods started (menarche)	Quantitative	chr4:103820000-103840000	103834000	103834500	18	Females	216173	SKATO-ACAT	0.515513	1
f2714	Age when periods started (menarche)	Quantitative	chr4:103820000-103840000	103834000	103834500	18	Females	216156	ADD	0.515513	1
f23098	Weight	Quantitative	chr18:60205000-60235000	60229000	60229500	55	Males and females	405387	BURDEN-ACAT	0.516136	1
f2714	Age when periods started (menarche)	Quantitative	chr4:103820000-103840000	103825000	103825500	18	Females	216173	ACATV	0.516332	1
f3148	Heel bone mineral density (BMD)	Quantitative	chr6:55960000-55980000	55972500	55973000	26	Males and females	236296	BURDEN-ACAT	0.516497	1
f78	Heel bone mineral density (BMD) T-score, automated	Quantitative	chr6:55960000-55980000	55971000	55971500	39	Males and females	236403	ACATV	0.516832	1
f23098	Weight	Quantitative	chr18:60205000-60235000	60212500	60213000	30	Males and females	405387	BURDEN-ACAT	0.516847	1
f23128	Trunk fat mass	Quantitative	chr18:60205000-60235000	60231000	60231500	33	Males and females	405176	SKAT	0.516926	1
f30190	Monocyte percentage	Quantitative	chr2:136230000-136240000	136234000	136234500	16	Males and females	399912	ACATV	0.517132	1
f6138.2	Qualifications	Binary	chr9:23360000-23380000	23379500	23380000	21	Males and females	408198	ACATV	0.517216	1
f6138.2	Qualifications	Binary	chr9:23360000-23380000	23379500	23380000	21	Males and females	408198	ACATV	0.517216	1
f30130	Monocyte count	Quantitative	chr16:85975000-85980000	85975500	85976000	54	Males and females	399907	ACATV	0.518275	1
f23127	Trunk fat percentage	Quantitative	chr18:60205000-60235000	60233500	60234000	52	Males and females	405191	BURDEN-ACAT	0.518375	1
f30850	Testosterone	Quantitative	chr4:103820000-103840000	103837000	103837500	34	Males	180000	SKATO-ACAT	0.518461	1
f23098	Weight	Quantitative	chr18:60205000-60235000	60229000	60229500	55	Males and females	405387	ADD	0.518602	1
f21001	Body mass index (BMI)	Quantitative	chr18:60205000-60235000	60213000	60213500	8	Males and females	410655	ACATO	0.518763	1
f78	Heel bone mineral density (BMD) T-score, automated	Quantitative	chr6:55960000-55980000	55972500	55973000	26	Males and females	236403	SKAT	0.518873	1
f21002	Weight	Quantitative	chr18:60205000-60235000	60207500	60208000	37	Males and females	410799	SKATO-ACAT	0.519031	1
f3148	Heel bone mineral density (BMD)	Quantitative	chr6:55960000-55980000	55971000	55971500	39	Males and females	236296	ACATV	0.52003	1
f23098	Weight	Quantitative	chr18:60205000-60235000	60229500	60230000	57	Males and females	405387	SKAT	0.520134	1
f23099	Body fat percentage	Quantitative	chr18:60205000-60235000	60209000	60209500	21	Males and females	405185	ADD	0.520409	1
f21002	Weight	Quantitative	chr18:60205000-60235000	60218500	60219000	24	Males and females	410799	ACATV	0.520702	1
f78	Heel bone mineral density (BMD) T-score, automated	Quantitative	chr6:55960000-55980000	55974000	55974500	28	Males and females	236265	ADD	0.52073	1
f20191	Fluid intelligence score	Quantitative	chr9:23360000-23380000	23362500	23363000	21	Males and females	105174	BURDEN-ACAT	0.52103	1
f30190	Monocyte percentage	Quantitative	chr16:85975000-85980000	85976500	85977000	33	Males and females	399912	ACATO	0.521766	1
f23099	Body fat percentage	Quantitative	chr18:60205000-60235000	60216500	60217000	21	Males and females	405185	SKATO	0.521818	1
f23128	Trunk fat mass	Quantitative	chr18:60205000-60235000	60220000	60220500	28	Males and females	405176	ACATV	0.521965	1
f21002	Weight	Quantitative	chr18:60205000-60235000	60208500	60209000	32	Males and females	410799	BURDEN-ACAT	0.522808	1
f23128	Trunk fat mass	Quantitative	chr18:60205000-60235000	60210000	60210500	28	Males and females	405176	BURDEN-ACAT	0.522837	1
f23104	Body mass index (BMI)	Quantitative	chr18:60205000-60235000	60228500	60229000	59	Males and females	405383	SKATO-ACAT	0.522935	1
f23098	Weight	Quantitative	chr18:60205000-60235000	60207500	60208000	37	Males and females	405387	ACATO	0.523115	1
f23104	Body mass index (BMI)	Quantitative	chr18:60205000-60235000	60206500	60207000	24	Males and females	405383	ADD	0.523335	1
f30130	Monocyte count	Quantitative	chr16:85975000-85980000	85975500	85976000	54	Males and females	399907	SKATO	0.524294	1
f3148	Heel bone mineral density (BMD)	Quantitative	chr6:55960000-55980000	55976500	55977000	17	Males and females	236296	BURDEN-SBAT	0.524326	1
f30190	Monocyte percentage	Quantitative	chr16:85975000-85980000	85976500	85977000	33	Males and females	399912	SKATO-ACAT	0.524747	1
f78	Heel bone mineral density (BMD) T-score, automated	Quantitative	chr6:55960000-55980000	55963500	55964000	18	Males and females	236403	BURDEN-ACAT	0.525105	1
f23098	Weight	Quantitative	chr18:60205000-60235000	60218500	60219000	24	Males and females	405387	SKATO	0.526125	1
f23098	Weight	Quantitative	chr18:60205000-60235000	60219500	60220000	52	Males and females	405387	ACATO	0.526373	1
f21002	Weight	Quantitative	chr18:60205000-60235000	60208500	60209000	32	Males and females	410799	ADD	0.527637	1
f23098	Weight	Quantitative	chr18:60205000-60235000	60230000	60230500	42	Males and females	405387	SKAT	0.528147	1
f23127	Trunk fat percentage	Quantitative	chr18:60205000-60235000	60208000	60208500	33	Males and females	405191	BURDEN-SBAT	0.528377	1
f30130	Monocyte count	Quantitative	chr2:136230000-136240000	136235500	136236000	47	Males and females	399907	BURDEN-ACAT	0.528885	1
f23128	Trunk fat mass	Quantitative	chr18:60205000-60235000	60206000	60206500	33	Males and females	405176	BURDEN-SBAT	0.52891	1
f30850	Testosterone	Quantitative	chr4:103820000-103840000	103837000	103837500	34	Males	180000	SKAT	0.529399	1
f23099	Body fat percentage	Quantitative	chr18:60205000-60235000	60228000	60228500	19	Males and females	405185	BURDEN-SBAT	0.529694	1
f21002	Weight	Quantitative	chr18:60205000-60235000	60206000	60206500	33	Males and females	410799	BURDEN-SBAT	0.529756	1
f30130	Monocyte count	Quantitative	chr2:136230000-136240000	136230000	136230500	44	Males and females	399907	BURDEN-SBAT	0.529859	1
f30130	Monocyte count	Quantitative	chr16:85975000-85980000	85979000	85979500	122	Males and females	399907	ACATO	0.530161	1
f6138.1	Qualifications	Binary	chr9:23360000-23380000	23378000	23378500	59	Males and females	408198	BURDEN-ACAT	0.530254	1
f21001	Body mass index (BMI)	Quantitative	chr18:60205000-60235000	60209000	60209500	21	Males and females	410655	ADD	0.530386	1
f23098	Weight	Quantitative	chr18:60205000-60235000	60219500	60220000	52	Males and females	405387	SKATO-ACAT	0.530564	1
f23128	Trunk fat mass	Quantitative	chr18:60205000-60235000	60230000	60230500	42	Males and females	405176	SKATO	0.530743	1
f23128	Trunk fat mass	Quantitative	chr18:60205000-60235000	60210000	60210500	28	Males and females	405176	ADD	0.530837	1
f23104	Body mass index (BMI)	Quantitative	chr18:60205000-60235000	60227500	60228000	20	Males and females	405383	BURDEN-SBAT	0.531419	1
f21001	Body mass index (BMI)	Quantitative	chr18:60205000-60235000	60209000	60209500	21	Males and females	410655	BURDEN-ACAT	0.531527	1
f23099	Body fat percentage	Quantitative	chr18:60205000-60235000	60233500	60234000	52	Males and females	405185	BURDEN-SBAT	0.53155	1
f6138.1	Qualifications	Binary	chr9:23360000-23380000	23378000	23378500	59	Males and females	408198	ADD	0.531753	1
f21001	Body mass index (BMI)	Quantitative	chr18:60205000-60235000	60216500	60217000	21	Males and females	410655	BURDEN-SBAT	0.531894	1
f23098	Weight	Quantitative	chr18:60205000-60235000	60207500	60208000	37	Males and females	405387	SKATO-ACAT	0.532196	1
f23098	Weight	Quantitative	chr18:60205000-60235000	60229000	60229500	55	Males and females	405387	BURDEN-SBAT	0.53241	1
f23127	Trunk fat percentage	Quantitative	chr18:60205000-60235000	60231500	60232000	38	Males and females	405191	BURDEN-SBAT	0.532757	1
f3148	Heel bone mineral density (BMD)	Quantitative	chr6:55960000-55980000	55972500	55973000	26	Males and females	236296	BURDEN-SBAT	0.533289	1
f21001	Body mass index (BMI)	Quantitative	chr18:60205000-60235000	60234000	60234500	28	Males and females	410655	BURDEN-ACAT	0.533622	1
f23104	Body mass index (BMI)	Quantitative	chr18:60205000-60235000	60232000	60232500	43	Males and females	405383	BURDEN-SBAT	0.533681	1
f23127	Trunk fat percentage	Quantitative	chr18:60205000-60235000	60216500	60217000	21	Males and females	405191	BURDEN-SBAT	0.533868	1
f21001	Body mass index (BMI)	Quantitative	chr18:60205000-60235000	60231500	60232000	38	Males and females	410655	BURDEN-SBAT	0.533998	1
f30130	Monocyte count	Quantitative	chr2:136230000-136240000	136230500	136231000	58	Males and females	399907	BURDEN-SBAT	0.534166	1
f23099	Body fat percentage	Quantitative	chr18:60205000-60235000	60211500	60212000	11	Males and females	405185	SKAT	0.534479	1
f78	Heel bone mineral density (BMD) T-score, automated	Quantitative	chr6:55960000-55980000	55976500	55977000	17	Males and females	236403	BURDEN-SBAT	0.534647	1
f21001	Body mass index (BMI)	Quantitative	chr18:60205000-60235000	60227500	60228000	20	Males and females	410655	BURDEN-SBAT	0.534767	1
f3148	Heel bone mineral density (BMD)	Quantitative	chr6:55960000-55980000	55978500	55979000	24	Males and females	236296	ACATV	0.53487	1
f23104	Body mass index (BMI)	Quantitative	chr18:60205000-60235000	60227500	60228000	20	Males and females	405383	SKATO	0.534887	1
f3148	Heel bone mineral density (BMD)	Quantitative	chr6:55960000-55980000	55960000	55960500	12	Males and females	236296	BURDEN-SBAT	0.534983	1
f21001	Body mass index (BMI)	Quantitative	chr18:60205000-60235000	60228000	60228500	19	Males and females	410655	SKAT	0.535021	1
f23104	Body mass index (BMI)	Quantitative	chr18:60205000-60235000	60213000	60213500	8	Males and females	405383	SKATO	0.535289	1
f6138.3	Qualifications	Binary	chr9:23360000-23380000	23360000	23360500	81	Males and females	408198	SKATO	0.535499	1
f6138.2	Qualifications	Binary	chr9:23360000-23380000	23360000	23360500	81	Males and females	408198	ADD	0.536177	1
f6138.1	Qualifications	Binary	chr9:23360000-23380000	23377500	23378000	29	Males and females	408198	BURDEN-ACAT	0.536301	1
f21001	Body mass index (BMI)	Quantitative	chr18:60205000-60235000	60216500	60217000	21	Males and females	410655	ACATV	0.536745	1
f30190	Monocyte percentage	Quantitative	chr2:136230000-136240000	136234500	136235000	28	Males and females	399912	ACATV	0.537146	1
f30130	Monocyte count	Quantitative	chr16:85975000-85980000	85975000	85975500	47	Males and females	399907	SKAT	0.537267	1
f2714	Age when periods started (menarche)	Quantitative	chr4:103820000-103840000	103838000	103838500	27	Females	216156	ADD	0.537292	1
f30130	Monocyte count	Quantitative	chr16:85975000-85980000	85979000	85979500	122	Males and females	399907	BURDEN-SBAT	0.537399	1
f21002	Weight	Quantitative	chr18:60205000-60235000	60230000	60230500	42	Males and females	410799	SKAT	0.537727	1
f23104	Body mass index (BMI)	Quantitative	chr18:60205000-60235000	60228500	60229000	59	Males and females	405383	ACATO	0.537784	1
f78	Heel bone mineral density (BMD) T-score, automated	Quantitative	chr6:55960000-55980000	55960000	55960500	12	Males and females	236403	BURDEN-SBAT	0.537929	1
f23104	Body mass index (BMI)	Quantitative	chr18:60205000-60235000	60228000	60228500	19	Males and females	405383	SKAT	0.538002	1
f23127	Trunk fat percentage	Quantitative	chr18:60205000-60235000	60206000	60206500	33	Males and females	405191	ADD	0.538226	1
f3148	Heel bone mineral density (BMD)	Quantitative	chr6:55960000-55980000	55974000	55974500	28	Males and females	236296	BURDEN-SBAT	0.538261	1
f23128	Trunk fat mass	Quantitative	chr18:60205000-60235000	60212500	60213000	30	Males and females	405176	ACATO	0.538502	1
f21002	Weight	Quantitative	chr18:60205000-60235000	60210000	60210500	28	Males and females	410799	BURDEN-ACAT	0.538634	1
f23127	Trunk fat percentage	Quantitative	chr18:60205000-60235000	60228000	60228500	19	Males and females	405191	ACATO	0.538819	1
f21002	Weight	Quantitative	chr18:60205000-60235000	60213000	60213500	8	Males and females	410799	ADD	0.538858	1
f21002	Weight	Quantitative	chr18:60205000-60235000	60213000	60213500	8	Males and females	410799	BURDEN-ACAT	0.538858	1
f30130	Monocyte count	Quantitative	chr2:136230000-136240000	136231500	136232000	52	Males and females	399907	ACATV	0.539398	1
f23104	Body mass index (BMI)	Quantitative	chr18:60205000-60235000	60213000	60213500	8	Males and females	405383	ACATO	0.539726	1
f21002	Weight	Quantitative	chr18:60205000-60235000	60218500	60219000	24	Males and females	410799	BURDEN-SBAT	0.539738	1
f23127	Trunk fat percentage	Quantitative	chr18:60205000-60235000	60216500	60217000	21	Males and females	405191	ACATO	0.539916	1
f21001	Body mass index (BMI)	Quantitative	chr18:60205000-60235000	60208500	60209000	32	Males and females	410655	ACATV	0.540132	1
f20191	Fluid intelligence score	Quantitative	chr9:23360000-23380000	23379500	23380000	21	Males and females	105174	SKATO	0.540432	1
f20191	Fluid intelligence score	Quantitative	chr9:23360000-23380000	23379500	23380000	21	Males and females	105174	SKATO	0.540432	1
f21002	Weight	Quantitative	chr18:60205000-60235000	60210000	60210500	28	Males and females	410799	ADD	0.541168	1
f21001	Body mass index (BMI)	Quantitative	chr18:60205000-60235000	60217000	60217500	62	Males and females	410655	BURDEN-ACAT	0.541431	1
f30190	Monocyte percentage	Quantitative	chr2:136230000-136240000	136231500	136232000	52	Males and females	399912	BURDEN-SBAT	0.541851	1
f2714	Age when periods started (menarche)	Quantitative	chr4:103820000-103840000	103836000	103836500	22	Females	216173	BURDEN-SBAT	0.54193	1
f23104	Body mass index (BMI)	Quantitative	chr18:60205000-60235000	60234000	60234500	28	Males and females	405383	SKATO-ACAT	0.542579	1
f21001	Body mass index (BMI)	Quantitative	chr18:60205000-60235000	60227500	60228000	20	Males and females	410655	SKATO	0.54266	1
f23127	Trunk fat percentage	Quantitative	chr18:60205000-60235000	60228000	60228500	19	Males and females	405191	SKATO-ACAT	0.543169	1
f23127	Trunk fat percentage	Quantitative	chr18:60205000-60235000	60219500	60220000	52	Males and females	405191	ACATV	0.543532	1
f30190	Monocyte percentage	Quantitative	chr2:136230000-136240000	136234000	136234500	16	Males and females	399912	SKAT	0.54386	1
f21002	Weight	Quantitative	chr18:60205000-60235000	60219500	60220000	52	Males and females	410799	SKATO	0.544063	1
f23098	Weight	Quantitative	chr18:60205000-60235000	60217000	60217500	62	Males and females	405387	BURDEN-ACAT	0.54411	1
f3148	Heel bone mineral density (BMD)	Quantitative	chr6:55960000-55980000	55974000	55974500	28	Males and females	236296	BURDEN-ACAT	0.544174	1
f23104	Body mass index (BMI)	Quantitative	chr18:60205000-60235000	60231500	60232000	38	Males and females	405383	BURDEN-SBAT	0.544642	1
f23128	Trunk fat mass	Quantitative	chr18:60205000-60235000	60207500	60208000	37	Males and females	405176	SKAT	0.544868	1
f78	Heel bone mineral density (BMD) T-score, automated	Quantitative	chr6:55960000-55980000	55978500	55979000	24	Males and females	236403	ACATV	0.544983	1
f21001	Body mass index (BMI)	Quantitative	chr18:60205000-60235000	60208500	60209000	32	Males and females	410655	SKAT	0.545912	1
f2714	Age when periods started (menarche)	Quantitative	chr4:103820000-103840000	103820000	103820500	47	Females	216173	BURDEN-SBAT	0.546199	1
f30130	Monocyte count	Quantitative	chr2:136230000-136240000	136235500	136236000	47	Males and females	399907	ACATO	0.546283	1
f23127	Trunk fat percentage	Quantitative	chr18:60205000-60235000	60233500	60234000	52	Males and females	405191	BURDEN-SBAT	0.547003	1
f23099	Body fat percentage	Quantitative	chr18:60205000-60235000	60206000	60206500	33	Males and females	405185	ADD	0.547207	1
f23104	Body mass index (BMI)	Quantitative	chr18:60205000-60235000	60229500	60230000	57	Males and females	405383	SKAT	0.547364	1
f20191	Fluid intelligence score	Quantitative	chr9:23360000-23380000	23362500	23363000	21	Males and females	105174	ADD	0.547905	1
f30850	Testosterone	Quantitative	chr4:103820000-103840000	103820500	103821000	47	Males	180000	BURDEN-SBAT	0.547929	1
f23098	Weight	Quantitative	chr18:60205000-60235000	60206500	60207000	24	Males and females	405387	BURDEN-SBAT	0.54809	1
f23127	Trunk fat percentage	Quantitative	chr18:60205000-60235000	60230000	60230500	42	Males and females	405191	SKATO	0.548482	1
f78	Heel bone mineral density (BMD) T-score, automated	Quantitative	chr6:55960000-55980000	55979000	55979500	5	Males and females	236403	ACATO	0.548526	1
f78	Heel bone mineral density (BMD) T-score, automated	Quantitative	chr6:55960000-55980000	55979000	55979500	5	Males and females	236403	ACATV	0.548526	1
f78	Heel bone mineral density (BMD) T-score, automated	Quantitative	chr6:55960000-55980000	55979000	55979500	5	Males and females	236403	SKAT	0.548526	1
f78	Heel bone mineral density (BMD) T-score, automated	Quantitative	chr6:55960000-55980000	55979000	55979500	5	Males and females	236403	SKATO	0.548526	1
f78	Heel bone mineral density (BMD) T-score, automated	Quantitative	chr6:55960000-55980000	55979000	55979500	5	Males and females	236403	SKATO-ACAT	0.548526	1
f78	Heel bone mineral density (BMD) T-score, automated	Quantitative	chr6:55960000-55980000	55979000	55979500	5	Males and females	236260	ADD	0.548526	1
f78	Heel bone mineral density (BMD) T-score, automated	Quantitative	chr6:55960000-55980000	55979000	55979500	5	Males and females	236403	BURDEN-ACAT	0.548526	1
f21001	Body mass index (BMI)	Quantitative	chr18:60205000-60235000	60228000	60228500	19	Males and females	410655	ACATV	0.549227	1
f23098	Weight	Quantitative	chr18:60205000-60235000	60234000	60234500	28	Males and females	405387	ACATV	0.549703	1
f21001	Body mass index (BMI)	Quantitative	chr18:60205000-60235000	60205500	60206000	28	Males and females	410655	SKATO-ACAT	0.550131	1
f78	Heel bone mineral density (BMD) T-score, automated	Quantitative	chr6:55960000-55980000	55974000	55974500	28	Males and females	236403	BURDEN-SBAT	0.551036	1
f30850	Testosterone	Quantitative	chr4:103820000-103840000	103824500	103825000	17	Males	180000	SKATO	0.551108	1
f30130	Monocyte count	Quantitative	chr16:85975000-85980000	85979000	85979500	122	Males and females	399907	SKATO-ACAT	0.55143	1
f23128	Trunk fat mass	Quantitative	chr18:60205000-60235000	60212500	60213000	30	Males and females	405176	SKATO-ACAT	0.551833	1
f23127	Trunk fat percentage	Quantitative	chr18:60205000-60235000	60230000	60230500	42	Males and females	405191	BURDEN-SBAT	0.551912	1
f30130	Monocyte count	Quantitative	chr16:85975000-85980000	85975500	85976000	54	Males and females	399907	BURDEN-SBAT	0.551929	1
f21001	Body mass index (BMI)	Quantitative	chr18:60205000-60235000	60231500	60232000	38	Males and females	410655	SKATO	0.552093	1
f3148	Heel bone mineral density (BMD)	Quantitative	chr6:55960000-55980000	55960500	55961000	29	Males and females	236296	SKATO-ACAT	0.552661	1
f6138.3	Qualifications	Binary	chr9:23360000-23380000	23379000	23379500	65	Males and females	408198	ACATV	0.552664	1
f3148	Heel bone mineral density (BMD)	Quantitative	chr6:55960000-55980000	55966500	55967000	6	Males and females	236296	ACATO	0.552831	1
f3148	Heel bone mineral density (BMD)	Quantitative	chr6:55960000-55980000	55966500	55967000	6	Males and females	236296	ACATV	0.552831	1
f3148	Heel bone mineral density (BMD)	Quantitative	chr6:55960000-55980000	55966500	55967000	6	Males and females	236296	SKAT	0.552831	1
f3148	Heel bone mineral density (BMD)	Quantitative	chr6:55960000-55980000	55966500	55967000	6	Males and females	236296	SKATO	0.552831	1
f3148	Heel bone mineral density (BMD)	Quantitative	chr6:55960000-55980000	55966500	55967000	6	Males and females	236296	SKATO-ACAT	0.552831	1
f3148	Heel bone mineral density (BMD)	Quantitative	chr6:55960000-55980000	55966500	55967000	6	Males and females	236141	ADD	0.552831	1
f3148	Heel bone mineral density (BMD)	Quantitative	chr6:55960000-55980000	55966500	55967000	6	Males and females	236296	BURDEN-ACAT	0.552831	1
f30130	Monocyte count	Quantitative	chr16:85975000-85980000	85975500	85976000	54	Males and females	399907	ACATO	0.553056	1
f23127	Trunk fat percentage	Quantitative	chr18:60205000-60235000	60209000	60209500	21	Males and females	405191	BURDEN-SBAT	0.553067	1
f23098	Weight	Quantitative	chr18:60205000-60235000	60220000	60220500	28	Males and females	405387	ACATO	0.553219	1
f21001	Body mass index (BMI)	Quantitative	chr18:60205000-60235000	60213000	60213500	8	Males and females	410655	SKATO	0.553418	1
f23099	Body fat percentage	Quantitative	chr18:60205000-60235000	60209000	60209500	21	Males and females	405185	BURDEN-ACAT	0.553419	1
f23128	Trunk fat mass	Quantitative	chr18:60205000-60235000	60206000	60206500	33	Males and females	405176	BURDEN-ACAT	0.55385	1
f30130	Monocyte count	Quantitative	chr2:136230000-136240000	136239000	136239500	79	Males and females	399907	BURDEN-SBAT	0.553888	1
f30850	Testosterone	Quantitative	chr4:103820000-103840000	103825000	103825500	18	Males	180000	SKATO-ACAT	0.554669	1
f23104	Body mass index (BMI)	Quantitative	chr18:60205000-60235000	60205500	60206000	28	Males and females	405383	SKATO	0.554742	1
f78	Heel bone mineral density (BMD) T-score, automated	Quantitative	chr6:55960000-55980000	55962000	55962500	28	Males and females	236403	ACATV	0.555088	1
f6138.3	Qualifications	Binary	chr9:23360000-23380000	23362500	23363000	21	Males and females	408198	SKAT	0.555675	1
f23099	Body fat percentage	Quantitative	chr18:60205000-60235000	60230000	60230500	42	Males and females	405185	BURDEN-SBAT	0.555693	1
f78	Heel bone mineral density (BMD) T-score, automated	Quantitative	chr6:55960000-55980000	55976000	55976500	5	Males and females	236403	ACATO	0.555706	1
f78	Heel bone mineral density (BMD) T-score, automated	Quantitative	chr6:55960000-55980000	55976000	55976500	5	Males and females	236403	ACATV	0.555706	1
f78	Heel bone mineral density (BMD) T-score, automated	Quantitative	chr6:55960000-55980000	55976000	55976500	5	Males and females	236403	SKAT	0.555706	1
f78	Heel bone mineral density (BMD) T-score, automated	Quantitative	chr6:55960000-55980000	55976000	55976500	5	Males and females	236403	SKATO	0.555706	1
f78	Heel bone mineral density (BMD) T-score, automated	Quantitative	chr6:55960000-55980000	55976000	55976500	5	Males and females	236403	SKATO-ACAT	0.555706	1
f78	Heel bone mineral density (BMD) T-score, automated	Quantitative	chr6:55960000-55980000	55976000	55976500	5	Males and females	236252	ADD	0.555706	1
f78	Heel bone mineral density (BMD) T-score, automated	Quantitative	chr6:55960000-55980000	55976000	55976500	5	Males and females	236403	BURDEN-ACAT	0.555706	1
f78	Heel bone mineral density (BMD) T-score, automated	Quantitative	chr6:55960000-55980000	55966500	55967000	6	Males and females	236403	ACATO	0.555885	1
f78	Heel bone mineral density (BMD) T-score, automated	Quantitative	chr6:55960000-55980000	55966500	55967000	6	Males and females	236403	ACATV	0.555885	1
f78	Heel bone mineral density (BMD) T-score, automated	Quantitative	chr6:55960000-55980000	55966500	55967000	6	Males and females	236403	SKAT	0.555885	1
f78	Heel bone mineral density (BMD) T-score, automated	Quantitative	chr6:55960000-55980000	55966500	55967000	6	Males and females	236403	SKATO	0.555885	1
f78	Heel bone mineral density (BMD) T-score, automated	Quantitative	chr6:55960000-55980000	55966500	55967000	6	Males and females	236403	SKATO-ACAT	0.555885	1
f78	Heel bone mineral density (BMD) T-score, automated	Quantitative	chr6:55960000-55980000	55966500	55967000	6	Males and females	236248	ADD	0.555885	1
f78	Heel bone mineral density (BMD) T-score, automated	Quantitative	chr6:55960000-55980000	55966500	55967000	6	Males and females	236403	BURDEN-ACAT	0.555885	1
f6138.3	Qualifications	Binary	chr9:23360000-23380000	23360500	23361000	21	Males and females	408198	ADD	0.556049	1
f30130	Monocyte count	Quantitative	chr2:136230000-136240000	136235500	136236000	47	Males and females	399907	BURDEN-SBAT	0.556063	1
f30130	Monocyte count	Quantitative	chr2:136230000-136240000	136235500	136236000	47	Males and females	399907	SKAT	0.556268	1
f23099	Body fat percentage	Quantitative	chr18:60205000-60235000	60228000	60228500	19	Males and females	405185	SKATO	0.556713	1
f23104	Body mass index (BMI)	Quantitative	chr18:60205000-60235000	60211500	60212000	11	Males and females	405383	ACATV	0.556792	1
f23128	Trunk fat mass	Quantitative	chr18:60205000-60235000	60234000	60234500	28	Males and females	405176	ACATV	0.556968	1
f23099	Body fat percentage	Quantitative	chr18:60205000-60235000	60209000	60209500	21	Males and females	405185	BURDEN-SBAT	0.556981	1
f21002	Weight	Quantitative	chr18:60205000-60235000	60234000	60234500	28	Males and females	410799	BURDEN-ACAT	0.557131	1
f30130	Monocyte count	Quantitative	chr16:85975000-85980000	85975500	85976000	54	Males and females	399907	SKATO-ACAT	0.557332	1
f78	Heel bone mineral density (BMD) T-score, automated	Quantitative	chr6:55960000-55980000	55967000	55967500	29	Males and females	236403	BURDEN-SBAT	0.557745	1
f23099	Body fat percentage	Quantitative	chr18:60205000-60235000	60209000	60209500	21	Males and females	405185	ACATV	0.55779	1
f23104	Body mass index (BMI)	Quantitative	chr18:60205000-60235000	60218000	60218500	28	Males and females	405383	BURDEN-SBAT	0.557956	1
f21002	Weight	Quantitative	chr18:60205000-60235000	60229500	60230000	57	Males and females	410799	SKAT	0.558264	1
f23127	Trunk fat percentage	Quantitative	chr18:60205000-60235000	60219500	60220000	52	Males and females	405191	BURDEN-SBAT	0.558559	1
f3148	Heel bone mineral density (BMD)	Quantitative	chr6:55960000-55980000	55971500	55972000	42	Males and females	236296	BURDEN-SBAT	0.558776	1
f6138.2	Qualifications	Binary	chr9:23360000-23380000	23378500	23379000	50	Males and females	408198	BURDEN-ACAT	0.558869	1
f23127	Trunk fat percentage	Quantitative	chr18:60205000-60235000	60209000	60209500	21	Males and females	405191	BURDEN-ACAT	0.559247	1
f6138.3	Qualifications	Binary	chr9:23360000-23380000	23360500	23361000	21	Males and females	408198	BURDEN-ACAT	0.55976	1
f23127	Trunk fat percentage	Quantitative	chr18:60205000-60235000	60231000	60231500	33	Males and females	405191	BURDEN-SBAT	0.55997	1
f23128	Trunk fat mass	Quantitative	chr18:60205000-60235000	60228000	60228500	19	Males and females	405176	ACATV	0.560488	1
f3148	Heel bone mineral density (BMD)	Quantitative	chr6:55960000-55980000	55962000	55962500	28	Males and females	236296	ACATV	0.56067	1
f30850	Testosterone	Quantitative	chr4:103820000-103840000	103836000	103836500	22	Males	180000	BURDEN-SBAT	0.560721	1
f30850	Testosterone	Quantitative	chr4:103820000-103840000	103838000	103838500	27	Males	180000	BURDEN-SBAT	0.561109	1
f3148	Heel bone mineral density (BMD)	Quantitative	chr6:55960000-55980000	55979000	55979500	5	Males and females	236296	ACATO	0.561374	1
f3148	Heel bone mineral density (BMD)	Quantitative	chr6:55960000-55980000	55979000	55979500	5	Males and females	236296	ACATV	0.561374	1
f3148	Heel bone mineral density (BMD)	Quantitative	chr6:55960000-55980000	55979000	55979500	5	Males and females	236296	SKAT	0.561374	1
f3148	Heel bone mineral density (BMD)	Quantitative	chr6:55960000-55980000	55979000	55979500	5	Males and females	236296	SKATO	0.561374	1
f3148	Heel bone mineral density (BMD)	Quantitative	chr6:55960000-55980000	55979000	55979500	5	Males and females	236296	SKATO-ACAT	0.561374	1
f3148	Heel bone mineral density (BMD)	Quantitative	chr6:55960000-55980000	55979000	55979500	5	Males and females	236153	ADD	0.561374	1
f3148	Heel bone mineral density (BMD)	Quantitative	chr6:55960000-55980000	55979000	55979500	5	Males and females	236296	BURDEN-ACAT	0.561374	1
f30130	Monocyte count	Quantitative	chr2:136230000-136240000	136233000	136233500	41	Males and females	399907	SKATO	0.561513	1
f30130	Monocyte count	Quantitative	chr2:136230000-136240000	136235500	136236000	47	Males and females	399907	SKATO-ACAT	0.562124	1
f23104	Body mass index (BMI)	Quantitative	chr18:60205000-60235000	60231500	60232000	38	Males and females	405383	SKATO	0.562156	1
f21001	Body mass index (BMI)	Quantitative	chr18:60205000-60235000	60232000	60232500	43	Males and females	410655	BURDEN-SBAT	0.562688	1
f23128	Trunk fat mass	Quantitative	chr18:60205000-60235000	60218000	60218500	28	Males and females	405176	BURDEN-SBAT	0.562757	1
f30850	Testosterone	Quantitative	chr4:103820000-103840000	103834500	103835000	28	Males	180000	SKATO-ACAT	0.563549	1
f23128	Trunk fat mass	Quantitative	chr18:60205000-60235000	60206000	60206500	33	Males and females	405176	ADD	0.563597	1
f21001	Body mass index (BMI)	Quantitative	chr18:60205000-60235000	60219000	60219500	64	Males and females	410655	BURDEN-SBAT	0.563791	1
f78	Heel bone mineral density (BMD) T-score, automated	Quantitative	chr6:55960000-55980000	55971500	55972000	42	Males and females	236403	BURDEN-SBAT	0.564017	1
f21002	Weight	Quantitative	chr18:60205000-60235000	60212500	60213000	30	Males and females	410799	SKAT	0.564513	1
f23099	Body fat percentage	Quantitative	chr18:60205000-60235000	60219000	60219500	64	Males and females	405185	BURDEN-SBAT	0.564533	1
f23128	Trunk fat mass	Quantitative	chr18:60205000-60235000	60231000	60231500	33	Males and females	405176	BURDEN-SBAT	0.564979	1
f21001	Body mass index (BMI)	Quantitative	chr18:60205000-60235000	60209000	60209500	21	Males and females	410655	BURDEN-SBAT	0.565241	1
f23099	Body fat percentage	Quantitative	chr18:60205000-60235000	60212500	60213000	30	Males and females	405185	BURDEN-ACAT	0.565459	1
f23098	Weight	Quantitative	chr18:60205000-60235000	60229500	60230000	57	Males and females	405387	BURDEN-SBAT	0.566295	1
f20191	Fluid intelligence score	Quantitative	chr9:23360000-23380000	23377500	23378000	29	Males and females	105174	ACATO	0.566542	1
f20191	Fluid intelligence score	Quantitative	chr9:23360000-23380000	23377500	23378000	29	Males and females	105174	ACATV	0.566542	1
f20191	Fluid intelligence score	Quantitative	chr9:23360000-23380000	23377500	23378000	29	Males and females	105174	SKAT	0.566542	1
f20191	Fluid intelligence score	Quantitative	chr9:23360000-23380000	23377500	23378000	29	Males and females	105174	SKATO	0.566542	1
f20191	Fluid intelligence score	Quantitative	chr9:23360000-23380000	23377500	23378000	29	Males and females	105174	SKATO-ACAT	0.566542	1
f20191	Fluid intelligence score	Quantitative	chr9:23360000-23380000	23377500	23378000	29	Males and females	105174	ADD	0.566542	1
f20191	Fluid intelligence score	Quantitative	chr9:23360000-23380000	23377500	23378000	29	Males and females	105174	BURDEN-ACAT	0.566542	1
f30190	Monocyte percentage	Quantitative	chr2:136230000-136240000	136235000	136235500	33	Males and females	399912	BURDEN-SBAT	0.566593	1
f30850	Testosterone	Quantitative	chr4:103820000-103840000	103835500	103836000	32	Males	179986	ADD	0.567274	1
f23099	Body fat percentage	Quantitative	chr18:60205000-60235000	60231500	60232000	38	Males and females	405185	BURDEN-SBAT	0.56756	1
f21001	Body mass index (BMI)	Quantitative	chr18:60205000-60235000	60231000	60231500	33	Males and females	410655	SKAT	0.567934	1
f23099	Body fat percentage	Quantitative	chr18:60205000-60235000	60217500	60218000	48	Males and females	405185	ADD	0.568641	1
f23104	Body mass index (BMI)	Quantitative	chr18:60205000-60235000	60231000	60231500	33	Males and females	405383	SKAT	0.568975	1
f23128	Trunk fat mass	Quantitative	chr18:60205000-60235000	60212500	60213000	30	Males and females	405176	SKAT	0.569174	1
f3148	Heel bone mineral density (BMD)	Quantitative	chr6:55960000-55980000	55976000	55976500	5	Males and females	236296	ACATO	0.569357	1
f3148	Heel bone mineral density (BMD)	Quantitative	chr6:55960000-55980000	55976000	55976500	5	Males and females	236296	ACATV	0.569357	1
f3148	Heel bone mineral density (BMD)	Quantitative	chr6:55960000-55980000	55976000	55976500	5	Males and females	236296	SKAT	0.569357	1
f3148	Heel bone mineral density (BMD)	Quantitative	chr6:55960000-55980000	55976000	55976500	5	Males and females	236296	SKATO	0.569357	1
f3148	Heel bone mineral density (BMD)	Quantitative	chr6:55960000-55980000	55976000	55976500	5	Males and females	236296	SKATO-ACAT	0.569357	1
f3148	Heel bone mineral density (BMD)	Quantitative	chr6:55960000-55980000	55976000	55976500	5	Males and females	236145	ADD	0.569357	1
f3148	Heel bone mineral density (BMD)	Quantitative	chr6:55960000-55980000	55976000	55976500	5	Males and females	236296	BURDEN-ACAT	0.569357	1
f78	Heel bone mineral density (BMD) T-score, automated	Quantitative	chr6:55960000-55980000	55965500	55966000	17	Males and females	236403	BURDEN-ACAT	0.569633	1
f23128	Trunk fat mass	Quantitative	chr18:60205000-60235000	60231500	60232000	38	Males and females	405176	BURDEN-SBAT	0.570061	1
f30190	Monocyte percentage	Quantitative	chr2:136230000-136240000	136234500	136235000	28	Males and females	399912	BURDEN-SBAT	0.570107	1
f3148	Heel bone mineral density (BMD)	Quantitative	chr6:55960000-55980000	55974000	55974500	28	Males and females	236296	SKATO-ACAT	0.570121	1
f30190	Monocyte percentage	Quantitative	chr2:136230000-136240000	136234500	136235000	28	Males and females	399912	BURDEN-ACAT	0.570646	1
f23098	Weight	Quantitative	chr18:60205000-60235000	60233000	60233500	33	Males and females	405387	ADD	0.570734	1
f23099	Body fat percentage	Quantitative	chr18:60205000-60235000	60207500	60208000	37	Males and females	405185	SKATO	0.571444	1
f30190	Monocyte percentage	Quantitative	chr2:136230000-136240000	136234500	136235000	28	Males and females	399912	ADD	0.571801	1
f23098	Weight	Quantitative	chr18:60205000-60235000	60218500	60219000	24	Males and females	405387	SKATO-ACAT	0.571949	1
f21001	Body mass index (BMI)	Quantitative	chr18:60205000-60235000	60234000	60234500	28	Males and females	410655	SKATO-ACAT	0.572083	1
f78	Heel bone mineral density (BMD) T-score, automated	Quantitative	chr6:55960000-55980000	55964000	55964500	26	Males and females	236403	BURDEN-SBAT	0.572103	1
f78	Heel bone mineral density (BMD) T-score, automated	Quantitative	chr6:55960000-55980000	55977000	55977500	23	Males and females	236403	BURDEN-SBAT	0.57234	1
f21002	Weight	Quantitative	chr18:60205000-60235000	60212500	60213000	30	Males and females	410799	ACATO	0.572887	1
f30850	Testosterone	Quantitative	chr4:103820000-103840000	103834500	103835000	28	Males	180000	ACATO	0.57307	1
f23104	Body mass index (BMI)	Quantitative	chr18:60205000-60235000	60205500	60206000	28	Males and females	405383	ADD	0.573377	1
f30130	Monocyte count	Quantitative	chr2:136230000-136240000	136231500	136232000	52	Males and females	399907	SKATO	0.573452	1
f3148	Heel bone mineral density (BMD)	Quantitative	chr6:55960000-55980000	55967000	55967500	29	Males and females	236296	BURDEN-SBAT	0.573955	1
f78	Heel bone mineral density (BMD) T-score, automated	Quantitative	chr6:55960000-55980000	55974000	55974500	28	Males and females	236403	BURDEN-ACAT	0.574009	1
f78	Heel bone mineral density (BMD) T-score, automated	Quantitative	chr6:55960000-55980000	55960500	55961000	29	Males and females	236403	SKATO-ACAT	0.574253	1
f23104	Body mass index (BMI)	Quantitative	chr18:60205000-60235000	60219000	60219500	64	Males and females	405383	BURDEN-SBAT	0.574484	1
f78	Heel bone mineral density (BMD) T-score, automated	Quantitative	chr6:55960000-55980000	55967000	55967500	29	Males and females	236403	ACATO	0.57472	1
f23104	Body mass index (BMI)	Quantitative	chr18:60205000-60235000	60217500	60218000	48	Males and females	405383	ACATO	0.574996	1
f3148	Heel bone mineral density (BMD)	Quantitative	chr6:55960000-55980000	55960000	55960500	12	Males and females	236296	BURDEN-ACAT	0.575547	1
f3148	Heel bone mineral density (BMD)	Quantitative	chr6:55960000-55980000	55963500	55964000	18	Males and females	236157	ADD	0.576147	1
f21001	Body mass index (BMI)	Quantitative	chr18:60205000-60235000	60218000	60218500	28	Males and females	410655	BURDEN-SBAT	0.576347	1
f23127	Trunk fat percentage	Quantitative	chr18:60205000-60235000	60212500	60213000	30	Males and females	405191	ACATV	0.576464	1
f2714	Age when periods started (menarche)	Quantitative	chr4:103820000-103840000	103834000	103834500	18	Females	216173	BURDEN-ACAT	0.576612	1
f23104	Body mass index (BMI)	Quantitative	chr18:60205000-60235000	60206500	60207000	24	Males and females	405383	BURDEN-ACAT	0.576687	1
f6138.3	Qualifications	Binary	chr9:23360000-23380000	23378000	23378500	59	Males and females	408198	SKAT	0.576942	1
f21002	Weight	Quantitative	chr18:60205000-60235000	60229500	60230000	57	Males and females	410799	BURDEN-SBAT	0.577258	1
f3148	Heel bone mineral density (BMD)	Quantitative	chr6:55960000-55980000	55974000	55974500	28	Males and females	236296	ACATO	0.577576	1
f2714	Age when periods started (menarche)	Quantitative	chr4:103820000-103840000	103820000	103820500	47	Females	216173	ACATV	0.577866	1
f21001	Body mass index (BMI)	Quantitative	chr18:60205000-60235000	60205500	60206000	28	Males and females	410655	ADD	0.577982	1
f30850	Testosterone	Quantitative	chr4:103820000-103840000	103832500	103833000	6	Males	180000	ACATO	0.577984	1
f30850	Testosterone	Quantitative	chr4:103820000-103840000	103832500	103833000	6	Males	180000	ACATV	0.577984	1
f30850	Testosterone	Quantitative	chr4:103820000-103840000	103832500	103833000	6	Males	180000	SKAT	0.577984	1
f30850	Testosterone	Quantitative	chr4:103820000-103840000	103832500	103833000	6	Males	180000	SKATO	0.577984	1
f30850	Testosterone	Quantitative	chr4:103820000-103840000	103832500	103833000	6	Males	180000	SKATO-ACAT	0.577984	1
f30850	Testosterone	Quantitative	chr4:103820000-103840000	103832500	103833000	6	Males	179982	ADD	0.577984	1
f30850	Testosterone	Quantitative	chr4:103820000-103840000	103832500	103833000	6	Males	180000	BURDEN-ACAT	0.577984	1
f23104	Body mass index (BMI)	Quantitative	chr18:60205000-60235000	60209000	60209500	21	Males and females	405383	BURDEN-SBAT	0.578128	1
f78	Heel bone mineral density (BMD) T-score, automated	Quantitative	chr6:55960000-55980000	55962500	55963000	23	Males and females	236403	BURDEN-SBAT	0.578377	1
f23098	Weight	Quantitative	chr18:60205000-60235000	60208500	60209000	32	Males and females	405387	BURDEN-SBAT	0.57839	1
f21002	Weight	Quantitative	chr18:60205000-60235000	60219500	60220000	52	Males and females	410799	BURDEN-ACAT	0.57842	1
f3148	Heel bone mineral density (BMD)	Quantitative	chr6:55960000-55980000	55962500	55963000	23	Males and females	236296	BURDEN-SBAT	0.578711	1
f23099	Body fat percentage	Quantitative	chr18:60205000-60235000	60231000	60231500	33	Males and females	405185	ACATO	0.579195	1
f30190	Monocyte percentage	Quantitative	chr2:136230000-136240000	136234500	136235000	28	Males and females	399912	ACATO	0.579481	1
f78	Heel bone mineral density (BMD) T-score, automated	Quantitative	chr6:55960000-55980000	55977000	55977500	23	Males and females	236403	ACATV	0.579712	1
f30190	Monocyte percentage	Quantitative	chr16:85975000-85980000	85976500	85977000	33	Males and females	399912	SKAT	0.579921	1
f30190	Monocyte percentage	Quantitative	chr2:136230000-136240000	136234500	136235000	28	Males and females	399912	SKAT	0.579939	1
f3148	Heel bone mineral density (BMD)	Quantitative	chr6:55960000-55980000	55965500	55966000	17	Males and females	236296	BURDEN-ACAT	0.580337	1
f3148	Heel bone mineral density (BMD)	Quantitative	chr6:55960000-55980000	55964000	55964500	26	Males and females	236296	BURDEN-SBAT	0.580414	1
f23098	Weight	Quantitative	chr18:60205000-60235000	60219500	60220000	52	Males and females	405387	BURDEN-ACAT	0.580415	1
f3148	Heel bone mineral density (BMD)	Quantitative	chr6:55960000-55980000	55977000	55977500	23	Males and females	236296	BURDEN-SBAT	0.580743	1
f6138.3	Qualifications	Binary	chr9:23360000-23380000	23360000	23360500	81	Males and females	408198	ACATV	0.581192	1
f21002	Weight	Quantitative	chr18:60205000-60235000	60218000	60218500	28	Males and females	410799	ACATV	0.58178	1
f23127	Trunk fat percentage	Quantitative	chr18:60205000-60235000	60209000	60209500	21	Males and females	405191	SKATO	0.581792	1
f30850	Testosterone	Quantitative	chr4:103820000-103840000	103824000	103824500	23	Males	180000	ACATO	0.582463	1
f30850	Testosterone	Quantitative	chr4:103820000-103840000	103824000	103824500	23	Males	180000	ACATV	0.582463	1
f30850	Testosterone	Quantitative	chr4:103820000-103840000	103824000	103824500	23	Males	180000	SKAT	0.582463	1
f30850	Testosterone	Quantitative	chr4:103820000-103840000	103824000	103824500	23	Males	180000	SKATO	0.582463	1
f30850	Testosterone	Quantitative	chr4:103820000-103840000	103824000	103824500	23	Males	180000	SKATO-ACAT	0.582463	1
f30850	Testosterone	Quantitative	chr4:103820000-103840000	103824000	103824500	23	Males	179982	ADD	0.582463	1
f21001	Body mass index (BMI)	Quantitative	chr18:60205000-60235000	60229500	60230000	57	Males and females	410655	SKAT	0.582778	1
f23098	Weight	Quantitative	chr18:60205000-60235000	60210000	60210500	28	Males and females	405387	SKAT	0.582979	1
f23098	Weight	Quantitative	chr18:60205000-60235000	60210000	60210500	28	Males and females	405387	SKATO-ACAT	0.583021	1
f23098	Weight	Quantitative	chr18:60205000-60235000	60212500	60213000	30	Males and females	405386	ADD	0.583481	1
f3148	Heel bone mineral density (BMD)	Quantitative	chr6:55960000-55980000	55960000	55960500	12	Males and females	236296	ACATO	0.583777	1
f3148	Heel bone mineral density (BMD)	Quantitative	chr6:55960000-55980000	55960000	55960500	12	Males and females	236296	ACATV	0.583777	1
f3148	Heel bone mineral density (BMD)	Quantitative	chr6:55960000-55980000	55960000	55960500	12	Males and females	236296	SKAT	0.583777	1
f3148	Heel bone mineral density (BMD)	Quantitative	chr6:55960000-55980000	55960000	55960500	12	Males and females	236296	SKATO	0.583777	1
f3148	Heel bone mineral density (BMD)	Quantitative	chr6:55960000-55980000	55960000	55960500	12	Males and females	236296	SKATO-ACAT	0.583777	1
f3148	Heel bone mineral density (BMD)	Quantitative	chr6:55960000-55980000	55960000	55960500	12	Males and females	236296	ADD	0.583777	1
f21002	Weight	Quantitative	chr18:60205000-60235000	60231000	60231500	33	Males and females	410799	BURDEN-SBAT	0.584268	1
f3148	Heel bone mineral density (BMD)	Quantitative	chr6:55960000-55980000	55973500	55974000	29	Males and females	236157	ADD	0.584406	1
f30190	Monocyte percentage	Quantitative	chr2:136230000-136240000	136234500	136235000	28	Males and females	399912	SKATO-ACAT	0.584607	1
f23128	Trunk fat mass	Quantitative	chr18:60205000-60235000	60209000	60209500	21	Males and females	405176	BURDEN-SBAT	0.58468	1
f23098	Weight	Quantitative	chr18:60205000-60235000	60217000	60217500	62	Males and females	405387	ADD	0.584953	1
f23104	Body mass index (BMI)	Quantitative	chr18:60205000-60235000	60206500	60207000	24	Males and females	405383	BURDEN-SBAT	0.585206	1
f78	Heel bone mineral density (BMD) T-score, automated	Quantitative	chr6:55960000-55980000	55969500	55970000	56	Males and females	236403	BURDEN-SBAT	0.585291	1
f3148	Heel bone mineral density (BMD)	Quantitative	chr6:55960000-55980000	55967000	55967500	29	Males and females	236296	ACATO	0.585417	1
f78	Heel bone mineral density (BMD) T-score, automated	Quantitative	chr6:55960000-55980000	55960000	55960500	12	Males and females	236403	BURDEN-ACAT	0.586053	1
f21002	Weight	Quantitative	chr18:60205000-60235000	60234000	60234500	28	Males and females	410799	ACATV	0.586185	1
f30850	Testosterone	Quantitative	chr4:103820000-103840000	103837000	103837500	34	Males	180000	SKATO	0.586343	1
f2714	Age when periods started (menarche)	Quantitative	chr4:103820000-103840000	103820500	103821000	47	Females	216173	ACATV	0.5864	1
f6138.2	Qualifications	Binary	chr9:23360000-23380000	23378500	23379000	50	Males and females	408198	ADD	0.586681	1
f23099	Body fat percentage	Quantitative	chr18:60205000-60235000	60212500	60213000	30	Males and females	405184	ADD	0.586824	1
f23128	Trunk fat mass	Quantitative	chr18:60205000-60235000	60217500	60218000	48	Males and females	405176	ADD	0.587389	1
f30130	Monocyte count	Quantitative	chr16:85975000-85980000	85979000	85979500	122	Males and females	399907	SKATO	0.587502	1
f23099	Body fat percentage	Quantitative	chr18:60205000-60235000	60217500	60218000	48	Males and females	405185	ACATV	0.587635	1
f21001	Body mass index (BMI)	Quantitative	chr18:60205000-60235000	60210500	60211000	35	Males and females	410655	BURDEN-ACAT	0.587987	1
f23104	Body mass index (BMI)	Quantitative	chr18:60205000-60235000	60209000	60209500	21	Males and females	405383	BURDEN-ACAT	0.588105	1
f30850	Testosterone	Quantitative	chr4:103820000-103840000	103835500	103836000	32	Males	180000	BURDEN-SBAT	0.588107	1
f23098	Weight	Quantitative	chr18:60205000-60235000	60229500	60230000	57	Males and females	405387	SKATO-ACAT	0.588433	1
f20191	Fluid intelligence score	Quantitative	chr9:23360000-23380000	23362500	23363000	21	Males and females	105174	ACATV	0.588452	1
f21002	Weight	Quantitative	chr18:60205000-60235000	60234000	60234500	28	Males and females	410799	ADD	0.588629	1
f23127	Trunk fat percentage	Quantitative	chr18:60205000-60235000	60216500	60217000	21	Males and females	405191	SKATO	0.588678	1
f23098	Weight	Quantitative	chr18:60205000-60235000	60218000	60218500	28	Males and females	405387	ACATV	0.588688	1
f23104	Body mass index (BMI)	Quantitative	chr18:60205000-60235000	60209000	60209500	21	Males and females	405383	ADD	0.589145	1
f23104	Body mass index (BMI)	Quantitative	chr18:60205000-60235000	60217500	60218000	48	Males and females	405383	SKATO-ACAT	0.590183	1
f20191	Fluid intelligence score	Quantitative	chr9:23360000-23380000	23360000	23360500	81	Males and females	105174	SKATO	0.5903	1
f23098	Weight	Quantitative	chr18:60205000-60235000	60231000	60231500	33	Males and females	405387	BURDEN-SBAT	0.590684	1
f23104	Body mass index (BMI)	Quantitative	chr18:60205000-60235000	60208500	60209000	32	Males and females	405383	SKAT	0.591413	1
f21002	Weight	Quantitative	chr18:60205000-60235000	60212500	60213000	30	Males and females	410799	SKATO-ACAT	0.591761	1
f23098	Weight	Quantitative	chr18:60205000-60235000	60216500	60217000	21	Males and females	405387	ACATV	0.592148	1
f23099	Body fat percentage	Quantitative	chr18:60205000-60235000	60231000	60231500	33	Males and females	405185	SKATO-ACAT	0.593336	1
f23128	Trunk fat mass	Quantitative	chr18:60205000-60235000	60208500	60209000	32	Males and females	405176	ADD	0.593381	1
f30850	Testosterone	Quantitative	chr4:103820000-103840000	103825000	103825500	18	Males	180000	ACATO	0.593435	1
f23099	Body fat percentage	Quantitative	chr18:60205000-60235000	60216500	60217000	21	Males and females	405185	BURDEN-SBAT	0.593626	1
f6138.2	Qualifications	Binary	chr9:23360000-23380000	23360000	23360500	81	Males and females	408198	BURDEN-ACAT	0.593839	1
f23128	Trunk fat mass	Quantitative	chr18:60205000-60235000	60218000	60218500	28	Males and females	405176	ACATV	0.593852	1
f3148	Heel bone mineral density (BMD)	Quantitative	chr6:55960000-55980000	55974000	55974500	28	Males and females	236296	SKAT	0.594049	1
f30190	Monocyte percentage	Quantitative	chr16:85975000-85980000	85977500	85978000	54	Males and females	399912	ACATO	0.594217	1
f21002	Weight	Quantitative	chr18:60205000-60235000	60207500	60208000	37	Males and females	410799	SKAT	0.594825	1
f78	Heel bone mineral density (BMD) T-score, automated	Quantitative	chr6:55960000-55980000	55960000	55960500	12	Males and females	236403	ACATO	0.595451	1
f78	Heel bone mineral density (BMD) T-score, automated	Quantitative	chr6:55960000-55980000	55960000	55960500	12	Males and females	236403	ACATV	0.595451	1
f78	Heel bone mineral density (BMD) T-score, automated	Quantitative	chr6:55960000-55980000	55960000	55960500	12	Males and females	236403	SKAT	0.595451	1
f78	Heel bone mineral density (BMD) T-score, automated	Quantitative	chr6:55960000-55980000	55960000	55960500	12	Males and females	236403	SKATO	0.595451	1
f78	Heel bone mineral density (BMD) T-score, automated	Quantitative	chr6:55960000-55980000	55960000	55960500	12	Males and females	236403	SKATO-ACAT	0.595451	1
f78	Heel bone mineral density (BMD) T-score, automated	Quantitative	chr6:55960000-55980000	55960000	55960500	12	Males and females	236403	ADD	0.595451	1
f3148	Heel bone mineral density (BMD)	Quantitative	chr6:55960000-55980000	55973000	55973500	31	Males and females	236296	SKATO	0.596727	1
f30850	Testosterone	Quantitative	chr4:103820000-103840000	103836500	103837000	10	Males	179985	ADD	0.596736	1
f30850	Testosterone	Quantitative	chr4:103820000-103840000	103836500	103837000	10	Males	180000	BURDEN-ACAT	0.596736	1
f78	Heel bone mineral density (BMD) T-score, automated	Quantitative	chr6:55960000-55980000	55967000	55967500	29	Males and females	236403	SKATO-ACAT	0.596748	1
f78	Heel bone mineral density (BMD) T-score, automated	Quantitative	chr6:55960000-55980000	55963500	55964000	18	Males and females	236264	ADD	0.597045	1
f23099	Body fat percentage	Quantitative	chr18:60205000-60235000	60232000	60232500	43	Males and females	405185	BURDEN-SBAT	0.597683	1
f21001	Body mass index (BMI)	Quantitative	chr18:60205000-60235000	60205500	60206000	28	Males and females	410655	BURDEN-ACAT	0.597814	1
f78	Heel bone mineral density (BMD) T-score, automated	Quantitative	chr6:55960000-55980000	55973500	55974000	29	Males and females	236264	ADD	0.598245	1
f3148	Heel bone mineral density (BMD)	Quantitative	chr6:55960000-55980000	55969500	55970000	56	Males and females	236296	BURDEN-SBAT	0.598333	1
f23099	Body fat percentage	Quantitative	chr18:60205000-60235000	60219000	60219500	64	Males and females	405185	ACATV	0.599021	1
f23104	Body mass index (BMI)	Quantitative	chr18:60205000-60235000	60205500	60206000	28	Males and females	405383	BURDEN-ACAT	0.599159	1
f23128	Trunk fat mass	Quantitative	chr18:60205000-60235000	60219000	60219500	64	Males and females	405176	BURDEN-SBAT	0.599678	1
f23098	Weight	Quantitative	chr18:60205000-60235000	60210000	60210500	28	Males and females	405387	ACATO	0.599707	1
f23098	Weight	Quantitative	chr18:60205000-60235000	60206000	60206500	33	Males and females	405387	BURDEN-SBAT	0.599761	1
f30850	Testosterone	Quantitative	chr4:103820000-103840000	103820000	103820500	47	Males	180000	SKAT	0.600177	1
f23098	Weight	Quantitative	chr18:60205000-60235000	60207500	60208000	37	Males and females	405387	SKAT	0.600576	1
f23104	Body mass index (BMI)	Quantitative	chr18:60205000-60235000	60234000	60234500	28	Males and females	405383	SKATO	0.601901	1
f23104	Body mass index (BMI)	Quantitative	chr18:60205000-60235000	60218500	60219000	24	Males and females	405383	BURDEN-SBAT	0.602392	1
f21001	Body mass index (BMI)	Quantitative	chr18:60205000-60235000	60217000	60217500	62	Males and females	410655	ADD	0.602629	1
f21001	Body mass index (BMI)	Quantitative	chr18:60205000-60235000	60207500	60208000	37	Males and females	410655	BURDEN-ACAT	0.60265	1
f23099	Body fat percentage	Quantitative	chr18:60205000-60235000	60206500	60207000	24	Males and females	405185	BURDEN-SBAT	0.603091	1
f2714	Age when periods started (menarche)	Quantitative	chr4:103820000-103840000	103821000	103821500	18	Females	216173	BURDEN-SBAT	0.603443	1
f3148	Heel bone mineral density (BMD)	Quantitative	chr6:55960000-55980000	55960500	55961000	29	Males and females	236296	ACATO	0.603879	1
f21002	Weight	Quantitative	chr18:60205000-60235000	60217000	60217500	62	Males and females	410799	SKATO	0.603896	1
f23098	Weight	Quantitative	chr18:60205000-60235000	60209000	60209500	21	Males and females	405387	BURDEN-SBAT	0.604185	1
f78	Heel bone mineral density (BMD) T-score, automated	Quantitative	chr6:55960000-55980000	55971000	55971500	39	Males and females	236403	BURDEN-SBAT	0.604419	1
f3148	Heel bone mineral density (BMD)	Quantitative	chr6:55960000-55980000	55971000	55971500	39	Males and females	236296	BURDEN-SBAT	0.604437	1
f23128	Trunk fat mass	Quantitative	chr18:60205000-60235000	60218500	60219000	24	Males and females	405176	BURDEN-SBAT	0.604466	1
f23104	Body mass index (BMI)	Quantitative	chr18:60205000-60235000	60206000	60206500	33	Males and females	405383	BURDEN-SBAT	0.605362	1
f78	Heel bone mineral density (BMD) T-score, automated	Quantitative	chr6:55960000-55980000	55973000	55973500	31	Males and females	236403	SKATO	0.605621	1
f30190	Monocyte percentage	Quantitative	chr2:136230000-136240000	136233000	136233500	41	Males and females	399912	BURDEN-SBAT	0.605938	1
f21001	Body mass index (BMI)	Quantitative	chr18:60205000-60235000	60211500	60212000	11	Males and females	410655	SKAT	0.606215	1
f21002	Weight	Quantitative	chr18:60205000-60235000	60209000	60209500	21	Males and females	410799	BURDEN-SBAT	0.606241	1
f23127	Trunk fat percentage	Quantitative	chr18:60205000-60235000	60209500	60210000	25	Males and females	405191	BURDEN-SBAT	0.606939	1
f30190	Monocyte percentage	Quantitative	chr2:136230000-136240000	136236000	136236500	49	Males and females	399912	SKAT	0.607372	1
f3148	Heel bone mineral density (BMD)	Quantitative	chr6:55960000-55980000	55974000	55974500	28	Males and females	236296	SKATO	0.607487	1
f21002	Weight	Quantitative	chr18:60205000-60235000	60206500	60207000	24	Males and females	410799	BURDEN-SBAT	0.608837	1
f23104	Body mass index (BMI)	Quantitative	chr18:60205000-60235000	60216500	60217000	21	Males and females	405383	SKAT	0.609112	1
f23127	Trunk fat percentage	Quantitative	chr18:60205000-60235000	60231000	60231500	33	Males and females	405191	ACATO	0.609373	1
f6138.3	Qualifications	Binary	chr9:23360000-23380000	23360000	23360500	81	Males and females	408198	ACATO	0.609404	1
f3148	Heel bone mineral density (BMD)	Quantitative	chr6:55960000-55980000	55967000	55967500	29	Males and females	236296	SKATO-ACAT	0.609724	1
f23104	Body mass index (BMI)	Quantitative	chr18:60205000-60235000	60205500	60206000	28	Males and females	405383	BURDEN-SBAT	0.609795	1
f23127	Trunk fat percentage	Quantitative	chr18:60205000-60235000	60219000	60219500	64	Males and females	405191	BURDEN-SBAT	0.609801	1
f78	Heel bone mineral density (BMD) T-score, automated	Quantitative	chr6:55960000-55980000	55974000	55974500	28	Males and females	236403	SKATO-ACAT	0.60982	1
f21002	Weight	Quantitative	chr18:60205000-60235000	60212500	60213000	30	Males and females	410799	BURDEN-ACAT	0.609844	1
f21002	Weight	Quantitative	chr18:60205000-60235000	60205500	60206000	28	Males and females	410799	ADD	0.61016	1
f21001	Body mass index (BMI)	Quantitative	chr18:60205000-60235000	60205500	60206000	28	Males and females	410655	BURDEN-SBAT	0.610257	1
f23127	Trunk fat percentage	Quantitative	chr18:60205000-60235000	60219000	60219500	64	Males and females	405191	ADD	0.610284	1
f23128	Trunk fat mass	Quantitative	chr18:60205000-60235000	60208500	60209000	32	Males and females	405176	BURDEN-ACAT	0.610489	1
f6138.2	Qualifications	Binary	chr9:23360000-23380000	23362000	23362500	6	Males and females	408198	SKAT	0.610545	1
f23128	Trunk fat mass	Quantitative	chr18:60205000-60235000	60234000	60234500	28	Males and females	405176	ADD	0.610671	1
f21002	Weight	Quantitative	chr18:60205000-60235000	60229500	60230000	57	Males and females	410799	ACATO	0.610882	1
f23099	Body fat percentage	Quantitative	chr18:60205000-60235000	60219500	60220000	52	Males and females	405185	BURDEN-SBAT	0.611036	1
f30850	Testosterone	Quantitative	chr4:103820000-103840000	103823500	103824000	54	Males	180000	ACATV	0.611359	1
f78	Heel bone mineral density (BMD) T-score, automated	Quantitative	chr6:55960000-55980000	55972500	55973000	26	Males and females	236403	ACATV	0.611401	1
f23104	Body mass index (BMI)	Quantitative	chr18:60205000-60235000	60212500	60213000	30	Males and females	405383	BURDEN-ACAT	0.612565	1
f23104	Body mass index (BMI)	Quantitative	chr18:60205000-60235000	60228000	60228500	19	Males and females	405383	ACATV	0.61269	1
f2714	Age when periods started (menarche)	Quantitative	chr4:103820000-103840000	103823500	103824000	54	Females	216173	BURDEN-SBAT	0.612727	1
f6138.3	Qualifications	Binary	chr9:23360000-23380000	23360000	23360500	81	Males and females	408198	SKATO-ACAT	0.612817	1
f23127	Trunk fat percentage	Quantitative	chr18:60205000-60235000	60217500	60218000	48	Males and females	405191	SKATO	0.612971	1
f30130	Monocyte count	Quantitative	chr2:136230000-136240000	136230000	136230500	44	Males and females	399907	SKATO	0.613078	1
f23128	Trunk fat mass	Quantitative	chr18:60205000-60235000	60231000	60231500	33	Males and females	405176	ACATO	0.613256	1
f23127	Trunk fat percentage	Quantitative	chr18:60205000-60235000	60212500	60213000	30	Males and females	405191	BURDEN-ACAT	0.613365	1
f3148	Heel bone mineral density (BMD)	Quantitative	chr6:55960000-55980000	55978500	55979000	24	Males and females	236296	ACATO	0.614015	1
f23104	Body mass index (BMI)	Quantitative	chr18:60205000-60235000	60207500	60208000	37	Males and females	405383	BURDEN-ACAT	0.614213	1
f23098	Weight	Quantitative	chr18:60205000-60235000	60228000	60228500	19	Males and females	405387	SKATO	0.615541	1
f30850	Testosterone	Quantitative	chr4:103820000-103840000	103835500	103836000	32	Males	180000	BURDEN-ACAT	0.615599	1
f23127	Trunk fat percentage	Quantitative	chr18:60205000-60235000	60209000	60209500	21	Males and females	405191	SKATO-ACAT	0.615627	1
f21002	Weight	Quantitative	chr18:60205000-60235000	60232000	60232500	43	Males and females	410799	BURDEN-SBAT	0.615878	1
f3148	Heel bone mineral density (BMD)	Quantitative	chr6:55960000-55980000	55970000	55970500	30	Males and females	236296	BURDEN-SBAT	0.61631	1
f30850	Testosterone	Quantitative	chr4:103820000-103840000	103837000	103837500	34	Males	180000	ACATO	0.616426	1
f3148	Heel bone mineral density (BMD)	Quantitative	chr6:55960000-55980000	55978500	55979000	24	Males and females	236296	SKATO	0.616533	1
f20191	Fluid intelligence score	Quantitative	chr9:23360000-23380000	23379500	23380000	21	Males and females	105174	BURDEN-SBAT	0.616589	1
f20191	Fluid intelligence score	Quantitative	chr9:23360000-23380000	23379500	23380000	21	Males and females	105174	BURDEN-SBAT	0.616589	1
f23127	Trunk fat percentage	Quantitative	chr18:60205000-60235000	60231000	60231500	33	Males and females	405191	SKATO	0.617105	1
f21002	Weight	Quantitative	chr18:60205000-60235000	60210000	60210500	28	Males and females	410799	SKAT	0.617253	1
f23127	Trunk fat percentage	Quantitative	chr18:60205000-60235000	60218500	60219000	24	Males and females	405191	BURDEN-SBAT	0.617449	1
f21002	Weight	Quantitative	chr18:60205000-60235000	60231500	60232000	38	Males and females	410799	BURDEN-SBAT	0.617469	1
f23128	Trunk fat mass	Quantitative	chr18:60205000-60235000	60212500	60213000	30	Males and females	405176	SKATO	0.617887	1
f21002	Weight	Quantitative	chr18:60205000-60235000	60228000	60228500	19	Males and females	410799	SKATO	0.618048	1
f23098	Weight	Quantitative	chr18:60205000-60235000	60206000	60206500	33	Males and females	405387	ADD	0.618345	1
f23098	Weight	Quantitative	chr18:60205000-60235000	60211500	60212000	11	Males and females	405386	ADD	0.618357	1
f23098	Weight	Quantitative	chr18:60205000-60235000	60211500	60212000	11	Males and females	405387	BURDEN-ACAT	0.618357	1
f21001	Body mass index (BMI)	Quantitative	chr18:60205000-60235000	60207500	60208000	37	Males and females	410655	ACATV	0.618985	1
f23098	Weight	Quantitative	chr18:60205000-60235000	60206500	60207000	24	Males and females	405387	ACATV	0.6192	1
f23099	Body fat percentage	Quantitative	chr18:60205000-60235000	60209000	60209500	21	Males and females	405185	ACATO	0.619391	1
f2714	Age when periods started (menarche)	Quantitative	chr4:103820000-103840000	103825000	103825500	18	Females	216173	SKAT	0.619468	1
f23128	Trunk fat mass	Quantitative	chr18:60205000-60235000	60219500	60220000	52	Males and females	405176	BURDEN-SBAT	0.619641	1
f78	Heel bone mineral density (BMD) T-score, automated	Quantitative	chr6:55960000-55980000	55974000	55974500	28	Males and females	236403	ACATO	0.620075	1
f78	Heel bone mineral density (BMD) T-score, automated	Quantitative	chr6:55960000-55980000	55963500	55964000	18	Males and females	236403	ACATV	0.620092	1
f30190	Monocyte percentage	Quantitative	chr16:85975000-85980000	85977500	85978000	54	Males and females	399912	SKATO-ACAT	0.620257	1
f2714	Age when periods started (menarche)	Quantitative	chr4:103820000-103840000	103836000	103836500	22	Females	216155	ADD	0.62042	1
f23098	Weight	Quantitative	chr18:60205000-60235000	60232000	60232500	43	Males and females	405387	BURDEN-SBAT	0.620473	1
f21002	Weight	Quantitative	chr18:60205000-60235000	60205500	60206000	28	Males and females	410799	BURDEN-SBAT	0.620665	1
f23128	Trunk fat mass	Quantitative	chr18:60205000-60235000	60207500	60208000	37	Males and females	405176	BURDEN-ACAT	0.62087	1
f30130	Monocyte count	Quantitative	chr2:136230000-136240000	136239500	136240000	30	Males and females	399907	ACATO	0.621365	1
f30130	Monocyte count	Quantitative	chr2:136230000-136240000	136239500	136240000	30	Males and females	399907	ACATO	0.621365	1
f30130	Monocyte count	Quantitative	chr2:136230000-136240000	136239500	136240000	30	Males and females	399907	SKATO	0.621832	1
f30130	Monocyte count	Quantitative	chr2:136230000-136240000	136239500	136240000	30	Males and females	399907	SKATO	0.621832	1
f2714	Age when periods started (menarche)	Quantitative	chr4:103820000-103840000	103835500	103836000	32	Females	216173	BURDEN-SBAT	0.62221	1
f30130	Monocyte count	Quantitative	chr2:136230000-136240000	136232000	136232500	45	Males and females	399907	BURDEN-SBAT	0.622524	1
f23127	Trunk fat percentage	Quantitative	chr18:60205000-60235000	60211500	60212000	11	Males and females	405191	ACATV	0.622961	1
f3148	Heel bone mineral density (BMD)	Quantitative	chr6:55960000-55980000	55978500	55979000	24	Males and females	236296	SKATO-ACAT	0.623139	1
f6138.1	Qualifications	Binary	chr9:23360000-23380000	23362500	23363000	21	Males and females	408198	ACATV	0.623201	1
f78	Heel bone mineral density (BMD) T-score, automated	Quantitative	chr6:55960000-55980000	55970000	55970500	30	Males and females	236403	BURDEN-SBAT	0.623529	1
f23098	Weight	Quantitative	chr18:60205000-60235000	60218500	60219000	24	Males and females	405387	ACATO	0.623541	1
f23104	Body mass index (BMI)	Quantitative	chr18:60205000-60235000	60231000	60231500	33	Males and females	405383	ACATO	0.623575	1
f23127	Trunk fat percentage	Quantitative	chr18:60205000-60235000	60211000	60211500	7	Males and females	405191	ACATV	0.623785	1
f30850	Testosterone	Quantitative	chr4:103820000-103840000	103839000	103839500	19	Males	180000	BURDEN-ACAT	0.623876	1
f23128	Trunk fat mass	Quantitative	chr18:60205000-60235000	60207500	60208000	37	Males and females	405176	ACATV	0.623927	1
f23128	Trunk fat mass	Quantitative	chr18:60205000-60235000	60207500	60208000	37	Males and females	405176	ACATO	0.624328	1
f23128	Trunk fat mass	Quantitative	chr18:60205000-60235000	60207500	60208000	37	Males and females	405176	SKATO-ACAT	0.624377	1
f2714	Age when periods started (menarche)	Quantitative	chr4:103820000-103840000	103826000	103826500	34	Females	216156	ADD	0.624606	1
f3148	Heel bone mineral density (BMD)	Quantitative	chr6:55960000-55980000	55977000	55977500	23	Males and females	236296	ACATV	0.625068	1
f23104	Body mass index (BMI)	Quantitative	chr18:60205000-60235000	60217000	60217500	62	Males and females	405383	SKAT	0.625086	1
f21002	Weight	Quantitative	chr18:60205000-60235000	60220000	60220500	28	Males and females	410799	ACATO	0.625667	1
f30850	Testosterone	Quantitative	chr4:103820000-103840000	103820000	103820500	47	Males	180000	ACATV	0.625889	1
f21002	Weight	Quantitative	chr18:60205000-60235000	60210000	60210500	28	Males and females	410799	SKATO-ACAT	0.626185	1
f23099	Body fat percentage	Quantitative	chr18:60205000-60235000	60207500	60208000	37	Males and females	405185	ADD	0.626335	1
f23099	Body fat percentage	Quantitative	chr18:60205000-60235000	60209000	60209500	21	Males and females	405185	SKATO-ACAT	0.626565	1
f23128	Trunk fat mass	Quantitative	chr18:60205000-60235000	60231000	60231500	33	Males and females	405176	SKATO-ACAT	0.626713	1
f23128	Trunk fat mass	Quantitative	chr18:60205000-60235000	60208500	60209000	32	Males and females	405176	BURDEN-SBAT	0.626996	1
f78	Heel bone mineral density (BMD) T-score, automated	Quantitative	chr6:55960000-55980000	55978500	55979000	24	Males and females	236403	ACATO	0.62737	1
f23104	Body mass index (BMI)	Quantitative	chr18:60205000-60235000	60212500	60213000	30	Males and females	405382	ADD	0.628351	1
f2714	Age when periods started (menarche)	Quantitative	chr4:103820000-103840000	103838000	103838500	27	Females	216173	SKATO-ACAT	0.628817	1
f21001	Body mass index (BMI)	Quantitative	chr18:60205000-60235000	60206500	60207000	24	Males and females	410655	BURDEN-SBAT	0.62885	1
f30190	Monocyte percentage	Quantitative	chr16:85975000-85980000	85977500	85978000	54	Males and females	399912	SKATO	0.628979	1
f23099	Body fat percentage	Quantitative	chr18:60205000-60235000	60209500	60210000	25	Males and females	405185	BURDEN-SBAT	0.629092	1
f23127	Trunk fat percentage	Quantitative	chr18:60205000-60235000	60232000	60232500	43	Males and females	405191	BURDEN-SBAT	0.629324	1
f21001	Body mass index (BMI)	Quantitative	chr18:60205000-60235000	60207500	60208000	37	Males and females	410655	ADD	0.630247	1
f6138.1	Qualifications	Binary	chr9:23360000-23380000	23377500	23378000	29	Males and females	408198	ADD	0.630321	1
f78	Heel bone mineral density (BMD) T-score, automated	Quantitative	chr6:55960000-55980000	55963500	55964000	18	Males and females	236403	SKAT	0.630448	1
f30130	Monocyte count	Quantitative	chr16:85975000-85980000	85975500	85976000	54	Males and females	399907	SKAT	0.630632	1
f30130	Monocyte count	Quantitative	chr16:85975000-85980000	85975000	85975500	47	Males and females	399907	ACATV	0.630703	1
f30130	Monocyte count	Quantitative	chr2:136230000-136240000	136233000	136233500	41	Males and females	399907	ACATV	0.631013	1
f78	Heel bone mineral density (BMD) T-score, automated	Quantitative	chr6:55960000-55980000	55960500	55961000	29	Males and females	236403	ACATO	0.631062	1
f21002	Weight	Quantitative	chr18:60205000-60235000	60219500	60220000	52	Males and females	410799	ADD	0.631353	1
f21002	Weight	Quantitative	chr18:60205000-60235000	60229500	60230000	57	Males and females	410799	SKATO-ACAT	0.631379	1
f78	Heel bone mineral density (BMD) T-score, automated	Quantitative	chr6:55960000-55980000	55978500	55979000	24	Males and females	236403	SKATO	0.631787	1
f21002	Weight	Quantitative	chr18:60205000-60235000	60218500	60219000	24	Males and females	410799	SKATO	0.632035	1
f23098	Weight	Quantitative	chr18:60205000-60235000	60229500	60230000	57	Males and females	405387	BURDEN-ACAT	0.632044	1
f23127	Trunk fat percentage	Quantitative	chr18:60205000-60235000	60231000	60231500	33	Males and females	405191	SKATO-ACAT	0.632279	1
f23098	Weight	Quantitative	chr18:60205000-60235000	60206000	60206500	33	Males and females	405387	BURDEN-ACAT	0.632438	1
f78	Heel bone mineral density (BMD) T-score, automated	Quantitative	chr6:55960000-55980000	55974000	55974500	28	Males and females	236403	SKAT	0.632488	1
f23099	Body fat percentage	Quantitative	chr18:60205000-60235000	60228000	60228500	19	Males and females	405185	ACATV	0.632677	1
f78	Heel bone mineral density (BMD) T-score, automated	Quantitative	chr6:55960000-55980000	55963500	55964000	18	Males and females	236403	ACATO	0.632887	1
f23099	Body fat percentage	Quantitative	chr18:60205000-60235000	60218500	60219000	24	Males and females	405185	BURDEN-SBAT	0.633311	1
f3148	Heel bone mineral density (BMD)	Quantitative	chr6:55960000-55980000	55974000	55974500	28	Males and females	236296	ACATV	0.63366	1
f30130	Monocyte count	Quantitative	chr2:136230000-136240000	136230000	136230500	44	Males and females	399907	ACATV	0.633759	1
f78	Heel bone mineral density (BMD) T-score, automated	Quantitative	chr6:55960000-55980000	55963500	55964000	18	Males and females	236403	SKATO-ACAT	0.634455	1
f21001	Body mass index (BMI)	Quantitative	chr18:60205000-60235000	60231000	60231500	33	Males and females	410655	ACATO	0.634553	1
f23128	Trunk fat mass	Quantitative	chr18:60205000-60235000	60229000	60229500	55	Males and females	405176	BURDEN-ACAT	0.634683	1
f23127	Trunk fat percentage	Quantitative	chr18:60205000-60235000	60219000	60219500	64	Males and females	405191	BURDEN-ACAT	0.634749	1
f23127	Trunk fat percentage	Quantitative	chr18:60205000-60235000	60206500	60207000	24	Males and females	405191	BURDEN-SBAT	0.635065	1
f23098	Weight	Quantitative	chr18:60205000-60235000	60219500	60220000	52	Males and females	405387	ADD	0.635098	1
f21001	Body mass index (BMI)	Quantitative	chr18:60205000-60235000	60218500	60219000	24	Males and females	410655	BURDEN-SBAT	0.635277	1
f3148	Heel bone mineral density (BMD)	Quantitative	chr6:55960000-55980000	55963500	55964000	18	Males and females	236296	SKATO-ACAT	0.63564	1
f23104	Body mass index (BMI)	Quantitative	chr18:60205000-60235000	60212500	60213000	30	Males and females	405383	ACATV	0.636072	1
f78	Heel bone mineral density (BMD) T-score, automated	Quantitative	chr6:55960000-55980000	55978500	55979000	24	Males and females	236403	SKATO-ACAT	0.636724	1
f21001	Body mass index (BMI)	Quantitative	chr18:60205000-60235000	60229500	60230000	57	Males and females	410655	ACATO	0.637532	1
f3148	Heel bone mineral density (BMD)	Quantitative	chr6:55960000-55980000	55963500	55964000	18	Males and females	236296	ACATO	0.638053	1
f23099	Body fat percentage	Quantitative	chr18:60205000-60235000	60232000	60232500	43	Males and females	405185	ADD	0.638291	1
f20191	Fluid intelligence score	Quantitative	chr9:23360000-23380000	23379000	23379500	65	Males and females	105174	BURDEN-SBAT	0.638409	1
f23099	Body fat percentage	Quantitative	chr18:60205000-60235000	60209000	60209500	21	Males and females	405185	SKAT	0.638553	1
f23098	Weight	Quantitative	chr18:60205000-60235000	60231500	60232000	38	Males and females	405387	BURDEN-SBAT	0.639314	1
f23098	Weight	Quantitative	chr18:60205000-60235000	60218500	60219000	24	Males and females	405387	SKAT	0.639588	1
f3148	Heel bone mineral density (BMD)	Quantitative	chr6:55960000-55980000	55963500	55964000	18	Males and females	236296	SKAT	0.639621	1
f23098	Weight	Quantitative	chr18:60205000-60235000	60212500	60213000	30	Males and females	405387	SKATO	0.639704	1
f23104	Body mass index (BMI)	Quantitative	chr18:60205000-60235000	60227500	60228000	20	Males and females	405383	ACATV	0.639832	1
f23098	Weight	Quantitative	chr18:60205000-60235000	60229500	60230000	57	Males and females	405387	ADD	0.640333	1
f30130	Monocyte count	Quantitative	chr2:136230000-136240000	136239500	136240000	30	Males and females	399907	SKATO-ACAT	0.64069	1
f30130	Monocyte count	Quantitative	chr2:136230000-136240000	136239500	136240000	30	Males and females	399907	SKATO-ACAT	0.64069	1
f21001	Body mass index (BMI)	Quantitative	chr18:60205000-60235000	60212500	60213000	30	Males and females	410655	BURDEN-ACAT	0.640841	1
f3148	Heel bone mineral density (BMD)	Quantitative	chr6:55960000-55980000	55972500	55973000	26	Males and females	236296	SKATO	0.640939	1
f23099	Body fat percentage	Quantitative	chr18:60205000-60235000	60208500	60209000	32	Males and females	405185	BURDEN-SBAT	0.640957	1
f23104	Body mass index (BMI)	Quantitative	chr18:60205000-60235000	60207500	60208000	37	Males and females	405383	ADD	0.641344	1
f23099	Body fat percentage	Quantitative	chr18:60205000-60235000	60212500	60213000	30	Males and females	405185	ACATV	0.641563	1
f21002	Weight	Quantitative	chr18:60205000-60235000	60231500	60232000	38	Males and females	410799	ADD	0.641953	1
f23128	Trunk fat mass	Quantitative	chr18:60205000-60235000	60228000	60228500	19	Males and females	405176	ACATO	0.642242	1
f21002	Weight	Quantitative	chr18:60205000-60235000	60228000	60228500	19	Males and females	410799	SKATO-ACAT	0.642352	1
f23128	Trunk fat mass	Quantitative	chr18:60205000-60235000	60209500	60210000	25	Males and females	405176	BURDEN-SBAT	0.642988	1
f23098	Weight	Quantitative	chr18:60205000-60235000	60205500	60206000	28	Males and females	405387	BURDEN-SBAT	0.643124	1
f78	Heel bone mineral density (BMD) T-score, automated	Quantitative	chr6:55960000-55980000	55974000	55974500	28	Males and females	236403	SKATO	0.643298	1
f78	Heel bone mineral density (BMD) T-score, automated	Quantitative	chr6:55960000-55980000	55964000	55964500	26	Males and females	236265	ADD	0.643415	1
f23127	Trunk fat percentage	Quantitative	chr18:60205000-60235000	60209000	60209500	21	Males and females	405191	ACATO	0.643526	1
f23104	Body mass index (BMI)	Quantitative	chr18:60205000-60235000	60232000	60232500	43	Males and females	405383	ADD	0.643563	1
f30850	Testosterone	Quantitative	chr4:103820000-103840000	103834500	103835000	28	Males	180000	ACATV	0.643573	1
f23098	Weight	Quantitative	chr18:60205000-60235000	60229500	60230000	57	Males and females	405387	ACATO	0.643825	1
f21002	Weight	Quantitative	chr18:60205000-60235000	60231500	60232000	38	Males and females	410799	BURDEN-ACAT	0.643928	1
f78	Heel bone mineral density (BMD) T-score, automated	Quantitative	chr6:55960000-55980000	55977000	55977500	23	Males and females	236403	SKATO	0.644828	1
f23127	Trunk fat percentage	Quantitative	chr18:60205000-60235000	60212500	60213000	30	Males and females	405190	ADD	0.644858	1
f23104	Body mass index (BMI)	Quantitative	chr18:60205000-60235000	60227500	60228000	20	Males and females	405383	ACATO	0.645497	1
f23128	Trunk fat mass	Quantitative	chr18:60205000-60235000	60213000	60213500	8	Males and females	405176	ACATV	0.645653	1
f23104	Body mass index (BMI)	Quantitative	chr18:60205000-60235000	60209500	60210000	25	Males and females	405383	BURDEN-SBAT	0.645665	1
f23104	Body mass index (BMI)	Quantitative	chr18:60205000-60235000	60218000	60218500	28	Males and females	405383	ADD	0.645775	1
f30190	Monocyte percentage	Quantitative	chr2:136230000-136240000	136235000	136235500	33	Males and females	399912	ACATV	0.645876	1
f30130	Monocyte count	Quantitative	chr2:136230000-136240000	136236000	136236500	49	Males and females	399907	SKATO	0.646035	1
f23104	Body mass index (BMI)	Quantitative	chr18:60205000-60235000	60227500	60228000	20	Males and females	405383	SKATO-ACAT	0.646197	1
f21002	Weight	Quantitative	chr18:60205000-60235000	60218500	60219000	24	Males and females	410799	ACATO	0.646443	1
f23104	Body mass index (BMI)	Quantitative	chr18:60205000-60235000	60228500	60229000	59	Males and females	405383	ACATV	0.646551	1
f23104	Body mass index (BMI)	Quantitative	chr18:60205000-60235000	60218500	60219000	24	Males and females	405383	ADD	0.646669	1
f23098	Weight	Quantitative	chr18:60205000-60235000	60208500	60209000	32	Males and females	405387	ACATV	0.647074	1
f2714	Age when periods started (menarche)	Quantitative	chr4:103820000-103840000	103838000	103838500	27	Females	216173	SKAT	0.647096	1
f23098	Weight	Quantitative	chr18:60205000-60235000	60228000	60228500	19	Males and females	405387	SKATO-ACAT	0.647721	1
f3148	Heel bone mineral density (BMD)	Quantitative	chr6:55960000-55980000	55971000	55971500	39	Males and females	236157	ADD	0.649726	1
f21001	Body mass index (BMI)	Quantitative	chr18:60205000-60235000	60227500	60228000	20	Males and females	410655	SKATO-ACAT	0.649922	1
f23098	Weight	Quantitative	chr18:60205000-60235000	60234000	60234500	28	Males and females	405387	ACATO	0.650492	1
f21001	Body mass index (BMI)	Quantitative	chr18:60205000-60235000	60227500	60228000	20	Males and females	410655	ACATO	0.650729	1
f30190	Monocyte percentage	Quantitative	chr2:136230000-136240000	136231500	136232000	52	Males and females	399912	ACATV	0.65115	1
f30190	Monocyte percentage	Quantitative	chr2:136230000-136240000	136231500	136232000	52	Males and females	399912	ADD	0.651324	1
f30130	Monocyte count	Quantitative	chr2:136230000-136240000	136232000	136232500	45	Males and females	399907	ADD	0.65137	1
f23128	Trunk fat mass	Quantitative	chr18:60205000-60235000	60228000	60228500	19	Males and females	405176	SKATO-ACAT	0.651393	1
f23128	Trunk fat mass	Quantitative	chr18:60205000-60235000	60206500	60207000	24	Males and females	405176	ACATV	0.652358	1
f23127	Trunk fat percentage	Quantitative	chr18:60205000-60235000	60234000	60234500	28	Males and females	405191	SKAT	0.65242	1
f23127	Trunk fat percentage	Quantitative	chr18:60205000-60235000	60216500	60217000	21	Males and females	405191	ADD	0.652468	1
f21001	Body mass index (BMI)	Quantitative	chr18:60205000-60235000	60209500	60210000	25	Males and females	410655	BURDEN-SBAT	0.652559	1
f78	Heel bone mineral density (BMD) T-score, automated	Quantitative	chr6:55960000-55980000	55978000	55978500	34	Males and females	236403	SKATO	0.652764	1
f30190	Monocyte percentage	Quantitative	chr2:136230000-136240000	136237000	136237500	24	Males and females	399912	BURDEN-ACAT	0.653158	1
f23099	Body fat percentage	Quantitative	chr18:60205000-60235000	60234000	60234500	28	Males and females	405185	SKATO	0.653192	1
f23099	Body fat percentage	Quantitative	chr18:60205000-60235000	60209500	60210000	25	Males and females	405185	ADD	0.653933	1
f23128	Trunk fat mass	Quantitative	chr18:60205000-60235000	60218500	60219000	24	Males and females	405176	ADD	0.654097	1
f2714	Age when periods started (menarche)	Quantitative	chr4:103820000-103840000	103823500	103824000	54	Females	216156	ADD	0.654244	1
f23104	Body mass index (BMI)	Quantitative	chr18:60205000-60235000	60231000	60231500	33	Males and females	405383	SKATO-ACAT	0.654568	1
f21001	Body mass index (BMI)	Quantitative	chr18:60205000-60235000	60212500	60213000	30	Males and females	410654	ADD	0.654712	1
f21002	Weight	Quantitative	chr18:60205000-60235000	60218000	60218500	28	Males and females	410799	BURDEN-SBAT	0.654743	1
f23098	Weight	Quantitative	chr18:60205000-60235000	60234000	60234500	28	Males and females	405387	SKATO	0.654975	1
f21002	Weight	Quantitative	chr18:60205000-60235000	60205500	60206000	28	Males and females	410799	BURDEN-ACAT	0.655212	1
f30190	Monocyte percentage	Quantitative	chr2:136230000-136240000	136231500	136232000	52	Males and females	399912	BURDEN-ACAT	0.656117	1
f3148	Heel bone mineral density (BMD)	Quantitative	chr6:55960000-55980000	55963500	55964000	18	Males and females	236296	ACATV	0.656754	1
f21001	Body mass index (BMI)	Quantitative	chr18:60205000-60235000	60219000	60219500	64	Males and females	410655	BURDEN-ACAT	0.656818	1
f21001	Body mass index (BMI)	Quantitative	chr18:60205000-60235000	60227500	60228000	20	Males and females	410655	ACATV	0.657111	1
f2714	Age when periods started (menarche)	Quantitative	chr4:103820000-103840000	103838500	103839000	15	Females	216173	SKAT	0.657605	1
f30850	Testosterone	Quantitative	chr4:103820000-103840000	103839000	103839500	19	Males	180000	ACATO	0.657808	1
f30850	Testosterone	Quantitative	chr4:103820000-103840000	103839000	103839500	19	Males	180000	ACATV	0.657808	1
f30850	Testosterone	Quantitative	chr4:103820000-103840000	103839000	103839500	19	Males	180000	SKAT	0.657808	1
f30850	Testosterone	Quantitative	chr4:103820000-103840000	103839000	103839500	19	Males	180000	SKATO	0.657808	1
f30850	Testosterone	Quantitative	chr4:103820000-103840000	103839000	103839500	19	Males	180000	SKATO-ACAT	0.657808	1
f30850	Testosterone	Quantitative	chr4:103820000-103840000	103839000	103839500	19	Males	179985	ADD	0.657808	1
f23104	Body mass index (BMI)	Quantitative	chr18:60205000-60235000	60232000	60232500	43	Males and females	405383	BURDEN-ACAT	0.657968	1
f20191	Fluid intelligence score	Quantitative	chr9:23360000-23380000	23378000	23378500	59	Males and females	105174	SKATO	0.658432	1
f23099	Body fat percentage	Quantitative	chr18:60205000-60235000	60232000	60232500	43	Males and females	405185	ACATV	0.658606	1
f23128	Trunk fat mass	Quantitative	chr18:60205000-60235000	60216500	60217000	21	Males and females	405176	SKAT	0.659089	1
f30130	Monocyte count	Quantitative	chr2:136230000-136240000	136233500	136234000	30	Males and females	399907	ACATV	0.659116	1
f23104	Body mass index (BMI)	Quantitative	chr18:60205000-60235000	60217500	60218000	48	Males and females	405383	SKATO	0.659566	1
f3148	Heel bone mineral density (BMD)	Quantitative	chr6:55960000-55980000	55967000	55967500	29	Males and females	236296	SKATO	0.659605	1
f21002	Weight	Quantitative	chr18:60205000-60235000	60218500	60219000	24	Males and females	410799	SKATO-ACAT	0.659895	1
f23099	Body fat percentage	Quantitative	chr18:60205000-60235000	60215000	60215500	8	Males and females	405185	ADD	0.660429	1
f23099	Body fat percentage	Quantitative	chr18:60205000-60235000	60215000	60215500	8	Males and females	405185	BURDEN-ACAT	0.660429	1
f23098	Weight	Quantitative	chr18:60205000-60235000	60220000	60220500	28	Males and females	405387	SKAT	0.660999	1
f30130	Monocyte count	Quantitative	chr16:85975000-85980000	85977500	85978000	54	Males and females	399907	SKAT	0.661059	1
f23098	Weight	Quantitative	chr18:60205000-60235000	60234000	60234500	28	Males and females	405387	SKATO-ACAT	0.661458	1
f23098	Weight	Quantitative	chr18:60205000-60235000	60219500	60220000	52	Males and females	405387	SKATO	0.661537	1
f30850	Testosterone	Quantitative	chr4:103820000-103840000	103823500	103824000	54	Males	180000	BURDEN-SBAT	0.6617	1
f23127	Trunk fat percentage	Quantitative	chr18:60205000-60235000	60216500	60217000	21	Males and females	405191	BURDEN-ACAT	0.66173	1
f23104	Body mass index (BMI)	Quantitative	chr18:60205000-60235000	60229500	60230000	57	Males and females	405383	ACATO	0.662589	1
f23104	Body mass index (BMI)	Quantitative	chr18:60205000-60235000	60234000	60234500	28	Males and females	405383	BURDEN-ACAT	0.663456	1
f21001	Body mass index (BMI)	Quantitative	chr18:60205000-60235000	60231000	60231500	33	Males and females	410655	SKATO-ACAT	0.663752	1
f21002	Weight	Quantitative	chr18:60205000-60235000	60212500	60213000	30	Males and females	410798	ADD	0.663937	1
f23098	Weight	Quantitative	chr18:60205000-60235000	60218000	60218500	28	Males and females	405387	BURDEN-SBAT	0.664417	1
f30850	Testosterone	Quantitative	chr4:103820000-103840000	103820500	103821000	47	Males	180000	ACATV	0.664586	1
f23104	Body mass index (BMI)	Quantitative	chr18:60205000-60235000	60207500	60208000	37	Males and females	405383	ACATV	0.664682	1
f30850	Testosterone	Quantitative	chr4:103820000-103840000	103834500	103835000	28	Males	180000	BURDEN-ACAT	0.664802	1
f78	Heel bone mineral density (BMD) T-score, automated	Quantitative	chr6:55960000-55980000	55977000	55977500	23	Males and females	236403	ACATO	0.665691	1
f3148	Heel bone mineral density (BMD)	Quantitative	chr6:55960000-55980000	55978500	55979000	24	Males and females	236296	SKAT	0.666121	1
f23127	Trunk fat percentage	Quantitative	chr18:60205000-60235000	60208500	60209000	32	Males and females	405191	BURDEN-SBAT	0.666253	1
f21001	Body mass index (BMI)	Quantitative	chr18:60205000-60235000	60219000	60219500	64	Males and females	410655	ADD	0.666267	1
f23128	Trunk fat mass	Quantitative	chr18:60205000-60235000	60216500	60217000	21	Males and females	405176	BURDEN-SBAT	0.666558	1
f2714	Age when periods started (menarche)	Quantitative	chr4:103820000-103840000	103838000	103838500	27	Females	216173	SKATO	0.66702	1
f23104	Body mass index (BMI)	Quantitative	chr18:60205000-60235000	60211500	60212000	11	Males and females	405383	SKAT	0.667384	1
f23104	Body mass index (BMI)	Quantitative	chr18:60205000-60235000	60208500	60209000	32	Males and females	405383	SKATO-ACAT	0.667927	1
f6138.1	Qualifications	Binary	chr9:23360000-23380000	23360000	23360500	81	Males and females	408198	SKATO	0.668165	1
f21001	Body mass index (BMI)	Quantitative	chr18:60205000-60235000	60212500	60213000	30	Males and females	410655	ACATV	0.668566	1
f3148	Heel bone mineral density (BMD)	Quantitative	chr6:55960000-55980000	55977000	55977500	23	Males and females	236296	SKATO	0.668786	1
f23098	Weight	Quantitative	chr18:60205000-60235000	60208500	60209000	32	Males and females	405387	SKATO	0.669664	1
f23104	Body mass index (BMI)	Quantitative	chr18:60205000-60235000	60208500	60209000	32	Males and females	405383	ACATO	0.670025	1
f78	Heel bone mineral density (BMD) T-score, automated	Quantitative	chr6:55960000-55980000	55971000	55971500	39	Males and females	236264	ADD	0.670081	1
f23128	Trunk fat mass	Quantitative	chr18:60205000-60235000	60232000	60232500	43	Males and females	405176	BURDEN-SBAT	0.67074	1
f21001	Body mass index (BMI)	Quantitative	chr18:60205000-60235000	60215000	60215500	8	Males and females	410655	ADD	0.671458	1
f21001	Body mass index (BMI)	Quantitative	chr18:60205000-60235000	60215000	60215500	8	Males and females	410655	BURDEN-ACAT	0.671458	1
f23127	Trunk fat percentage	Quantitative	chr18:60205000-60235000	60229500	60230000	57	Males and females	405191	ACATV	0.671469	1
f21001	Body mass index (BMI)	Quantitative	chr18:60205000-60235000	60229500	60230000	57	Males and females	410655	SKATO-ACAT	0.671488	1
f78	Heel bone mineral density (BMD) T-score, automated	Quantitative	chr6:55960000-55980000	55970000	55970500	30	Males and females	236403	ACATO	0.671488	1
f23099	Body fat percentage	Quantitative	chr18:60205000-60235000	60231000	60231500	33	Males and females	405185	SKATO	0.671551	1
f6138.1	Qualifications	Binary	chr9:23360000-23380000	23377500	23378000	29	Males and females	408198	ACATV	0.67161	1
f78	Heel bone mineral density (BMD) T-score, automated	Quantitative	chr6:55960000-55980000	55965500	55966000	17	Males and females	236261	ADD	0.672204	1
f3148	Heel bone mineral density (BMD)	Quantitative	chr6:55960000-55980000	55964000	55964500	26	Males and females	236158	ADD	0.673091	1
f30850	Testosterone	Quantitative	chr4:103820000-103840000	103820000	103820500	47	Males	180000	ACATO	0.673457	1
f78	Heel bone mineral density (BMD) T-score, automated	Quantitative	chr6:55960000-55980000	55967000	55967500	29	Males and females	236403	SKATO	0.674051	1
f30850	Testosterone	Quantitative	chr4:103820000-103840000	103834500	103835000	28	Males	179956	ADD	0.674255	1
f21002	Weight	Quantitative	chr18:60205000-60235000	60209500	60210000	25	Males and females	410799	BURDEN-SBAT	0.674373	1
f3148	Heel bone mineral density (BMD)	Quantitative	chr6:55960000-55980000	55977000	55977500	23	Males and females	236296	BURDEN-ACAT	0.674551	1
f78	Heel bone mineral density (BMD) T-score, automated	Quantitative	chr6:55960000-55980000	55978500	55979000	24	Males and females	236403	SKAT	0.674589	1
f21002	Weight	Quantitative	chr18:60205000-60235000	60229500	60230000	57	Males and females	410799	BURDEN-ACAT	0.675008	1
f78	Heel bone mineral density (BMD) T-score, automated	Quantitative	chr6:55960000-55980000	55977000	55977500	23	Males and females	236403	SKATO-ACAT	0.675036	1
f30130	Monocyte count	Quantitative	chr2:136230000-136240000	136233500	136234000	30	Males and females	399907	ACATO	0.675283	1
f21001	Body mass index (BMI)	Quantitative	chr18:60205000-60235000	60208500	60209000	32	Males and females	410655	ACATO	0.67572	1
f21001	Body mass index (BMI)	Quantitative	chr18:60205000-60235000	60234000	60234500	28	Males and females	410655	SKATO	0.676061	1
f30130	Monocyte count	Quantitative	chr2:136230000-136240000	136235500	136236000	47	Males and females	399907	SKATO	0.67622	1
f30130	Monocyte count	Quantitative	chr2:136230000-136240000	136237000	136237500	24	Males and females	399907	BURDEN-ACAT	0.676602	1
f3148	Heel bone mineral density (BMD)	Quantitative	chr6:55960000-55980000	55960500	55961000	29	Males and females	236296	SKAT	0.676623	1
f23127	Trunk fat percentage	Quantitative	chr18:60205000-60235000	60209000	60209500	21	Males and females	405191	SKAT	0.676709	1
f30130	Monocyte count	Quantitative	chr2:136230000-136240000	136233500	136234000	30	Males and females	399907	SKATO-ACAT	0.677236	1
f23128	Trunk fat mass	Quantitative	chr18:60205000-60235000	60209000	60209500	21	Males and females	405176	SKATO	0.677929	1
f23128	Trunk fat mass	Quantitative	chr18:60205000-60235000	60206500	60207000	24	Males and females	405176	BURDEN-SBAT	0.678086	1
f21002	Weight	Quantitative	chr18:60205000-60235000	60220000	60220500	28	Males and females	410799	SKAT	0.678104	1
f23128	Trunk fat mass	Quantitative	chr18:60205000-60235000	60217000	60217500	62	Males and females	405176	BURDEN-ACAT	0.678152	1
f30850	Testosterone	Quantitative	chr4:103820000-103840000	103820000	103820500	47	Males	180000	SKATO-ACAT	0.678891	1
f23099	Body fat percentage	Quantitative	chr18:60205000-60235000	60209500	60210000	25	Males and females	405185	BURDEN-ACAT	0.679199	1
f23104	Body mass index (BMI)	Quantitative	chr18:60205000-60235000	60234000	60234500	28	Males and females	405383	ACATO	0.679732	1
f23098	Weight	Quantitative	chr18:60205000-60235000	60209500	60210000	25	Males and females	405387	BURDEN-SBAT	0.680172	1
f3148	Heel bone mineral density (BMD)	Quantitative	chr6:55960000-55980000	55965500	55966000	17	Males and females	236154	ADD	0.68019	1
f21002	Weight	Quantitative	chr18:60205000-60235000	60228000	60228500	19	Males and females	410799	SKAT	0.680332	1
f6138.1	Qualifications	Binary	chr9:23360000-23380000	23378000	23378500	59	Males and females	408198	ACATV	0.680575	1
f23104	Body mass index (BMI)	Quantitative	chr18:60205000-60235000	60217500	60218000	48	Males and females	405383	BURDEN-ACAT	0.681204	1
f23104	Body mass index (BMI)	Quantitative	chr18:60205000-60235000	60218000	60218500	28	Males and females	405383	BURDEN-ACAT	0.68129	1
f23127	Trunk fat percentage	Quantitative	chr18:60205000-60235000	60214000	60214500	6	Males and females	405191	ADD	0.682153	1
f23127	Trunk fat percentage	Quantitative	chr18:60205000-60235000	60214000	60214500	6	Males and females	405191	BURDEN-ACAT	0.682153	1
f21001	Body mass index (BMI)	Quantitative	chr18:60205000-60235000	60234000	60234500	28	Males and females	410655	ADD	0.682878	1
f23127	Trunk fat percentage	Quantitative	chr18:60205000-60235000	60228000	60228500	19	Males and females	405191	SKAT	0.683076	1
f6138.1	Qualifications	Binary	chr9:23360000-23380000	23362500	23363000	21	Males and females	408198	SKATO	0.683098	1
f2714	Age when periods started (menarche)	Quantitative	chr4:103820000-103840000	103825000	103825500	18	Females	216173	ACATO	0.683104	1
f23098	Weight	Quantitative	chr18:60205000-60235000	60206500	60207000	24	Males and females	405387	SKAT	0.68315	1
f3148	Heel bone mineral density (BMD)	Quantitative	chr6:55960000-55980000	55971000	55971500	39	Males and females	236296	BURDEN-ACAT	0.683501	1
f3148	Heel bone mineral density (BMD)	Quantitative	chr6:55960000-55980000	55978000	55978500	34	Males and females	236296	SKATO	0.68385	1
f30850	Testosterone	Quantitative	chr4:103820000-103840000	103834500	103835000	28	Males	180000	SKATO	0.684433	1
f21002	Weight	Quantitative	chr18:60205000-60235000	60229500	60230000	57	Males and females	410799	ADD	0.684457	1
f21001	Body mass index (BMI)	Quantitative	chr18:60205000-60235000	60206500	60207000	24	Males and females	410655	ADD	0.684752	1
f21002	Weight	Quantitative	chr18:60205000-60235000	60233500	60234000	52	Males and females	410799	ACATV	0.685725	1
f2714	Age when periods started (menarche)	Quantitative	chr4:103820000-103840000	103825500	103826000	47	Females	216173	SKATO	0.686063	1
f23104	Body mass index (BMI)	Quantitative	chr18:60205000-60235000	60208500	60209000	32	Males and females	405383	ACATV	0.686237	1
f30130	Monocyte count	Quantitative	chr2:136230000-136240000	136239500	136240000	30	Males and females	399907	BURDEN-SBAT	0.68682	1
f30130	Monocyte count	Quantitative	chr2:136230000-136240000	136239500	136240000	30	Males and females	399907	BURDEN-SBAT	0.68682	1
f21001	Body mass index (BMI)	Quantitative	chr18:60205000-60235000	60216500	60217000	21	Males and females	410655	SKAT	0.687002	1
f23104	Body mass index (BMI)	Quantitative	chr18:60205000-60235000	60217000	60217500	62	Males and females	405383	SKATO-ACAT	0.687042	1
f21002	Weight	Quantitative	chr18:60205000-60235000	60211500	60212000	11	Males and females	410799	ACATV	0.687469	1
f23098	Weight	Quantitative	chr18:60205000-60235000	60228000	60228500	19	Males and females	405387	SKAT	0.687803	1
f30190	Monocyte percentage	Quantitative	chr2:136230000-136240000	136230000	136230500	44	Males and females	399912	BURDEN-ACAT	0.687817	1
f23127	Trunk fat percentage	Quantitative	chr18:60205000-60235000	60218500	60219000	24	Males and females	405191	ACATV	0.68802	1
f21001	Body mass index (BMI)	Quantitative	chr18:60205000-60235000	60232000	60232500	43	Males and females	410655	ADD	0.688137	1
f23128	Trunk fat mass	Quantitative	chr18:60205000-60235000	60234000	60234500	28	Males and females	405176	ACATO	0.688323	1
f30190	Monocyte percentage	Quantitative	chr16:85975000-85980000	85975500	85976000	54	Males and females	399912	BURDEN-SBAT	0.688843	1
f23104	Body mass index (BMI)	Quantitative	chr18:60205000-60235000	60217000	60217500	62	Males and females	405383	ACATO	0.689044	1
f21001	Body mass index (BMI)	Quantitative	chr18:60205000-60235000	60208500	60209000	32	Males and females	410655	SKATO-ACAT	0.689447	1
f6138.1	Qualifications	Binary	chr9:23360000-23380000	23362500	23363000	21	Males and females	408198	ACATO	0.68982	1
f23127	Trunk fat percentage	Quantitative	chr18:60205000-60235000	60207500	60208000	37	Males and females	405191	ADD	0.690362	1
f23104	Body mass index (BMI)	Quantitative	chr18:60205000-60235000	60218500	60219000	24	Males and females	405383	BURDEN-ACAT	0.690448	1
f23098	Weight	Quantitative	chr18:60205000-60235000	60210000	60210500	28	Males and females	405387	SKATO	0.690855	1
f3148	Heel bone mineral density (BMD)	Quantitative	chr6:55960000-55980000	55970500	55971000	14	Males and females	236296	BURDEN-ACAT	0.691127	1
f23099	Body fat percentage	Quantitative	chr18:60205000-60235000	60218000	60218500	28	Males and females	405185	ACATV	0.692	1
f78	Heel bone mineral density (BMD) T-score, automated	Quantitative	chr6:55960000-55980000	55974000	55974500	28	Males and females	236403	ACATV	0.692408	1
f2714	Age when periods started (menarche)	Quantitative	chr4:103820000-103840000	103838500	103839000	15	Females	216173	BURDEN-SBAT	0.692862	1
f23098	Weight	Quantitative	chr18:60205000-60235000	60234000	60234500	28	Males and females	405387	SKAT	0.692923	1
f23099	Body fat percentage	Quantitative	chr18:60205000-60235000	60208500	60209000	32	Males and females	405185	ADD	0.693998	1
f78	Heel bone mineral density (BMD) T-score, automated	Quantitative	chr6:55960000-55980000	55971000	55971500	39	Males and females	236403	BURDEN-ACAT	0.694213	1
f78	Heel bone mineral density (BMD) T-score, automated	Quantitative	chr6:55960000-55980000	55960500	55961000	29	Males and females	236403	SKAT	0.694424	1
f23099	Body fat percentage	Quantitative	chr18:60205000-60235000	60212500	60213000	30	Males and females	405185	SKATO	0.694836	1
f6138.3	Qualifications	Binary	chr9:23360000-23380000	23360000	23360500	81	Males and females	408198	SKAT	0.695146	1
f30190	Monocyte percentage	Quantitative	chr2:136230000-136240000	136233000	136233500	41	Males and females	399912	BURDEN-ACAT	0.695447	1
f78	Heel bone mineral density (BMD) T-score, automated	Quantitative	chr6:55960000-55980000	55962000	55962500	28	Males and females	236403	SKAT	0.695543	1
f3148	Heel bone mineral density (BMD)	Quantitative	chr6:55960000-55980000	55962500	55963000	23	Males and females	236296	SKAT	0.69561	1
f23099	Body fat percentage	Quantitative	chr18:60205000-60235000	60208500	60209000	32	Males and females	405185	BURDEN-ACAT	0.695863	1
f23098	Weight	Quantitative	chr18:60205000-60235000	60205500	60206000	28	Males and females	405387	ADD	0.695976	1
f30850	Testosterone	Quantitative	chr4:103820000-103840000	103825000	103825500	18	Males	180000	SKAT	0.696054	1
f3148	Heel bone mineral density (BMD)	Quantitative	chr6:55960000-55980000	55977000	55977500	23	Males and females	236296	ACATO	0.696874	1
f21002	Weight	Quantitative	chr18:60205000-60235000	60208500	60209000	32	Males and females	410799	SKATO	0.697073	1
f6138.1	Qualifications	Binary	chr9:23360000-23380000	23362500	23363000	21	Males and females	408198	SKATO-ACAT	0.69709	1
f23104	Body mass index (BMI)	Quantitative	chr18:60205000-60235000	60229500	60230000	57	Males and females	405383	SKATO-ACAT	0.697312	1
f21001	Body mass index (BMI)	Quantitative	chr18:60205000-60235000	60234000	60234500	28	Males and females	410655	ACATO	0.697569	1
f2714	Age when periods started (menarche)	Quantitative	chr4:103820000-103840000	103826000	103826500	34	Females	216173	SKAT	0.698303	1
f30190	Monocyte percentage	Quantitative	chr2:136230000-136240000	136233000	136233500	41	Males and females	399912	ADD	0.698663	1
f2714	Age when periods started (menarche)	Quantitative	chr4:103820000-103840000	103836000	103836500	22	Females	216173	BURDEN-ACAT	0.698758	1
f21001	Body mass index (BMI)	Quantitative	chr18:60205000-60235000	60206500	60207000	24	Males and females	410655	BURDEN-ACAT	0.699254	1
f2714	Age when periods started (menarche)	Quantitative	chr4:103820000-103840000	103825000	103825500	18	Females	216173	SKATO-ACAT	0.699264	1
f21002	Weight	Quantitative	chr18:60205000-60235000	60210000	60210500	28	Males and females	410799	ACATO	0.699269	1
f78	Heel bone mineral density (BMD) T-score, automated	Quantitative	chr6:55960000-55980000	55970500	55971000	14	Males and females	236403	BURDEN-ACAT	0.699576	1
f23098	Weight	Quantitative	chr18:60205000-60235000	60232000	60232500	43	Males and females	405387	ACATV	0.69971	1
f30190	Monocyte percentage	Quantitative	chr2:136230000-136240000	136236000	136236500	49	Males and females	399912	ACATO	0.700002	1
f2714	Age when periods started (menarche)	Quantitative	chr4:103820000-103840000	103823500	103824000	54	Females	216173	BURDEN-ACAT	0.700777	1
f21002	Weight	Quantitative	chr18:60205000-60235000	60217500	60218000	48	Males and females	410799	ACATV	0.701079	1
f23128	Trunk fat mass	Quantitative	chr18:60205000-60235000	60234000	60234500	28	Males and females	405176	SKATO-ACAT	0.701404	1
f23099	Body fat percentage	Quantitative	chr18:60205000-60235000	60209000	60209500	21	Males and females	405185	SKATO	0.701412	1
f30190	Monocyte percentage	Quantitative	chr2:136230000-136240000	136234500	136235000	28	Males and females	399912	SKATO	0.701599	1
f21002	Weight	Quantitative	chr18:60205000-60235000	60218500	60219000	24	Males and females	410799	SKAT	0.702103	1
f3148	Heel bone mineral density (BMD)	Quantitative	chr6:55960000-55980000	55962000	55962500	28	Males and females	236296	SKAT	0.70228	1
f23128	Trunk fat mass	Quantitative	chr18:60205000-60235000	60234000	60234500	28	Males and females	405176	SKAT	0.703327	1
f6138.1	Qualifications	Binary	chr9:23360000-23380000	23378500	23379000	50	Males and females	408198	BURDEN-ACAT	0.703772	1
f23104	Body mass index (BMI)	Quantitative	chr18:60205000-60235000	60217000	60217500	62	Males and females	405383	ACATV	0.704464	1
f3148	Heel bone mineral density (BMD)	Quantitative	chr6:55960000-55980000	55977000	55977500	23	Males and females	236296	SKATO-ACAT	0.704586	1
f21002	Weight	Quantitative	chr18:60205000-60235000	60211500	60212000	11	Males and females	410798	ADD	0.704601	1
f21002	Weight	Quantitative	chr18:60205000-60235000	60211500	60212000	11	Males and females	410799	BURDEN-ACAT	0.704601	1
f3148	Heel bone mineral density (BMD)	Quantitative	chr6:55960000-55980000	55970500	55971000	14	Males and females	236158	ADD	0.704625	1
f6138.2	Qualifications	Binary	chr9:23360000-23380000	23378000	23378500	59	Males and females	408198	ACATV	0.704967	1
f21001	Body mass index (BMI)	Quantitative	chr18:60205000-60235000	60205500	60206000	28	Males and females	410655	SKATO	0.70501	1
f21001	Body mass index (BMI)	Quantitative	chr18:60205000-60235000	60232000	60232500	43	Males and females	410655	BURDEN-ACAT	0.705258	1
f23104	Body mass index (BMI)	Quantitative	chr18:60205000-60235000	60206500	60207000	24	Males and females	405383	SKATO	0.705403	1
f78	Heel bone mineral density (BMD) T-score, automated	Quantitative	chr6:55960000-55980000	55978000	55978500	34	Males and females	236403	SKATO-ACAT	0.705477	1
f2714	Age when periods started (menarche)	Quantitative	chr4:103820000-103840000	103826000	103826500	34	Females	216173	SKATO-ACAT	0.705765	1
f3148	Heel bone mineral density (BMD)	Quantitative	chr6:55960000-55980000	55972500	55973000	26	Males and females	236296	ACATV	0.70603	1
f30850	Testosterone	Quantitative	chr4:103820000-103840000	103820000	103820500	47	Males	180000	BURDEN-ACAT	0.706053	1
f30190	Monocyte percentage	Quantitative	chr2:136230000-136240000	136230000	136230500	44	Males and females	399912	ADD	0.706079	1
f2714	Age when periods started (menarche)	Quantitative	chr4:103820000-103840000	103836000	103836500	22	Females	216173	ACATV	0.707504	1
f6138.3	Qualifications	Binary	chr9:23360000-23380000	23378500	23379000	50	Males and females	408198	ACATV	0.708257	1
f30190	Monocyte percentage	Quantitative	chr16:85975000-85980000	85978000	85978500	107	Males and females	399912	BURDEN-ACAT	0.708344	1
f21002	Weight	Quantitative	chr18:60205000-60235000	60206500	60207000	24	Males and females	410799	ACATV	0.7086	1
f21001	Body mass index (BMI)	Quantitative	chr18:60205000-60235000	60217000	60217500	62	Males and females	410655	SKATO-ACAT	0.708774	1
f23098	Weight	Quantitative	chr18:60205000-60235000	60228000	60228500	19	Males and females	405387	ACATO	0.709057	1
f30190	Monocyte percentage	Quantitative	chr16:85975000-85980000	85975500	85976000	54	Males and females	399912	SKATO	0.709099	1
f78	Heel bone mineral density (BMD) T-score, automated	Quantitative	chr6:55960000-55980000	55962500	55963000	23	Males and females	236403	SKAT	0.709512	1
f21001	Body mass index (BMI)	Quantitative	chr18:60205000-60235000	60209000	60209500	21	Males and females	410655	SKATO	0.7106	1
f23098	Weight	Quantitative	chr18:60205000-60235000	60210000	60210500	28	Males and females	405387	ACATV	0.71085	1
f23128	Trunk fat mass	Quantitative	chr18:60205000-60235000	60209000	60209500	21	Males and females	405176	ACATV	0.711209	1
f23098	Weight	Quantitative	chr18:60205000-60235000	60231500	60232000	38	Males and females	405387	ADD	0.711304	1
f21001	Body mass index (BMI)	Quantitative	chr18:60205000-60235000	60217000	60217500	62	Males and females	410655	SKAT	0.711453	1
f3148	Heel bone mineral density (BMD)	Quantitative	chr6:55960000-55980000	55971000	55971500	39	Males and females	236296	ACATO	0.711751	1
f21001	Body mass index (BMI)	Quantitative	chr18:60205000-60235000	60217000	60217500	62	Males and females	410655	ACATO	0.71203	1
f3148	Heel bone mineral density (BMD)	Quantitative	chr6:55960000-55980000	55971000	55971500	39	Males and females	236296	SKAT	0.712062	1
f23099	Body fat percentage	Quantitative	chr18:60205000-60235000	60217500	60218000	48	Males and females	405185	ACATO	0.712279	1
f30850	Testosterone	Quantitative	chr4:103820000-103840000	103836500	103837000	10	Males	180000	SKATO-ACAT	0.712722	1
f23098	Weight	Quantitative	chr18:60205000-60235000	60231500	60232000	38	Males and females	405387	BURDEN-ACAT	0.712792	1
f78	Heel bone mineral density (BMD) T-score, automated	Quantitative	chr6:55960000-55980000	55970500	55971000	14	Males and females	236265	ADD	0.713305	1
f23127	Trunk fat percentage	Quantitative	chr18:60205000-60235000	60211000	60211500	7	Males and females	405191	SKAT	0.713418	1
f23104	Body mass index (BMI)	Quantitative	chr18:60205000-60235000	60217000	60217500	62	Males and females	405383	BURDEN-ACAT	0.713978	1
f78	Heel bone mineral density (BMD) T-score, automated	Quantitative	chr6:55960000-55980000	55971000	55971500	39	Males and females	236403	SKAT	0.71567	1
f23099	Body fat percentage	Quantitative	chr18:60205000-60235000	60211500	60212000	11	Males and females	405185	SKATO	0.716389	1
f3148	Heel bone mineral density (BMD)	Quantitative	chr6:55960000-55980000	55978000	55978500	34	Males and females	236296	SKATO-ACAT	0.717239	1
f23128	Trunk fat mass	Quantitative	chr18:60205000-60235000	60231000	60231500	33	Males and females	405176	SKATO	0.717584	1
f23127	Trunk fat percentage	Quantitative	chr18:60205000-60235000	60211000	60211500	7	Males and females	405191	ACATO	0.717829	1
f30190	Monocyte percentage	Quantitative	chr2:136230000-136240000	136235000	136235500	33	Males and females	399912	BURDEN-ACAT	0.718105	1
f23127	Trunk fat percentage	Quantitative	chr18:60205000-60235000	60209500	60210000	25	Males and females	405191	ADD	0.718403	1
f3148	Heel bone mineral density (BMD)	Quantitative	chr6:55960000-55980000	55972500	55973000	26	Males and females	236296	ACATO	0.718664	1
f2714	Age when periods started (menarche)	Quantitative	chr4:103820000-103840000	103832500	103833000	6	Females	216173	ACATO	0.718744	1
f2714	Age when periods started (menarche)	Quantitative	chr4:103820000-103840000	103832500	103833000	6	Females	216173	ACATV	0.718744	1
f2714	Age when periods started (menarche)	Quantitative	chr4:103820000-103840000	103832500	103833000	6	Females	216173	SKAT	0.718744	1
f2714	Age when periods started (menarche)	Quantitative	chr4:103820000-103840000	103832500	103833000	6	Females	216173	SKATO	0.718744	1
f2714	Age when periods started (menarche)	Quantitative	chr4:103820000-103840000	103832500	103833000	6	Females	216173	SKATO-ACAT	0.718744	1
f2714	Age when periods started (menarche)	Quantitative	chr4:103820000-103840000	103832500	103833000	6	Females	216153	ADD	0.718744	1
f2714	Age when periods started (menarche)	Quantitative	chr4:103820000-103840000	103832500	103833000	6	Females	216173	BURDEN-ACAT	0.718744	1
f30850	Testosterone	Quantitative	chr4:103820000-103840000	103820000	103820500	47	Males	180000	SKATO	0.718939	1
f23104	Body mass index (BMI)	Quantitative	chr18:60205000-60235000	60219000	60219500	64	Males and females	405383	BURDEN-ACAT	0.719179	1
f23127	Trunk fat percentage	Quantitative	chr18:60205000-60235000	60210000	60210500	28	Males and females	405191	BURDEN-ACAT	0.719272	1
f78	Heel bone mineral density (BMD) T-score, automated	Quantitative	chr6:55960000-55980000	55971000	55971500	39	Males and females	236403	ACATO	0.719366	1
f23104	Body mass index (BMI)	Quantitative	chr18:60205000-60235000	60227500	60228000	20	Males and females	405383	SKAT	0.719898	1
f3148	Heel bone mineral density (BMD)	Quantitative	chr6:55960000-55980000	55972500	55973000	26	Males and females	236296	SKATO-ACAT	0.720188	1
f21001	Body mass index (BMI)	Quantitative	chr18:60205000-60235000	60208500	60209000	32	Males and females	410655	SKATO	0.720382	1
f3148	Heel bone mineral density (BMD)	Quantitative	chr6:55960000-55980000	55963500	55964000	18	Males and females	236296	SKATO	0.720853	1
f78	Heel bone mineral density (BMD) T-score, automated	Quantitative	chr6:55960000-55980000	55977000	55977500	23	Males and females	236403	SKAT	0.72098	1
f30190	Monocyte percentage	Quantitative	chr2:136230000-136240000	136236000	136236500	49	Males and females	399912	SKATO-ACAT	0.721244	1
f21001	Body mass index (BMI)	Quantitative	chr18:60205000-60235000	60227500	60228000	20	Males and females	410655	SKAT	0.721262	1
f21002	Weight	Quantitative	chr18:60205000-60235000	60218000	60218500	28	Males and females	410799	SKAT	0.72146	1
f21001	Body mass index (BMI)	Quantitative	chr18:60205000-60235000	60209000	60209500	21	Males and females	410655	ACATV	0.722043	1
f6138.2	Qualifications	Binary	chr9:23360000-23380000	23378000	23378500	59	Males and females	408198	BURDEN-ACAT	0.724067	1
f23099	Body fat percentage	Quantitative	chr18:60205000-60235000	60219500	60220000	52	Males and females	405185	ADD	0.724087	1
f23099	Body fat percentage	Quantitative	chr18:60205000-60235000	60217500	60218000	48	Males and females	405185	SKATO-ACAT	0.724303	1
f21002	Weight	Quantitative	chr18:60205000-60235000	60233000	60233500	33	Males and females	410799	BURDEN-ACAT	0.724333	1
f6138.1	Qualifications	Binary	chr9:23360000-23380000	23378000	23378500	59	Males and females	408198	SKATO	0.725683	1
f23104	Body mass index (BMI)	Quantitative	chr18:60205000-60235000	60209500	60210000	25	Males and females	405383	ADD	0.725693	1
f20191	Fluid intelligence score	Quantitative	chr9:23360000-23380000	23362500	23363000	21	Males and females	105174	SKATO	0.725768	1
f6138.1	Qualifications	Binary	chr9:23360000-23380000	23362500	23363000	21	Males and females	408198	SKAT	0.725959	1
f23098	Weight	Quantitative	chr18:60205000-60235000	60206500	60207000	24	Males and females	405387	ACATO	0.725972	1
f2714	Age when periods started (menarche)	Quantitative	chr4:103820000-103840000	103826000	103826500	34	Females	216173	ACATO	0.726624	1
f23127	Trunk fat percentage	Quantitative	chr18:60205000-60235000	60210000	60210500	28	Males and females	405191	ADD	0.7271	1
f23127	Trunk fat percentage	Quantitative	chr18:60205000-60235000	60211000	60211500	7	Males and females	405191	SKATO-ACAT	0.727292	1
f30850	Testosterone	Quantitative	chr4:103820000-103840000	103836500	103837000	10	Males	180000	SKATO	0.727604	1
f30190	Monocyte percentage	Quantitative	chr2:136230000-136240000	136237000	136237500	24	Males and females	399912	ACATO	0.728103	1
f30190	Monocyte percentage	Quantitative	chr2:136230000-136240000	136237000	136237500	24	Males and females	399912	ACATV	0.728103	1
f30190	Monocyte percentage	Quantitative	chr2:136230000-136240000	136237000	136237500	24	Males and females	399912	SKAT	0.728103	1
f30190	Monocyte percentage	Quantitative	chr2:136230000-136240000	136237000	136237500	24	Males and females	399912	SKATO	0.728103	1
f30190	Monocyte percentage	Quantitative	chr2:136230000-136240000	136237000	136237500	24	Males and females	399912	SKATO-ACAT	0.728103	1
f30190	Monocyte percentage	Quantitative	chr2:136230000-136240000	136237000	136237500	24	Males and females	399912	ADD	0.728103	1
f21001	Body mass index (BMI)	Quantitative	chr18:60205000-60235000	60218000	60218500	28	Males and females	410655	ADD	0.728227	1
f3148	Heel bone mineral density (BMD)	Quantitative	chr6:55960000-55980000	55971000	55971500	39	Males and females	236296	SKATO-ACAT	0.728759	1
f21002	Weight	Quantitative	chr18:60205000-60235000	60217500	60218000	48	Males and females	410799	BURDEN-ACAT	0.728804	1
f30850	Testosterone	Quantitative	chr4:103820000-103840000	103836500	103837000	10	Males	180000	SKAT	0.728865	1
f23128	Trunk fat mass	Quantitative	chr18:60205000-60235000	60219500	60220000	52	Males and females	405176	ADD	0.728986	1
f23104	Body mass index (BMI)	Quantitative	chr18:60205000-60235000	60219000	60219500	64	Males and females	405383	ADD	0.729505	1
f23127	Trunk fat percentage	Quantitative	chr18:60205000-60235000	60211000	60211500	7	Males and females	405191	ADD	0.729518	1
f23127	Trunk fat percentage	Quantitative	chr18:60205000-60235000	60211000	60211500	7	Males and females	405191	BURDEN-ACAT	0.729518	1
f23128	Trunk fat mass	Quantitative	chr18:60205000-60235000	60219500	60220000	52	Males and females	405176	BURDEN-ACAT	0.729726	1
f21002	Weight	Quantitative	chr18:60205000-60235000	60207000	60207500	6	Males and females	410799	ACATO	0.729783	1
f21002	Weight	Quantitative	chr18:60205000-60235000	60207000	60207500	6	Males and females	410799	ACATV	0.729783	1
f21002	Weight	Quantitative	chr18:60205000-60235000	60207000	60207500	6	Males and females	410799	SKAT	0.729783	1
f21002	Weight	Quantitative	chr18:60205000-60235000	60207000	60207500	6	Males and females	410799	SKATO	0.729783	1
f21002	Weight	Quantitative	chr18:60205000-60235000	60207000	60207500	6	Males and females	410799	SKATO-ACAT	0.729783	1
f21002	Weight	Quantitative	chr18:60205000-60235000	60207000	60207500	6	Males and females	410799	ADD	0.729783	1
f21002	Weight	Quantitative	chr18:60205000-60235000	60207000	60207500	6	Males and females	410799	BURDEN-ACAT	0.729783	1
f23098	Weight	Quantitative	chr18:60205000-60235000	60220500	60221000	8	Males and females	405387	ACATV	0.729832	1
f6138.1	Qualifications	Binary	chr9:23360000-23380000	23378500	23379000	50	Males and females	408198	ADD	0.730745	1
f23098	Weight	Quantitative	chr18:60205000-60235000	60229500	60230000	57	Males and females	405387	SKATO	0.731208	1
f23128	Trunk fat mass	Quantitative	chr18:60205000-60235000	60207500	60208000	37	Males and females	405176	SKATO	0.731363	1
f6138.2	Qualifications	Binary	chr9:23360000-23380000	23362000	23362500	6	Males and females	408198	ACATO	0.731444	1
f6138.2	Qualifications	Binary	chr9:23360000-23380000	23378000	23378500	59	Males and females	408198	ADD	0.731946	1
f23099	Body fat percentage	Quantitative	chr18:60205000-60235000	60211000	60211500	7	Males and females	405185	ACATV	0.732222	1
f30190	Monocyte percentage	Quantitative	chr2:136230000-136240000	136233000	136233500	41	Males and females	399912	SKAT	0.732651	1
f30190	Monocyte percentage	Quantitative	chr2:136230000-136240000	136235000	136235500	33	Males and females	399912	ADD	0.73275	1
f23127	Trunk fat percentage	Quantitative	chr18:60205000-60235000	60209500	60210000	25	Males and females	405191	BURDEN-ACAT	0.732853	1
f23098	Weight	Quantitative	chr18:60205000-60235000	60208500	60209000	32	Males and females	405387	ACATO	0.733103	1
f30190	Monocyte percentage	Quantitative	chr16:85975000-85980000	85978000	85978500	107	Males and females	399912	ADD	0.734255	1
f23104	Body mass index (BMI)	Quantitative	chr18:60205000-60235000	60212500	60213000	30	Males and females	405383	SKATO	0.734402	1
f30130	Monocyte count	Quantitative	chr16:85975000-85980000	85979000	85979500	122	Males and females	399907	BURDEN-ACAT	0.734434	1
f23099	Body fat percentage	Quantitative	chr18:60205000-60235000	60210500	60211000	35	Males and females	405185	BURDEN-ACAT	0.73506	1
f20191	Fluid intelligence score	Quantitative	chr9:23360000-23380000	23379500	23380000	21	Males and females	105174	ADD	0.735226	1
f20191	Fluid intelligence score	Quantitative	chr9:23360000-23380000	23379500	23380000	21	Males and females	105174	ADD	0.735226	1
f21001	Body mass index (BMI)	Quantitative	chr18:60205000-60235000	60210500	60211000	35	Males and females	410655	ADD	0.735997	1
f23099	Body fat percentage	Quantitative	chr18:60205000-60235000	60217500	60218000	48	Males and females	405185	SKATO	0.736021	1
f23127	Trunk fat percentage	Quantitative	chr18:60205000-60235000	60234000	60234500	28	Males and females	405191	SKATO-ACAT	0.736061	1
f21002	Weight	Quantitative	chr18:60205000-60235000	60232000	60232500	43	Males and females	410799	ACATV	0.736144	1
f21001	Body mass index (BMI)	Quantitative	chr18:60205000-60235000	60217000	60217500	62	Males and females	410655	ACATV	0.73626	1
f23098	Weight	Quantitative	chr18:60205000-60235000	60206500	60207000	24	Males and females	405387	SKATO-ACAT	0.736343	1
f23098	Weight	Quantitative	chr18:60205000-60235000	60218000	60218500	28	Males and females	405387	SKAT	0.736436	1
f20191	Fluid intelligence score	Quantitative	chr9:23360000-23380000	23378000	23378500	59	Males and females	105174	ACATV	0.73668	1
f78	Heel bone mineral density (BMD) T-score, automated	Quantitative	chr6:55960000-55980000	55971000	55971500	39	Males and females	236403	SKATO-ACAT	0.736797	1
f21002	Weight	Quantitative	chr18:60205000-60235000	60231000	60231500	33	Males and females	410799	BURDEN-ACAT	0.737359	1
f21002	Weight	Quantitative	chr18:60205000-60235000	60228000	60228500	19	Males and females	410799	ACATO	0.737498	1
f20191	Fluid intelligence score	Quantitative	chr9:23360000-23380000	23362500	23363000	21	Males and females	105174	ACATO	0.737772	1
f21001	Body mass index (BMI)	Quantitative	chr18:60205000-60235000	60231500	60232000	38	Males and females	410655	SKATO-ACAT	0.737853	1
f23104	Body mass index (BMI)	Quantitative	chr18:60205000-60235000	60209500	60210000	25	Males and females	405383	BURDEN-ACAT	0.737959	1
f30190	Monocyte percentage	Quantitative	chr2:136230000-136240000	136233000	136233500	41	Males and females	399912	ACATO	0.73803	1
f30130	Monocyte count	Quantitative	chr2:136230000-136240000	136232000	136232500	45	Males and females	399907	BURDEN-ACAT	0.738239	1
f3148	Heel bone mineral density (BMD)	Quantitative	chr6:55960000-55980000	55973000	55973500	31	Males and females	236296	SKATO-ACAT	0.738304	1
f23099	Body fat percentage	Quantitative	chr18:60205000-60235000	60234000	60234500	28	Males and females	405185	ACATV	0.738543	1
f21001	Body mass index (BMI)	Quantitative	chr18:60205000-60235000	60229500	60230000	57	Males and females	410655	BURDEN-ACAT	0.738797	1
f78	Heel bone mineral density (BMD) T-score, automated	Quantitative	chr6:55960000-55980000	55963500	55964000	18	Males and females	236403	SKATO	0.738936	1
f23104	Body mass index (BMI)	Quantitative	chr18:60205000-60235000	60211500	60212000	11	Males and females	405383	ACATO	0.739192	1
f21002	Weight	Quantitative	chr18:60205000-60235000	60210000	60210500	28	Males and females	410799	SKATO	0.739285	1
f30130	Monocyte count	Quantitative	chr2:136230000-136240000	136231500	136232000	52	Males and females	399907	ACATO	0.739898	1
f3148	Heel bone mineral density (BMD)	Quantitative	chr6:55960000-55980000	55973000	55973500	31	Males and females	236296	ACATO	0.74028	1
f6138.2	Qualifications	Binary	chr9:23360000-23380000	23378000	23378500	59	Males and females	408198	SKAT	0.740739	1
f23127	Trunk fat percentage	Quantitative	chr18:60205000-60235000	60212500	60213000	30	Males and females	405191	ACATO	0.74102	1
f23098	Weight	Quantitative	chr18:60205000-60235000	60208500	60209000	32	Males and females	405387	SKATO-ACAT	0.741711	1
f30130	Monocyte count	Quantitative	chr16:85975000-85980000	85979000	85979500	122	Males and females	399907	ADD	0.742369	1
f21002	Weight	Quantitative	chr18:60205000-60235000	60212500	60213000	30	Males and females	410799	SKATO	0.742604	1
f21001	Body mass index (BMI)	Quantitative	chr18:60205000-60235000	60218000	60218500	28	Males and females	410655	BURDEN-ACAT	0.742639	1
f30850	Testosterone	Quantitative	chr4:103820000-103840000	103835500	103836000	32	Males	180000	SKATO	0.742655	1
f23099	Body fat percentage	Quantitative	chr18:60205000-60235000	60218000	60218500	28	Males and females	405185	BURDEN-ACAT	0.742737	1
f21001	Body mass index (BMI)	Quantitative	chr18:60205000-60235000	60217500	60218000	48	Males and females	410655	BURDEN-ACAT	0.742935	1
f23098	Weight	Quantitative	chr18:60205000-60235000	60216500	60217000	21	Males and females	405387	BURDEN-ACAT	0.74324	1
f23128	Trunk fat mass	Quantitative	chr18:60205000-60235000	60207500	60208000	37	Males and females	405176	ADD	0.743442	1
f21001	Body mass index (BMI)	Quantitative	chr18:60205000-60235000	60231500	60232000	38	Males and females	410655	ACATO	0.743654	1
f3148	Heel bone mineral density (BMD)	Quantitative	chr6:55960000-55980000	55973500	55974000	29	Males and females	236296	SKATO	0.743906	1
f6138.2	Qualifications	Binary	chr9:23360000-23380000	23362000	23362500	6	Males and females	408198	SKATO	0.744058	1
f23127	Trunk fat percentage	Quantitative	chr18:60205000-60235000	60234000	60234500	28	Males and females	405191	ACATO	0.744434	1
f23099	Body fat percentage	Quantitative	chr18:60205000-60235000	60217500	60218000	48	Males and females	405185	SKAT	0.744471	1
f78	Heel bone mineral density (BMD) T-score, automated	Quantitative	chr6:55960000-55980000	55964000	55964500	26	Males and females	236403	BURDEN-ACAT	0.74461	1
f21002	Weight	Quantitative	chr18:60205000-60235000	60231500	60232000	38	Males and females	410799	ACATV	0.744722	1
f21002	Weight	Quantitative	chr18:60205000-60235000	60234000	60234500	28	Males and females	410799	ACATO	0.744785	1
f21001	Body mass index (BMI)	Quantitative	chr18:60205000-60235000	60211000	60211500	7	Males and females	410655	ADD	0.745846	1
f21001	Body mass index (BMI)	Quantitative	chr18:60205000-60235000	60211000	60211500	7	Males and females	410655	BURDEN-ACAT	0.745846	1
f30190	Monocyte percentage	Quantitative	chr2:136230000-136240000	136235000	136235500	33	Males and females	399912	SKAT	0.746524	1
f3148	Heel bone mineral density (BMD)	Quantitative	chr6:55960000-55980000	55977000	55977500	23	Males and females	236296	SKAT	0.746629	1
f23098	Weight	Quantitative	chr18:60205000-60235000	60205500	60206000	28	Males and females	405387	BURDEN-ACAT	0.746655	1
f21002	Weight	Quantitative	chr18:60205000-60235000	60231000	60231500	33	Males and females	410799	ADD	0.747188	1
f21002	Weight	Quantitative	chr18:60205000-60235000	60234000	60234500	28	Males and females	410799	SKATO	0.747569	1
f30190	Monocyte percentage	Quantitative	chr2:136230000-136240000	136232000	136232500	45	Males and females	399912	ACATV	0.747753	1
f23127	Trunk fat percentage	Quantitative	chr18:60205000-60235000	60217500	60218000	48	Males and females	405191	SKATO-ACAT	0.748618	1
f23104	Body mass index (BMI)	Quantitative	chr18:60205000-60235000	60231000	60231500	33	Males and females	405383	BURDEN-ACAT	0.749193	1
f21001	Body mass index (BMI)	Quantitative	chr18:60205000-60235000	60207500	60208000	37	Males and females	410655	ACATO	0.749528	1
f6138.2	Qualifications	Binary	chr9:23360000-23380000	23362000	23362500	6	Males and females	408198	SKATO-ACAT	0.750476	1
f20191	Fluid intelligence score	Quantitative	chr9:23360000-23380000	23362500	23363000	21	Males and females	105174	SKATO-ACAT	0.750962	1
f23128	Trunk fat mass	Quantitative	chr18:60205000-60235000	60217500	60218000	48	Males and females	405176	SKATO	0.751914	1
f23128	Trunk fat mass	Quantitative	chr18:60205000-60235000	60216500	60217000	21	Males and females	405176	SKATO-ACAT	0.751967	1
f23127	Trunk fat percentage	Quantitative	chr18:60205000-60235000	60217500	60218000	48	Males and females	405191	ACATO	0.751967	1
f3148	Heel bone mineral density (BMD)	Quantitative	chr6:55960000-55980000	55978000	55978500	34	Males and females	236296	ACATO	0.752425	1
f23099	Body fat percentage	Quantitative	chr18:60205000-60235000	60217000	60217500	62	Males and females	405185	SKAT	0.752523	1
f2714	Age when periods started (menarche)	Quantitative	chr4:103820000-103840000	103820000	103820500	47	Females	216173	SKAT	0.752657	1
f3148	Heel bone mineral density (BMD)	Quantitative	chr6:55960000-55980000	55962500	55963000	23	Males and females	236296	SKATO-ACAT	0.753177	1
f78	Heel bone mineral density (BMD) T-score, automated	Quantitative	chr6:55960000-55980000	55973000	55973500	31	Males and females	236403	SKATO-ACAT	0.753262	1
f23104	Body mass index (BMI)	Quantitative	chr18:60205000-60235000	60231500	60232000	38	Males and females	405383	SKATO-ACAT	0.753428	1
f78	Heel bone mineral density (BMD) T-score, automated	Quantitative	chr6:55960000-55980000	55978000	55978500	34	Males and females	236403	SKAT	0.753861	1
f23128	Trunk fat mass	Quantitative	chr18:60205000-60235000	60217000	60217500	62	Males and females	405176	ADD	0.753869	1
f23098	Weight	Quantitative	chr18:60205000-60235000	60231000	60231500	33	Males and females	405387	ACATV	0.753928	1
f23127	Trunk fat percentage	Quantitative	chr18:60205000-60235000	60212500	60213000	30	Males and females	405191	SKATO	0.754053	1
f21001	Body mass index (BMI)	Quantitative	chr18:60205000-60235000	60229500	60230000	57	Males and females	410655	ADD	0.754161	1
f30130	Monocyte count	Quantitative	chr16:85975000-85980000	85977500	85978000	54	Males and females	399907	ACATO	0.754272	1
f23104	Body mass index (BMI)	Quantitative	chr18:60205000-60235000	60211500	60212000	11	Males and females	405383	SKATO-ACAT	0.754477	1
f78	Heel bone mineral density (BMD) T-score, automated	Quantitative	chr6:55960000-55980000	55962000	55962500	28	Males and females	236403	ACATO	0.75454	1
f78	Heel bone mineral density (BMD) T-score, automated	Quantitative	chr6:55960000-55980000	55973000	55973500	31	Males and females	236403	ACATO	0.754573	1
f21001	Body mass index (BMI)	Quantitative	chr18:60205000-60235000	60216500	60217000	21	Males and females	410655	ACATO	0.754705	1
f23127	Trunk fat percentage	Quantitative	chr18:60205000-60235000	60212500	60213000	30	Males and females	405191	SKATO-ACAT	0.75511	1
f3148	Heel bone mineral density (BMD)	Quantitative	chr6:55960000-55980000	55973000	55973500	31	Males and females	236296	ACATV	0.755287	1
f30130	Monocyte count	Quantitative	chr2:136230000-136240000	136233000	136233500	41	Males and females	399907	ACATO	0.75547	1
f23104	Body mass index (BMI)	Quantitative	chr18:60205000-60235000	60207500	60208000	37	Males and females	405383	ACATO	0.755522	1
f23127	Trunk fat percentage	Quantitative	chr18:60205000-60235000	60219500	60220000	52	Males and females	405191	BURDEN-ACAT	0.755779	1
f78	Heel bone mineral density (BMD) T-score, automated	Quantitative	chr6:55960000-55980000	55973500	55974000	29	Males and females	236403	SKATO	0.755922	1
f3148	Heel bone mineral density (BMD)	Quantitative	chr6:55960000-55980000	55978000	55978500	34	Males and females	236296	SKAT	0.756053	1
f30190	Monocyte percentage	Quantitative	chr2:136230000-136240000	136233000	136233500	41	Males and females	399912	SKATO-ACAT	0.756199	1
f30130	Monocyte count	Quantitative	chr2:136230000-136240000	136231500	136232000	52	Males and females	399907	SKATO-ACAT	0.756274	1
f23128	Trunk fat mass	Quantitative	chr18:60205000-60235000	60206500	60207000	24	Males and females	405176	SKAT	0.756357	1
f23099	Body fat percentage	Quantitative	chr18:60205000-60235000	60218500	60219000	24	Males and females	405185	ACATV	0.756387	1
f30130	Monocyte count	Quantitative	chr2:136230000-136240000	136237000	136237500	24	Males and females	399907	ACATO	0.756538	1
f30130	Monocyte count	Quantitative	chr2:136230000-136240000	136237000	136237500	24	Males and females	399907	ACATV	0.756538	1
f30130	Monocyte count	Quantitative	chr2:136230000-136240000	136237000	136237500	24	Males and females	399907	SKAT	0.756538	1
f30130	Monocyte count	Quantitative	chr2:136230000-136240000	136237000	136237500	24	Males and females	399907	SKATO	0.756538	1
f30130	Monocyte count	Quantitative	chr2:136230000-136240000	136237000	136237500	24	Males and females	399907	SKATO-ACAT	0.756538	1
f30130	Monocyte count	Quantitative	chr2:136230000-136240000	136237000	136237500	24	Males and females	399907	ADD	0.756538	1
f21001	Body mass index (BMI)	Quantitative	chr18:60205000-60235000	60212500	60213000	30	Males and females	410655	SKATO	0.756986	1
f23127	Trunk fat percentage	Quantitative	chr18:60205000-60235000	60219500	60220000	52	Males and females	405191	SKAT	0.757572	1
f23104	Body mass index (BMI)	Quantitative	chr18:60205000-60235000	60229500	60230000	57	Males and females	405383	SKATO	0.757771	1
f30190	Monocyte percentage	Quantitative	chr2:136230000-136240000	136235000	136235500	33	Males and females	399912	ACATO	0.75823	1
f21002	Weight	Quantitative	chr18:60205000-60235000	60234000	60234500	28	Males and females	410799	SKATO-ACAT	0.758371	1
f23127	Trunk fat percentage	Quantitative	chr18:60205000-60235000	60219500	60220000	52	Males and females	405191	ADD	0.759002	1
f23098	Weight	Quantitative	chr18:60205000-60235000	60217000	60217500	62	Males and females	405387	SKATO	0.75906	1
f23098	Weight	Quantitative	chr18:60205000-60235000	60231500	60232000	38	Males and females	405387	ACATV	0.759896	1
f23128	Trunk fat mass	Quantitative	chr18:60205000-60235000	60208500	60209000	32	Males and females	405176	SKATO	0.760102	1
f23099	Body fat percentage	Quantitative	chr18:60205000-60235000	60216500	60217000	21	Males and females	405185	ACATO	0.760212	1
f20191	Fluid intelligence score	Quantitative	chr9:23360000-23380000	23360000	23360500	81	Males and females	105174	SKATO-ACAT	0.760318	1
f78	Heel bone mineral density (BMD) T-score, automated	Quantitative	chr6:55960000-55980000	55962500	55963000	23	Males and females	236403	SKATO-ACAT	0.761001	1
f21001	Body mass index (BMI)	Quantitative	chr18:60205000-60235000	60207500	60208000	37	Males and females	410655	SKATO-ACAT	0.761151	1
f21001	Body mass index (BMI)	Quantitative	chr18:60205000-60235000	60207500	60208000	37	Males and females	410655	SKAT	0.761288	1
f23128	Trunk fat mass	Quantitative	chr18:60205000-60235000	60228000	60228500	19	Males and females	405176	SKAT	0.761474	1
f23104	Body mass index (BMI)	Quantitative	chr18:60205000-60235000	60207500	60208000	37	Males and females	405383	SKAT	0.761719	1
f78	Heel bone mineral density (BMD) T-score, automated	Quantitative	chr6:55960000-55980000	55964000	55964500	26	Males and females	236403	SKATO	0.761761	1
f23128	Trunk fat mass	Quantitative	chr18:60205000-60235000	60233000	60233500	33	Males and females	405176	BURDEN-ACAT	0.761811	1
f23104	Body mass index (BMI)	Quantitative	chr18:60205000-60235000	60209000	60209500	21	Males and females	405383	SKATO	0.761928	1
f78	Heel bone mineral density (BMD) T-score, automated	Quantitative	chr6:55960000-55980000	55973500	55974000	29	Males and females	236403	SKATO-ACAT	0.762576	1
f23098	Weight	Quantitative	chr18:60205000-60235000	60207000	60207500	6	Males and females	405387	ACATO	0.762576	1
f23098	Weight	Quantitative	chr18:60205000-60235000	60207000	60207500	6	Males and females	405387	ACATV	0.762576	1
f23098	Weight	Quantitative	chr18:60205000-60235000	60207000	60207500	6	Males and females	405387	SKAT	0.762576	1
f23098	Weight	Quantitative	chr18:60205000-60235000	60207000	60207500	6	Males and females	405387	SKATO	0.762576	1
f23098	Weight	Quantitative	chr18:60205000-60235000	60207000	60207500	6	Males and females	405387	SKATO-ACAT	0.762576	1
f23098	Weight	Quantitative	chr18:60205000-60235000	60207000	60207500	6	Males and females	405387	ADD	0.762576	1
f23098	Weight	Quantitative	chr18:60205000-60235000	60207000	60207500	6	Males and females	405387	BURDEN-ACAT	0.762576	1
f23104	Body mass index (BMI)	Quantitative	chr18:60205000-60235000	60208500	60209000	32	Males and females	405383	SKATO	0.762823	1
f23104	Body mass index (BMI)	Quantitative	chr18:60205000-60235000	60207500	60208000	37	Males and females	405383	SKATO-ACAT	0.764219	1
f78	Heel bone mineral density (BMD) T-score, automated	Quantitative	chr6:55960000-55980000	55973000	55973500	31	Males and females	236403	ACATV	0.764666	1
f23127	Trunk fat percentage	Quantitative	chr18:60205000-60235000	60206500	60207000	24	Males and females	405191	BURDEN-ACAT	0.765013	1
f21001	Body mass index (BMI)	Quantitative	chr18:60205000-60235000	60209500	60210000	25	Males and females	410655	ADD	0.765087	1
f3148	Heel bone mineral density (BMD)	Quantitative	chr6:55960000-55980000	55962000	55962500	28	Males and females	236296	ACATO	0.765315	1
f23099	Body fat percentage	Quantitative	chr18:60205000-60235000	60218000	60218500	28	Males and females	405185	ADD	0.765366	1
f23128	Trunk fat mass	Quantitative	chr18:60205000-60235000	60216500	60217000	21	Males and females	405176	ACATO	0.765378	1
f21001	Body mass index (BMI)	Quantitative	chr18:60205000-60235000	60231000	60231500	33	Males and females	410655	SKATO	0.765612	1
f23127	Trunk fat percentage	Quantitative	chr18:60205000-60235000	60206500	60207000	24	Males and females	405191	ADD	0.765746	1
f6138.2	Qualifications	Binary	chr9:23360000-23380000	23378000	23378500	59	Males and females	408198	ACATO	0.765893	1
f23104	Body mass index (BMI)	Quantitative	chr18:60205000-60235000	60217000	60217500	62	Males and females	405383	ADD	0.766066	1
f23104	Body mass index (BMI)	Quantitative	chr18:60205000-60235000	60211000	60211500	7	Males and females	405383	ADD	0.766078	1
f23104	Body mass index (BMI)	Quantitative	chr18:60205000-60235000	60211000	60211500	7	Males and females	405383	BURDEN-ACAT	0.766078	1
f23128	Trunk fat mass	Quantitative	chr18:60205000-60235000	60234000	60234500	28	Males and females	405176	SKATO	0.766126	1
f6138.1	Qualifications	Binary	chr9:23360000-23380000	23377500	23378000	29	Males and females	408198	ACATO	0.766142	1
f23104	Body mass index (BMI)	Quantitative	chr18:60205000-60235000	60231000	60231500	33	Males and females	405383	SKATO	0.766177	1
f2714	Age when periods started (menarche)	Quantitative	chr4:103820000-103840000	103836000	103836500	22	Females	216173	ACATO	0.766256	1
f21001	Body mass index (BMI)	Quantitative	chr18:60205000-60235000	60228500	60229000	59	Males and females	410655	ACATV	0.766408	1
f30130	Monocyte count	Quantitative	chr2:136230000-136240000	136233000	136233500	41	Males and females	399907	SKATO-ACAT	0.766547	1
f3148	Heel bone mineral density (BMD)	Quantitative	chr6:55960000-55980000	55976500	55977000	17	Males and females	236296	BURDEN-ACAT	0.766565	1
f3148	Heel bone mineral density (BMD)	Quantitative	chr6:55960000-55980000	55974500	55975000	34	Males and females	236296	BURDEN-ACAT	0.766597	1
f23104	Body mass index (BMI)	Quantitative	chr18:60205000-60235000	60231000	60231500	33	Males and females	405383	ADD	0.767676	1
f3148	Heel bone mineral density (BMD)	Quantitative	chr6:55960000-55980000	55965000	55965500	30	Males and females	236296	BURDEN-ACAT	0.767867	1
f21002	Weight	Quantitative	chr18:60205000-60235000	60229500	60230000	57	Males and females	410799	SKATO	0.767871	1
f23104	Body mass index (BMI)	Quantitative	chr18:60205000-60235000	60234000	60234500	28	Males and females	405383	ADD	0.768161	1
f2714	Age when periods started (menarche)	Quantitative	chr4:103820000-103840000	103838500	103839000	15	Females	216173	ACATO	0.76829	1
f30190	Monocyte percentage	Quantitative	chr2:136230000-136240000	136235000	136235500	33	Males and females	399912	SKATO-ACAT	0.768431	1
f21002	Weight	Quantitative	chr18:60205000-60235000	60233000	60233500	33	Males and females	410799	ADD	0.768716	1
f2714	Age when periods started (menarche)	Quantitative	chr4:103820000-103840000	103836500	103837000	10	Females	216154	ADD	0.768987	1
f2714	Age when periods started (menarche)	Quantitative	chr4:103820000-103840000	103836500	103837000	10	Females	216173	BURDEN-ACAT	0.768987	1
f23098	Weight	Quantitative	chr18:60205000-60235000	60231000	60231500	33	Males and females	405387	BURDEN-ACAT	0.769366	1
f23098	Weight	Quantitative	chr18:60205000-60235000	60216500	60217000	21	Males and females	405387	ADD	0.769605	1
f21002	Weight	Quantitative	chr18:60205000-60235000	60206000	60206500	33	Males and females	410799	BURDEN-ACAT	0.770061	1
f23099	Body fat percentage	Quantitative	chr18:60205000-60235000	60206500	60207000	24	Males and females	405185	BURDEN-ACAT	0.770137	1
f78	Heel bone mineral density (BMD) T-score, automated	Quantitative	chr6:55960000-55980000	55962000	55962500	28	Males and females	236403	SKATO-ACAT	0.770199	1
f78	Heel bone mineral density (BMD) T-score, automated	Quantitative	chr6:55960000-55980000	55973500	55974000	29	Males and females	236403	ACATO	0.770389	1
f23099	Body fat percentage	Quantitative	chr18:60205000-60235000	60210500	60211000	35	Males and females	405185	ADD	0.77046	1
f3148	Heel bone mineral density (BMD)	Quantitative	chr6:55960000-55980000	55973500	55974000	29	Males and females	236296	SKATO-ACAT	0.770469	1
f21001	Body mass index (BMI)	Quantitative	chr18:60205000-60235000	60209500	60210000	25	Males and females	410655	BURDEN-ACAT	0.770561	1
f20191	Fluid intelligence score	Quantitative	chr9:23360000-23380000	23360000	23360500	81	Males and females	105174	ACATO	0.770683	1
f23127	Trunk fat percentage	Quantitative	chr18:60205000-60235000	60212500	60213000	30	Males and females	405191	SKAT	0.77076	1
f21001	Body mass index (BMI)	Quantitative	chr18:60205000-60235000	60216500	60217000	21	Males and females	410655	SKATO-ACAT	0.771383	1
f6138.2	Qualifications	Binary	chr9:23360000-23380000	23378000	23378500	59	Males and females	408198	SKATO-ACAT	0.772106	1
f2714	Age when periods started (menarche)	Quantitative	chr4:103820000-103840000	103836000	103836500	22	Females	216173	SKATO-ACAT	0.772282	1
f21001	Body mass index (BMI)	Quantitative	chr18:60205000-60235000	60209000	60209500	21	Males and females	410655	ACATO	0.772396	1
f23104	Body mass index (BMI)	Quantitative	chr18:60205000-60235000	60231500	60232000	38	Males and females	405383	ACATO	0.772451	1
f21002	Weight	Quantitative	chr18:60205000-60235000	60218000	60218500	28	Males and females	410799	ACATO	0.772481	1
f21001	Body mass index (BMI)	Quantitative	chr18:60205000-60235000	60217000	60217500	62	Males and females	410655	SKATO	0.772633	1
f3148	Heel bone mineral density (BMD)	Quantitative	chr6:55960000-55980000	55962500	55963000	23	Males and females	236296	ACATO	0.773024	1
f3148	Heel bone mineral density (BMD)	Quantitative	chr6:55960000-55980000	55972500	55973000	26	Males and females	236296	SKAT	0.773038	1
f6138.1	Qualifications	Binary	chr9:23360000-23380000	23378000	23378500	59	Males and females	408198	ACATO	0.773261	1
f23127	Trunk fat percentage	Quantitative	chr18:60205000-60235000	60234000	60234500	28	Males and females	405191	BURDEN-ACAT	0.774209	1
f30130	Monocyte count	Quantitative	chr16:85975000-85980000	85977500	85978000	54	Males and females	399907	SKATO-ACAT	0.774289	1
f23098	Weight	Quantitative	chr18:60205000-60235000	60216500	60217000	21	Males and females	405387	SKAT	0.774817	1
f23099	Body fat percentage	Quantitative	chr18:60205000-60235000	60219500	60220000	52	Males and females	405185	BURDEN-ACAT	0.774951	1
f6138.1	Qualifications	Binary	chr9:23360000-23380000	23377500	23378000	29	Males and females	408198	SKATO-ACAT	0.774956	1
f21001	Body mass index (BMI)	Quantitative	chr18:60205000-60235000	60218500	60219000	24	Males and females	410655	ADD	0.775017	1
f30190	Monocyte percentage	Quantitative	chr2:136230000-136240000	136232000	136232500	45	Males and females	399912	ACATO	0.77629	1
f23127	Trunk fat percentage	Quantitative	chr18:60205000-60235000	60217500	60218000	48	Males and females	405191	ACATV	0.77637	1
f20191	Fluid intelligence score	Quantitative	chr9:23360000-23380000	23362500	23363000	21	Males and females	105174	SKAT	0.776447	1
f23127	Trunk fat percentage	Quantitative	chr18:60205000-60235000	60219500	60220000	52	Males and females	405191	ACATO	0.777406	1
f23128	Trunk fat mass	Quantitative	chr18:60205000-60235000	60211500	60212000	11	Males and females	405176	ACATV	0.777617	1
f21001	Body mass index (BMI)	Quantitative	chr18:60205000-60235000	60209000	60209500	21	Males and females	410655	SKATO-ACAT	0.777657	1
f23099	Body fat percentage	Quantitative	chr18:60205000-60235000	60206500	60207000	24	Males and females	405185	ADD	0.777689	1
f21002	Weight	Quantitative	chr18:60205000-60235000	60234000	60234500	28	Males and females	410799	SKAT	0.778146	1
f6138.2	Qualifications	Binary	chr9:23360000-23380000	23360500	23361000	21	Males and females	408198	ACATV	0.778372	1
f78	Heel bone mineral density (BMD) T-score, automated	Quantitative	chr6:55960000-55980000	55962500	55963000	23	Males and females	236403	ACATO	0.77844	1
f2714	Age when periods started (menarche)	Quantitative	chr4:103820000-103840000	103836000	103836500	22	Females	216173	SKATO	0.778628	1
f23098	Weight	Quantitative	chr18:60205000-60235000	60231000	60231500	33	Males and females	405387	ADD	0.779042	1
f23099	Body fat percentage	Quantitative	chr18:60205000-60235000	60234000	60234500	28	Males and females	405185	ACATO	0.779476	1
f30190	Monocyte percentage	Quantitative	chr2:136230000-136240000	136232000	136232500	45	Males and females	399912	SKATO-ACAT	0.779485	1
f21001	Body mass index (BMI)	Quantitative	chr18:60205000-60235000	60231000	60231500	33	Males and females	410655	BURDEN-ACAT	0.780119	1
f3148	Heel bone mineral density (BMD)	Quantitative	chr6:55960000-55980000	55962000	55962500	28	Males and females	236296	SKATO-ACAT	0.780763	1
f6138.1	Qualifications	Binary	chr9:23360000-23380000	23377500	23378000	29	Males and females	408198	SKAT	0.780933	1
f3148	Heel bone mineral density (BMD)	Quantitative	chr6:55960000-55980000	55973500	55974000	29	Males and females	236296	ACATO	0.78157	1
f23104	Body mass index (BMI)	Quantitative	chr18:60205000-60235000	60216500	60217000	21	Males and females	405383	SKATO	0.781691	1
f6138.1	Qualifications	Binary	chr9:23360000-23380000	23378000	23378500	59	Males and females	408198	SKATO-ACAT	0.781835	1
f23128	Trunk fat mass	Quantitative	chr18:60205000-60235000	60232000	60232500	43	Males and females	405176	ACATV	0.782004	1
f23127	Trunk fat percentage	Quantitative	chr18:60205000-60235000	60216500	60217000	21	Males and females	405191	ACATV	0.782141	1
f21001	Body mass index (BMI)	Quantitative	chr18:60205000-60235000	60211500	60212000	11	Males and females	410655	SKATO	0.783141	1
f21001	Body mass index (BMI)	Quantitative	chr18:60205000-60235000	60231500	60232000	38	Males and females	410655	ACATV	0.78354	1
f30850	Testosterone	Quantitative	chr4:103820000-103840000	103835500	103836000	32	Males	180000	SKATO-ACAT	0.783612	1
f23099	Body fat percentage	Quantitative	chr18:60205000-60235000	60234000	60234500	28	Males and females	405185	SKATO-ACAT	0.783854	1
f78	Heel bone mineral density (BMD) T-score, automated	Quantitative	chr6:55960000-55980000	55973500	55974000	29	Males and females	236403	SKAT	0.783982	1
f3148	Heel bone mineral density (BMD)	Quantitative	chr6:55960000-55980000	55964000	55964500	26	Males and females	236296	BURDEN-ACAT	0.784155	1
f23104	Body mass index (BMI)	Quantitative	chr18:60205000-60235000	60208500	60209000	32	Males and females	405383	BURDEN-ACAT	0.784226	1
f23098	Weight	Quantitative	chr18:60205000-60235000	60206500	60207000	24	Males and females	405387	BURDEN-ACAT	0.78426	1
f23098	Weight	Quantitative	chr18:60205000-60235000	60208500	60209000	32	Males and females	405387	SKAT	0.784343	1
f2714	Age when periods started (menarche)	Quantitative	chr4:103820000-103840000	103835500	103836000	32	Females	216173	SKAT	0.784699	1
f2714	Age when periods started (menarche)	Quantitative	chr4:103820000-103840000	103836000	103836500	22	Females	216173	SKAT	0.784728	1
f23098	Weight	Quantitative	chr18:60205000-60235000	60216500	60217000	21	Males and females	405387	ACATO	0.785597	1
f2714	Age when periods started (menarche)	Quantitative	chr4:103820000-103840000	103825000	103825500	18	Females	216173	SKATO	0.785936	1
f3148	Heel bone mineral density (BMD)	Quantitative	chr6:55960000-55980000	55964000	55964500	26	Males and females	236296	SKATO	0.786109	1
f23128	Trunk fat mass	Quantitative	chr18:60205000-60235000	60231000	60231500	33	Males and females	405176	BURDEN-ACAT	0.78618	1
f30850	Testosterone	Quantitative	chr4:103820000-103840000	103823500	103824000	54	Males	179985	ADD	0.7862	1
f2714	Age when periods started (menarche)	Quantitative	chr4:103820000-103840000	103838500	103839000	15	Females	216173	SKATO-ACAT	0.786379	1
f21002	Weight	Quantitative	chr18:60205000-60235000	60206000	60206500	33	Males and females	410799	ADD	0.786798	1
f21002	Weight	Quantitative	chr18:60205000-60235000	60218000	60218500	28	Males and females	410799	SKATO-ACAT	0.786883	1
f23128	Trunk fat mass	Quantitative	chr18:60205000-60235000	60209000	60209500	21	Males and females	405176	ACATO	0.787044	1
f23099	Body fat percentage	Quantitative	chr18:60205000-60235000	60232000	60232500	43	Males and females	405185	SKATO	0.787521	1
f3148	Heel bone mineral density (BMD)	Quantitative	chr6:55960000-55980000	55971500	55972000	42	Males and females	236158	ADD	0.78851	1
f2714	Age when periods started (menarche)	Quantitative	chr4:103820000-103840000	103835500	103836000	32	Females	216173	ACATV	0.78853	1
f3148	Heel bone mineral density (BMD)	Quantitative	chr6:55960000-55980000	55974500	55975000	34	Males and females	236158	ADD	0.788829	1
f2714	Age when periods started (menarche)	Quantitative	chr4:103820000-103840000	103826000	103826500	34	Females	216173	SKATO	0.788969	1
f23104	Body mass index (BMI)	Quantitative	chr18:60205000-60235000	60210500	60211000	35	Males and females	405383	BURDEN-ACAT	0.788995	1
f23099	Body fat percentage	Quantitative	chr18:60205000-60235000	60208500	60209000	32	Males and females	405185	SKAT	0.789125	1
f23104	Body mass index (BMI)	Quantitative	chr18:60205000-60235000	60208500	60209000	32	Males and females	405383	ADD	0.78924	1
f23099	Body fat percentage	Quantitative	chr18:60205000-60235000	60230000	60230500	42	Males and females	405185	ACATV	0.78986	1
f23098	Weight	Quantitative	chr18:60205000-60235000	60211500	60212000	11	Males and females	405387	SKATO	0.790078	1
f21001	Body mass index (BMI)	Quantitative	chr18:60205000-60235000	60229500	60230000	57	Males and females	410655	SKATO	0.790211	1
f23099	Body fat percentage	Quantitative	chr18:60205000-60235000	60231000	60231500	33	Males and females	405185	BURDEN-ACAT	0.790366	1
f23098	Weight	Quantitative	chr18:60205000-60235000	60206500	60207000	24	Males and females	405387	ADD	0.79109	1
f78	Heel bone mineral density (BMD) T-score, automated	Quantitative	chr6:55960000-55980000	55967000	55967500	29	Males and females	236403	BURDEN-ACAT	0.791179	1
f78	Heel bone mineral density (BMD) T-score, automated	Quantitative	chr6:55960000-55980000	55965500	55966000	17	Males and females	236403	SKATO-ACAT	0.791484	1
f23099	Body fat percentage	Quantitative	chr18:60205000-60235000	60228000	60228500	19	Males and females	405185	ACATO	0.791564	1
f23104	Body mass index (BMI)	Quantitative	chr18:60205000-60235000	60232000	60232500	43	Males and females	405383	SKATO	0.791589	1
f23128	Trunk fat mass	Quantitative	chr18:60205000-60235000	60214000	60214500	6	Males and females	405176	ACATV	0.792036	1
f23128	Trunk fat mass	Quantitative	chr18:60205000-60235000	60213000	60213500	8	Males and females	405176	SKAT	0.792063	1
f2714	Age when periods started (menarche)	Quantitative	chr4:103820000-103840000	103825500	103826000	47	Females	216173	ACATV	0.792202	1
f21001	Body mass index (BMI)	Quantitative	chr18:60205000-60235000	60213000	60213500	8	Males and females	410655	ACATV	0.792262	1
f21001	Body mass index (BMI)	Quantitative	chr18:60205000-60235000	60218500	60219000	24	Males and females	410655	BURDEN-ACAT	0.792547	1
f23104	Body mass index (BMI)	Quantitative	chr18:60205000-60235000	60232000	60232500	43	Males and females	405383	ACATV	0.792903	1
f23127	Trunk fat percentage	Quantitative	chr18:60205000-60235000	60209000	60209500	21	Males and females	405191	ACATV	0.793219	1
f23127	Trunk fat percentage	Quantitative	chr18:60205000-60235000	60219500	60220000	52	Males and females	405191	SKATO-ACAT	0.79367	1
f30850	Testosterone	Quantitative	chr4:103820000-103840000	103835500	103836000	32	Males	180000	ACATO	0.793899	1
f23128	Trunk fat mass	Quantitative	chr18:60205000-60235000	60218000	60218500	28	Males and females	405176	SKAT	0.793948	1
f23128	Trunk fat mass	Quantitative	chr18:60205000-60235000	60209000	60209500	21	Males and females	405176	SKATO-ACAT	0.794224	1
f78	Heel bone mineral density (BMD) T-score, automated	Quantitative	chr6:55960000-55980000	55965500	55966000	17	Males and females	236403	SKATO	0.794259	1
f23099	Body fat percentage	Quantitative	chr18:60205000-60235000	60208500	60209000	32	Males and females	405185	SKATO-ACAT	0.79505	1
f3148	Heel bone mineral density (BMD)	Quantitative	chr6:55960000-55980000	55971500	55972000	42	Males and females	236296	BURDEN-ACAT	0.795087	1
f30850	Testosterone	Quantitative	chr4:103820000-103840000	103825000	103825500	18	Males	180000	ACATV	0.795099	1
f23104	Body mass index (BMI)	Quantitative	chr18:60205000-60235000	60217000	60217500	62	Males and females	405383	SKATO	0.79511	1
f78	Heel bone mineral density (BMD) T-score, automated	Quantitative	chr6:55960000-55980000	55967000	55967500	29	Males and females	236265	ADD	0.79513	1
f6138.2	Qualifications	Binary	chr9:23360000-23380000	23360500	23361000	21	Males and females	408198	SKAT	0.796421	1
f23104	Body mass index (BMI)	Quantitative	chr18:60205000-60235000	60218000	60218500	28	Males and females	405383	SKATO	0.796424	1
f78	Heel bone mineral density (BMD) T-score, automated	Quantitative	chr6:55960000-55980000	55974500	55975000	34	Males and females	236403	BURDEN-ACAT	0.796572	1
f6138.1	Qualifications	Binary	chr9:23360000-23380000	23377500	23378000	29	Males and females	408198	SKATO	0.796674	1
f3148	Heel bone mineral density (BMD)	Quantitative	chr6:55960000-55980000	55973500	55974000	29	Males and females	236296	SKAT	0.796717	1
f21001	Body mass index (BMI)	Quantitative	chr18:60205000-60235000	60231000	60231500	33	Males and females	410655	ADD	0.79673	1
f23099	Body fat percentage	Quantitative	chr18:60205000-60235000	60218000	60218500	28	Males and females	405185	SKAT	0.797113	1
f23128	Trunk fat mass	Quantitative	chr18:60205000-60235000	60231000	60231500	33	Males and females	405176	ADD	0.798089	1
f3148	Heel bone mineral density (BMD)	Quantitative	chr6:55960000-55980000	55965500	55966000	17	Males and females	236296	SKATO-ACAT	0.798196	1
f23127	Trunk fat percentage	Quantitative	chr18:60205000-60235000	60234000	60234500	28	Males and females	405191	ACATV	0.798436	1
f23127	Trunk fat percentage	Quantitative	chr18:60205000-60235000	60208500	60209000	32	Males and females	405191	ADD	0.799094	1
f21002	Weight	Quantitative	chr18:60205000-60235000	60216500	60217000	21	Males and females	410799	ACATV	0.799453	1
f23098	Weight	Quantitative	chr18:60205000-60235000	60216500	60217000	21	Males and females	405387	SKATO-ACAT	0.799563	1
f3148	Heel bone mineral density (BMD)	Quantitative	chr6:55960000-55980000	55973000	55973500	31	Males and females	236296	SKAT	0.799612	1
f23127	Trunk fat percentage	Quantitative	chr18:60205000-60235000	60214000	60214500	6	Males and females	405191	SKATO	0.800357	1
f23104	Body mass index (BMI)	Quantitative	chr18:60205000-60235000	60217500	60218000	48	Males and females	405383	ADD	0.80044	1
f23128	Trunk fat mass	Quantitative	chr18:60205000-60235000	60206500	60207000	24	Males and females	405176	ACATO	0.80062	1
f3148	Heel bone mineral density (BMD)	Quantitative	chr6:55960000-55980000	55965500	55966000	17	Males and females	236296	SKATO	0.801026	1
f78	Heel bone mineral density (BMD) T-score, automated	Quantitative	chr6:55960000-55980000	55964000	55964500	26	Males and females	236403	SKATO-ACAT	0.801027	1
f23099	Body fat percentage	Quantitative	chr18:60205000-60235000	60218000	60218500	28	Males and females	405185	ACATO	0.801118	1
f23127	Trunk fat percentage	Quantitative	chr18:60205000-60235000	60206500	60207000	24	Males and females	405191	ACATV	0.80151	1
f23099	Body fat percentage	Quantitative	chr18:60205000-60235000	60217000	60217500	62	Males and females	405185	ACATV	0.801545	1
f3148	Heel bone mineral density (BMD)	Quantitative	chr6:55960000-55980000	55965000	55965500	30	Males and females	236158	ADD	0.802436	1
f21002	Weight	Quantitative	chr18:60205000-60235000	60209000	60209500	21	Males and females	410799	ACATV	0.802473	1
f23099	Body fat percentage	Quantitative	chr18:60205000-60235000	60231000	60231500	33	Males and females	405185	ADD	0.803238	1
f23104	Body mass index (BMI)	Quantitative	chr18:60205000-60235000	60215000	60215500	8	Males and females	405383	ADD	0.803496	1
f23104	Body mass index (BMI)	Quantitative	chr18:60205000-60235000	60215000	60215500	8	Males and females	405383	BURDEN-ACAT	0.803496	1
f78	Heel bone mineral density (BMD) T-score, automated	Quantitative	chr6:55960000-55980000	55965500	55966000	17	Males and females	236403	SKAT	0.803578	1
f23099	Body fat percentage	Quantitative	chr18:60205000-60235000	60228000	60228500	19	Males and females	405185	SKATO-ACAT	0.803618	1
f23128	Trunk fat mass	Quantitative	chr18:60205000-60235000	60218500	60219000	24	Males and females	405176	BURDEN-ACAT	0.804011	1
f21001	Body mass index (BMI)	Quantitative	chr18:60205000-60235000	60211500	60212000	11	Males and females	410655	ACATO	0.804112	1
f30190	Monocyte percentage	Quantitative	chr2:136230000-136240000	136236000	136236500	49	Males and females	399912	SKATO	0.804569	1
f21002	Weight	Quantitative	chr18:60205000-60235000	60217000	60217500	62	Males and females	410799	SKATO-ACAT	0.805031	1
f21001	Body mass index (BMI)	Quantitative	chr18:60205000-60235000	60207500	60208000	37	Males and females	410655	SKATO	0.805073	1
f23128	Trunk fat mass	Quantitative	chr18:60205000-60235000	60211500	60212000	11	Males and females	405175	ADD	0.805094	1
f23128	Trunk fat mass	Quantitative	chr18:60205000-60235000	60211500	60212000	11	Males and females	405176	BURDEN-ACAT	0.805094	1
f78	Heel bone mineral density (BMD) T-score, automated	Quantitative	chr6:55960000-55980000	55971500	55972000	42	Males and females	236265	ADD	0.80585	1
f23127	Trunk fat percentage	Quantitative	chr18:60205000-60235000	60234000	60234500	28	Males and females	405191	SKATO	0.806239	1
f23099	Body fat percentage	Quantitative	chr18:60205000-60235000	60208500	60209000	32	Males and females	405185	ACATO	0.80666	1
f21002	Weight	Quantitative	chr18:60205000-60235000	60206500	60207000	24	Males and females	410799	SKAT	0.806903	1
f30130	Monocyte count	Quantitative	chr2:136230000-136240000	136233500	136234000	30	Males and females	399907	SKAT	0.807299	1
f23099	Body fat percentage	Quantitative	chr18:60205000-60235000	60213000	60213500	8	Males and females	405185	ACATV	0.807889	1
f78	Heel bone mineral density (BMD) T-score, automated	Quantitative	chr6:55960000-55980000	55965500	55966000	17	Males and females	236403	ACATO	0.807945	1
f23128	Trunk fat mass	Quantitative	chr18:60205000-60235000	60213000	60213500	8	Males and females	405176	ACATO	0.808259	1
f78	Heel bone mineral density (BMD) T-score, automated	Quantitative	chr6:55960000-55980000	55971500	55972000	42	Males and females	236403	BURDEN-ACAT	0.808598	1
f30850	Testosterone	Quantitative	chr4:103820000-103840000	103835500	103836000	32	Males	180000	SKAT	0.808679	1
f78	Heel bone mineral density (BMD) T-score, automated	Quantitative	chr6:55960000-55980000	55962500	55963000	23	Males and females	236403	BURDEN-ACAT	0.809528	1
f3148	Heel bone mineral density (BMD)	Quantitative	chr6:55960000-55980000	55965500	55966000	17	Males and females	236296	SKAT	0.809639	1
f23099	Body fat percentage	Quantitative	chr18:60205000-60235000	60217000	60217500	62	Males and females	405185	ACATO	0.809656	1
f23099	Body fat percentage	Quantitative	chr18:60205000-60235000	60218000	60218500	28	Males and females	405185	SKATO-ACAT	0.810237	1
f23099	Body fat percentage	Quantitative	chr18:60205000-60235000	60217000	60217500	62	Males and females	405185	SKATO-ACAT	0.810629	1
f3148	Heel bone mineral density (BMD)	Quantitative	chr6:55960000-55980000	55964000	55964500	26	Males and females	236296	SKATO-ACAT	0.810984	1
f3148	Heel bone mineral density (BMD)	Quantitative	chr6:55960000-55980000	55965500	55966000	17	Males and females	236296	ACATO	0.811458	1
f23128	Trunk fat mass	Quantitative	chr18:60205000-60235000	60206500	60207000	24	Males and females	405176	SKATO-ACAT	0.811842	1
f78	Heel bone mineral density (BMD) T-score, automated	Quantitative	chr6:55960000-55980000	55973000	55973500	31	Males and females	236403	SKAT	0.812476	1
f23127	Trunk fat percentage	Quantitative	chr18:60205000-60235000	60217500	60218000	48	Males and females	405191	SKAT	0.812735	1
f23128	Trunk fat mass	Quantitative	chr18:60205000-60235000	60233000	60233500	33	Males and females	405176	ADD	0.812854	1
f23127	Trunk fat percentage	Quantitative	chr18:60205000-60235000	60211000	60211500	7	Males and females	405191	SKATO	0.812928	1
f23127	Trunk fat percentage	Quantitative	chr18:60205000-60235000	60208500	60209000	32	Males and females	405191	BURDEN-ACAT	0.812942	1
f6138.1	Qualifications	Binary	chr9:23360000-23380000	23378000	23378500	59	Males and females	408198	SKAT	0.81314	1
f23104	Body mass index (BMI)	Quantitative	chr18:60205000-60235000	60218000	60218500	28	Males and females	405383	SKATO-ACAT	0.813399	1
f78	Heel bone mineral density (BMD) T-score, automated	Quantitative	chr6:55960000-55980000	55962500	55963000	23	Males and females	236252	ADD	0.813665	1
f21001	Body mass index (BMI)	Quantitative	chr18:60205000-60235000	60232000	60232500	43	Males and females	410655	ACATV	0.813717	1
f23104	Body mass index (BMI)	Quantitative	chr18:60205000-60235000	60207500	60208000	37	Males and females	405383	SKATO	0.814343	1
f2714	Age when periods started (menarche)	Quantitative	chr4:103820000-103840000	103838500	103839000	15	Females	216173	SKATO	0.814438	1
f78	Heel bone mineral density (BMD) T-score, automated	Quantitative	chr6:55960000-55980000	55978000	55978500	34	Males and females	236403	ACATO	0.814448	1
f21001	Body mass index (BMI)	Quantitative	chr18:60205000-60235000	60209000	60209500	21	Males and females	410655	SKAT	0.814987	1
f2714	Age when periods started (menarche)	Quantitative	chr4:103820000-103840000	103825000	103825500	18	Females	216173	BURDEN-ACAT	0.815014	1
f21002	Weight	Quantitative	chr18:60205000-60235000	60231500	60232000	38	Males and females	410799	SKATO	0.815323	1
f78	Heel bone mineral density (BMD) T-score, automated	Quantitative	chr6:55960000-55980000	55974500	55975000	34	Males and females	236265	ADD	0.815599	1
f23104	Body mass index (BMI)	Quantitative	chr18:60205000-60235000	60206500	60207000	24	Males and females	405383	ACATV	0.815688	1
f30130	Monocyte count	Quantitative	chr2:136230000-136240000	136236000	136236500	49	Males and females	399907	SKATO-ACAT	0.815796	1
f30850	Testosterone	Quantitative	chr4:103820000-103840000	103836500	103837000	10	Males	180000	ACATO	0.81581	1
f23128	Trunk fat mass	Quantitative	chr18:60205000-60235000	60219500	60220000	52	Males and females	405176	SKAT	0.816389	1
f3148	Heel bone mineral density (BMD)	Quantitative	chr6:55960000-55980000	55962500	55963000	23	Males and females	236296	BURDEN-ACAT	0.816555	1
f78	Heel bone mineral density (BMD) T-score, automated	Quantitative	chr6:55960000-55980000	55962000	55962500	28	Males and females	236403	SKATO	0.816643	1
f23104	Body mass index (BMI)	Quantitative	chr18:60205000-60235000	60210500	60211000	35	Males and females	405383	ADD	0.816947	1
f30190	Monocyte percentage	Quantitative	chr2:136230000-136240000	136231500	136232000	52	Males and females	399912	ACATO	0.817663	1
f21001	Body mass index (BMI)	Quantitative	chr18:60205000-60235000	60231500	60232000	38	Males and females	410655	SKAT	0.817865	1
f23104	Body mass index (BMI)	Quantitative	chr18:60205000-60235000	60206000	60206500	33	Males and females	405383	BURDEN-ACAT	0.818223	1
f23128	Trunk fat mass	Quantitative	chr18:60205000-60235000	60218500	60219000	24	Males and females	405176	ACATV	0.818441	1
f78	Heel bone mineral density (BMD) T-score, automated	Quantitative	chr6:55960000-55980000	55965000	55965500	30	Males and females	236403	ACATV	0.818476	1
f23104	Body mass index (BMI)	Quantitative	chr18:60205000-60235000	60218500	60219000	24	Males and females	405383	SKATO	0.818806	1
f21001	Body mass index (BMI)	Quantitative	chr18:60205000-60235000	60218000	60218500	28	Males and females	410655	ACATV	0.819117	1
f23099	Body fat percentage	Quantitative	chr18:60205000-60235000	60232000	60232500	43	Males and females	405185	BURDEN-ACAT	0.819361	1
f23099	Body fat percentage	Quantitative	chr18:60205000-60235000	60231500	60232000	38	Males and females	405185	BURDEN-ACAT	0.819569	1
f23128	Trunk fat mass	Quantitative	chr18:60205000-60235000	60213000	60213500	8	Males and females	405176	SKATO-ACAT	0.819887	1
f78	Heel bone mineral density (BMD) T-score, automated	Quantitative	chr6:55960000-55980000	55973500	55974000	29	Males and females	236403	ACATV	0.819957	1
f3148	Heel bone mineral density (BMD)	Quantitative	chr6:55960000-55980000	55962500	55963000	23	Males and females	236145	ADD	0.8209	1
f30130	Monocyte count	Quantitative	chr2:136230000-136240000	136236000	136236500	49	Males and females	399907	ACATO	0.821012	1
f21001	Body mass index (BMI)	Quantitative	chr18:60205000-60235000	60211500	60212000	11	Males and females	410655	SKATO-ACAT	0.821503	1
f23098	Weight	Quantitative	chr18:60205000-60235000	60209000	60209500	21	Males and females	405387	ACATV	0.821678	1
f3148	Heel bone mineral density (BMD)	Quantitative	chr6:55960000-55980000	55962000	55962500	28	Males and females	236296	SKATO	0.822089	1
f2714	Age when periods started (menarche)	Quantitative	chr4:103820000-103840000	103825000	103825500	18	Females	216151	ADD	0.822961	1
f2714	Age when periods started (menarche)	Quantitative	chr4:103820000-103840000	103821000	103821500	18	Females	216173	SKAT	0.823275	1
f30130	Monocyte count	Quantitative	chr16:85975000-85980000	85977500	85978000	54	Males and females	399907	SKATO	0.824163	1
f23099	Body fat percentage	Quantitative	chr18:60205000-60235000	60231500	60232000	38	Males and females	405185	ADD	0.824308	1
f21001	Body mass index (BMI)	Quantitative	chr18:60205000-60235000	60232000	60232500	43	Males and females	410655	SKATO	0.824419	1
f23128	Trunk fat mass	Quantitative	chr18:60205000-60235000	60216500	60217000	21	Males and females	405176	SKATO	0.824739	1
f23128	Trunk fat mass	Quantitative	chr18:60205000-60235000	60218500	60219000	24	Males and females	405176	SKATO	0.825006	1
f78	Heel bone mineral density (BMD) T-score, automated	Quantitative	chr6:55960000-55980000	55964000	55964500	26	Males and females	236403	SKAT	0.8251	1
f21002	Weight	Quantitative	chr18:60205000-60235000	60211000	60211500	7	Males and females	410799	ADD	0.825357	1
f21002	Weight	Quantitative	chr18:60205000-60235000	60211000	60211500	7	Males and females	410799	BURDEN-ACAT	0.825357	1
f3148	Heel bone mineral density (BMD)	Quantitative	chr6:55960000-55980000	55971000	55971500	39	Males and females	236296	SKATO	0.825449	1
f3148	Heel bone mineral density (BMD)	Quantitative	chr6:55960000-55980000	55965000	55965500	30	Males and females	236296	ACATV	0.825912	1
f6138.1	Qualifications	Binary	chr9:23360000-23380000	23360000	23360500	81	Males and females	408198	ACATV	0.826436	1
f30130	Monocyte count	Quantitative	chr2:136230000-136240000	136231500	136232000	52	Males and females	399907	SKAT	0.826556	1
f21002	Weight	Quantitative	chr18:60205000-60235000	60219000	60219500	64	Males and females	410799	BURDEN-ACAT	0.826769	1
f23104	Body mass index (BMI)	Quantitative	chr18:60205000-60235000	60218500	60219000	24	Males and females	405383	SKATO-ACAT	0.827264	1
f30190	Monocyte percentage	Quantitative	chr2:136230000-136240000	136230000	136230500	44	Males and females	399912	SKATO	0.827387	1
f21002	Weight	Quantitative	chr18:60205000-60235000	60208500	60209000	32	Males and females	410799	SKATO-ACAT	0.827621	1
f23104	Body mass index (BMI)	Quantitative	chr18:60205000-60235000	60206000	60206500	33	Males and females	405383	ADD	0.827759	1
f20191	Fluid intelligence score	Quantitative	chr9:23360000-23380000	23360000	23360500	81	Males and females	105174	SKAT	0.828084	1
f23104	Body mass index (BMI)	Quantitative	chr18:60205000-60235000	60218000	60218500	28	Males and females	405383	SKAT	0.82824	1
f23128	Trunk fat mass	Quantitative	chr18:60205000-60235000	60217500	60218000	48	Males and females	405176	SKATO-ACAT	0.828558	1
f30190	Monocyte percentage	Quantitative	chr2:136230000-136240000	136231500	136232000	52	Males and females	399912	SKATO-ACAT	0.829098	1
f23128	Trunk fat mass	Quantitative	chr18:60205000-60235000	60214000	60214500	6	Males and females	405176	ADD	0.82932	1
f23128	Trunk fat mass	Quantitative	chr18:60205000-60235000	60214000	60214500	6	Males and females	405176	BURDEN-ACAT	0.82932	1
f3148	Heel bone mineral density (BMD)	Quantitative	chr6:55960000-55980000	55964000	55964500	26	Males and females	236296	SKAT	0.829448	1
f23104	Body mass index (BMI)	Quantitative	chr18:60205000-60235000	60231500	60232000	38	Males and females	405383	SKAT	0.829534	1
f78	Heel bone mineral density (BMD) T-score, automated	Quantitative	chr6:55960000-55980000	55964000	55964500	26	Males and females	236403	ACATO	0.829807	1
f78	Heel bone mineral density (BMD) T-score, automated	Quantitative	chr6:55960000-55980000	55965000	55965500	30	Males and females	236403	BURDEN-ACAT	0.829983	1
f2714	Age when periods started (menarche)	Quantitative	chr4:103820000-103840000	103820000	103820500	47	Females	216173	ACATO	0.830464	1
f21001	Body mass index (BMI)	Quantitative	chr18:60205000-60235000	60217500	60218000	48	Males and females	410655	ADD	0.830854	1
f30190	Monocyte percentage	Quantitative	chr2:136230000-136240000	136231500	136232000	52	Males and females	399912	SKAT	0.831044	1
f30190	Monocyte percentage	Quantitative	chr2:136230000-136240000	136231500	136232000	52	Males and females	399912	SKATO	0.831465	1
f3148	Heel bone mineral density (BMD)	Quantitative	chr6:55960000-55980000	55960500	55961000	29	Males and females	236296	ACATV	0.831587	1
f23104	Body mass index (BMI)	Quantitative	chr18:60205000-60235000	60218000	60218500	28	Males and females	405383	ACATO	0.831902	1
f20191	Fluid intelligence score	Quantitative	chr9:23360000-23380000	23360000	23360500	81	Males and females	105174	ACATV	0.832092	1
f21001	Body mass index (BMI)	Quantitative	chr18:60205000-60235000	60211000	60211500	7	Males and females	410655	SKATO	0.832326	1
f23127	Trunk fat percentage	Quantitative	chr18:60205000-60235000	60217000	60217500	62	Males and females	405191	BURDEN-ACAT	0.832578	1
f21001	Body mass index (BMI)	Quantitative	chr18:60205000-60235000	60228500	60229000	59	Males and females	410655	SKAT	0.832662	1
f23128	Trunk fat mass	Quantitative	chr18:60205000-60235000	60219500	60220000	52	Males and females	405176	SKATO-ACAT	0.832877	1
f23104	Body mass index (BMI)	Quantitative	chr18:60205000-60235000	60206500	60207000	24	Males and females	405383	ACATO	0.832946	1
f2714	Age when periods started (menarche)	Quantitative	chr4:103820000-103840000	103826000	103826500	34	Females	216173	ACATV	0.833157	1
f23104	Body mass index (BMI)	Quantitative	chr18:60205000-60235000	60211500	60212000	11	Males and females	405383	SKATO	0.833853	1
f23128	Trunk fat mass	Quantitative	chr18:60205000-60235000	60219500	60220000	52	Males and females	405176	ACATO	0.83416	1
f23104	Body mass index (BMI)	Quantitative	chr18:60205000-60235000	60218500	60219000	24	Males and females	405383	SKAT	0.834889	1
f23104	Body mass index (BMI)	Quantitative	chr18:60205000-60235000	60206500	60207000	24	Males and females	405383	SKATO-ACAT	0.8349	1
f21001	Body mass index (BMI)	Quantitative	chr18:60205000-60235000	60218500	60219000	24	Males and females	410655	SKAT	0.835775	1
f30130	Monocyte count	Quantitative	chr2:136230000-136240000	136232000	136232500	45	Males and females	399907	SKATO	0.836497	1
f21002	Weight	Quantitative	chr18:60205000-60235000	60217500	60218000	48	Males and females	410799	ADD	0.83652	1
f23127	Trunk fat percentage	Quantitative	chr18:60205000-60235000	60232000	60232500	43	Males and females	405191	ADD	0.836711	1
f23099	Body fat percentage	Quantitative	chr18:60205000-60235000	60216500	60217000	21	Males and females	405185	BURDEN-ACAT	0.837016	1
f23098	Weight	Quantitative	chr18:60205000-60235000	60209000	60209500	21	Males and females	405387	BURDEN-ACAT	0.837472	1
f30130	Monocyte count	Quantitative	chr2:136230000-136240000	136233000	136233500	41	Males and females	399907	SKAT	0.838323	1
f30130	Monocyte count	Quantitative	chr16:85975000-85980000	85978500	85979000	107	Males and females	399907	SKATO-ACAT	0.83872	1
f21002	Weight	Quantitative	chr18:60205000-60235000	60219000	60219500	64	Males and females	410799	ADD	0.839286	1
f23128	Trunk fat mass	Quantitative	chr18:60205000-60235000	60216500	60217000	21	Males and females	405176	ACATV	0.839704	1
f23104	Body mass index (BMI)	Quantitative	chr18:60205000-60235000	60218500	60219000	24	Males and females	405383	ACATO	0.839987	1
f21001	Body mass index (BMI)	Quantitative	chr18:60205000-60235000	60206500	60207000	24	Males and females	410655	SKATO	0.840195	1
f23104	Body mass index (BMI)	Quantitative	chr18:60205000-60235000	60228500	60229000	59	Males and females	405383	SKAT	0.840598	1
f23098	Weight	Quantitative	chr18:60205000-60235000	60218500	60219000	24	Males and females	405387	ACATV	0.841538	1
f23128	Trunk fat mass	Quantitative	chr18:60205000-60235000	60209000	60209500	21	Males and females	405176	SKAT	0.841692	1
f78	Heel bone mineral density (BMD) T-score, automated	Quantitative	chr6:55960000-55980000	55971000	55971500	39	Males and females	236403	SKATO	0.841766	1
f21002	Weight	Quantitative	chr18:60205000-60235000	60215000	60215500	8	Males and females	410799	ADD	0.842097	1
f21002	Weight	Quantitative	chr18:60205000-60235000	60215000	60215500	8	Males and females	410799	BURDEN-ACAT	0.842097	1
f23099	Body fat percentage	Quantitative	chr18:60205000-60235000	60208500	60209000	32	Males and females	405185	SKATO	0.842106	1
f23098	Weight	Quantitative	chr18:60205000-60235000	60209000	60209500	21	Males and females	405387	ADD	0.842216	1
f23099	Body fat percentage	Quantitative	chr18:60205000-60235000	60216500	60217000	21	Males and females	405185	ADD	0.842268	1
f23098	Weight	Quantitative	chr18:60205000-60235000	60206500	60207000	24	Males and females	405387	SKATO	0.842841	1
f23099	Body fat percentage	Quantitative	chr18:60205000-60235000	60232000	60232500	43	Males and females	405185	ACATO	0.842888	1
f30850	Testosterone	Quantitative	chr4:103820000-103840000	103820000	103820500	47	Males	179985	ADD	0.843376	1
f23099	Body fat percentage	Quantitative	chr18:60205000-60235000	60217000	60217500	62	Males and females	405185	BURDEN-ACAT	0.843417	1
f23128	Trunk fat mass	Quantitative	chr18:60205000-60235000	60217500	60218000	48	Males and females	405176	ACATO	0.843695	1
f23128	Trunk fat mass	Quantitative	chr18:60205000-60235000	60219500	60220000	52	Males and females	405176	ACATV	0.843811	1
f21001	Body mass index (BMI)	Quantitative	chr18:60205000-60235000	60218000	60218500	28	Males and females	410655	ACATO	0.843938	1
f23104	Body mass index (BMI)	Quantitative	chr18:60205000-60235000	60209000	60209500	21	Males and females	405383	SKATO-ACAT	0.843998	1
f23104	Body mass index (BMI)	Quantitative	chr18:60205000-60235000	60216500	60217000	21	Males and females	405383	SKATO-ACAT	0.844107	1
f2714	Age when periods started (menarche)	Quantitative	chr4:103820000-103840000	103820000	103820500	47	Females	216173	SKATO-ACAT	0.844212	1
f3148	Heel bone mineral density (BMD)	Quantitative	chr6:55960000-55980000	55973500	55974000	29	Males and females	236296	ACATV	0.84495	1
f3148	Heel bone mineral density (BMD)	Quantitative	chr6:55960000-55980000	55962500	55963000	23	Males and females	236296	SKATO	0.845508	1
f3148	Heel bone mineral density (BMD)	Quantitative	chr6:55960000-55980000	55967000	55967500	29	Males and females	236296	BURDEN-ACAT	0.845702	1
f23127	Trunk fat percentage	Quantitative	chr18:60205000-60235000	60218500	60219000	24	Males and females	405191	BURDEN-ACAT	0.84621	1
f21001	Body mass index (BMI)	Quantitative	chr18:60205000-60235000	60218000	60218500	28	Males and females	410655	SKATO-ACAT	0.846607	1
f23099	Body fat percentage	Quantitative	chr18:60205000-60235000	60211000	60211500	7	Males and females	405185	SKAT	0.846614	1
f23127	Trunk fat percentage	Quantitative	chr18:60205000-60235000	60232000	60232500	43	Males and females	405191	BURDEN-ACAT	0.84667	1
f30190	Monocyte percentage	Quantitative	chr2:136230000-136240000	136236000	136236500	49	Males and females	399912	BURDEN-ACAT	0.847183	1
f23104	Body mass index (BMI)	Quantitative	chr18:60205000-60235000	60211000	60211500	7	Males and females	405383	SKATO	0.847211	1
f21001	Body mass index (BMI)	Quantitative	chr18:60205000-60235000	60216500	60217000	21	Males and females	410655	SKATO	0.847594	1
f23127	Trunk fat percentage	Quantitative	chr18:60205000-60235000	60211500	60212000	11	Males and females	405190	ADD	0.848145	1
f23127	Trunk fat percentage	Quantitative	chr18:60205000-60235000	60211500	60212000	11	Males and females	405191	BURDEN-ACAT	0.848145	1
f30850	Testosterone	Quantitative	chr4:103820000-103840000	103823500	103824000	54	Males	180000	ACATO	0.848475	1
f21001	Body mass index (BMI)	Quantitative	chr18:60205000-60235000	60218000	60218500	28	Males and females	410655	SKAT	0.848808	1
f30850	Testosterone	Quantitative	chr4:103820000-103840000	103823500	103824000	54	Males	180000	SKAT	0.849424	1
f3148	Heel bone mineral density (BMD)	Quantitative	chr6:55960000-55980000	55967000	55967500	29	Males and females	236158	ADD	0.849514	1
f6138.1	Qualifications	Binary	chr9:23360000-23380000	23378500	23379000	50	Males and females	408198	SKATO	0.850864	1
f21001	Body mass index (BMI)	Quantitative	chr18:60205000-60235000	60218500	60219000	24	Males and females	410655	SKATO-ACAT	0.851708	1
f30850	Testosterone	Quantitative	chr4:103820000-103840000	103835500	103836000	32	Males	180000	ACATV	0.852674	1
f23099	Body fat percentage	Quantitative	chr18:60205000-60235000	60232000	60232500	43	Males and females	405185	SKATO-ACAT	0.853872	1
f23128	Trunk fat mass	Quantitative	chr18:60205000-60235000	60213000	60213500	8	Males and females	405176	ADD	0.853941	1
f23128	Trunk fat mass	Quantitative	chr18:60205000-60235000	60213000	60213500	8	Males and females	405176	BURDEN-ACAT	0.853941	1
f21002	Weight	Quantitative	chr18:60205000-60235000	60217000	60217500	62	Males and females	410799	ACATO	0.854217	1
f78	Heel bone mineral density (BMD) T-score, automated	Quantitative	chr6:55960000-55980000	55960500	55961000	29	Males and females	236403	ACATV	0.854278	1
f78	Heel bone mineral density (BMD) T-score, automated	Quantitative	chr6:55960000-55980000	55965000	55965500	30	Males and females	236265	ADD	0.854449	1
f30130	Monocyte count	Quantitative	chr2:136230000-136240000	136236000	136236500	49	Males and females	399907	ACATV	0.854703	1
f23104	Body mass index (BMI)	Quantitative	chr18:60205000-60235000	60212500	60213000	30	Males and females	405383	ACATO	0.854705	1
f30190	Monocyte percentage	Quantitative	chr2:136230000-136240000	136236000	136236500	49	Males and females	399912	ADD	0.854869	1
f23128	Trunk fat mass	Quantitative	chr18:60205000-60235000	60208500	60209000	32	Males and females	405176	SKATO-ACAT	0.855352	1
f23098	Weight	Quantitative	chr18:60205000-60235000	60217500	60218000	48	Males and females	405387	BURDEN-ACAT	0.855355	1
f78	Heel bone mineral density (BMD) T-score, automated	Quantitative	chr6:55960000-55980000	55962500	55963000	23	Males and females	236403	SKATO	0.855481	1
f23127	Trunk fat percentage	Quantitative	chr18:60205000-60235000	60214000	60214500	6	Males and females	405191	SKATO-ACAT	0.855605	1
f30130	Monocyte count	Quantitative	chr16:85975000-85980000	85978500	85979000	107	Males and females	399907	ACATO	0.855823	1
f23127	Trunk fat percentage	Quantitative	chr18:60205000-60235000	60233000	60233500	33	Males and females	405191	BURDEN-ACAT	0.855984	1
f23099	Body fat percentage	Quantitative	chr18:60205000-60235000	60212500	60213000	30	Males and females	405185	ACATO	0.856093	1
f23127	Trunk fat percentage	Quantitative	chr18:60205000-60235000	60218500	60219000	24	Males and females	405191	ADD	0.856166	1
f23128	Trunk fat mass	Quantitative	chr18:60205000-60235000	60217500	60218000	48	Males and females	405176	SKAT	0.857086	1
f23098	Weight	Quantitative	chr18:60205000-60235000	60229500	60230000	57	Males and females	405387	ACATV	0.857731	1
f21002	Weight	Quantitative	chr18:60205000-60235000	60211500	60212000	11	Males and females	410799	SKATO	0.857832	1
f21002	Weight	Quantitative	chr18:60205000-60235000	60218000	60218500	28	Males and females	410799	SKATO	0.858545	1
f30850	Testosterone	Quantitative	chr4:103820000-103840000	103820500	103821000	47	Males	180000	SKAT	0.859216	1
f21001	Body mass index (BMI)	Quantitative	chr18:60205000-60235000	60218000	60218500	28	Males and females	410655	SKATO	0.859357	1
f23098	Weight	Quantitative	chr18:60205000-60235000	60220000	60220500	28	Males and females	405387	ACATV	0.859404	1
f23099	Body fat percentage	Quantitative	chr18:60205000-60235000	60211500	60212000	11	Males and females	405185	ACATO	0.859572	1
f23128	Trunk fat mass	Quantitative	chr18:60205000-60235000	60208500	60209000	32	Males and females	405176	ACATO	0.859929	1
f23098	Weight	Quantitative	chr18:60205000-60235000	60218000	60218500	28	Males and females	405387	ACATO	0.860211	1
f30850	Testosterone	Quantitative	chr4:103820000-103840000	103823500	103824000	54	Males	180000	SKATO-ACAT	0.86065	1
f78	Heel bone mineral density (BMD) T-score, automated	Quantitative	chr6:55960000-55980000	55979500	55980000	24	Males and females	236403	BURDEN-ACAT	0.860811	1
f78	Heel bone mineral density (BMD) T-score, automated	Quantitative	chr6:55960000-55980000	55979500	55980000	24	Males and females	236403	BURDEN-ACAT	0.860811	1
f30190	Monocyte percentage	Quantitative	chr2:136230000-136240000	136233000	136233500	41	Males and females	399912	SKATO	0.861333	1
f23099	Body fat percentage	Quantitative	chr18:60205000-60235000	60211000	60211500	7	Males and females	405185	ACATO	0.86198	1
f78	Heel bone mineral density (BMD) T-score, automated	Quantitative	chr6:55960000-55980000	55962000	55962500	28	Males and females	236403	BURDEN-ACAT	0.862647	1
f23104	Body mass index (BMI)	Quantitative	chr18:60205000-60235000	60213000	60213500	8	Males and females	405383	ACATV	0.863091	1
f21002	Weight	Quantitative	chr18:60205000-60235000	60211000	60211500	7	Males and females	410799	ACATV	0.863095	1
f30130	Monocyte count	Quantitative	chr2:136230000-136240000	136232000	136232500	45	Males and females	399907	ACATV	0.863243	1
f23104	Body mass index (BMI)	Quantitative	chr18:60205000-60235000	60231500	60232000	38	Males and females	405383	ACATV	0.863883	1
f78	Heel bone mineral density (BMD) T-score, automated	Quantitative	chr6:55960000-55980000	55962500	55963000	23	Males and females	236403	ACATV	0.864104	1
f23127	Trunk fat percentage	Quantitative	chr18:60205000-60235000	60230000	60230500	42	Males and females	405191	ACATV	0.864523	1
f23127	Trunk fat percentage	Quantitative	chr18:60205000-60235000	60214000	60214500	6	Males and females	405191	ACATO	0.864673	1
f21001	Body mass index (BMI)	Quantitative	chr18:60205000-60235000	60211000	60211500	7	Males and females	410655	SKATO-ACAT	0.864947	1
f30190	Monocyte percentage	Quantitative	chr2:136230000-136240000	136230000	136230500	44	Males and females	399912	ACATV	0.865282	1
f23104	Body mass index (BMI)	Quantitative	chr18:60205000-60235000	60229500	60230000	57	Males and females	405383	BURDEN-ACAT	0.865645	1
f23098	Weight	Quantitative	chr18:60205000-60235000	60231500	60232000	38	Males and females	405387	SKATO	0.865758	1
f30130	Monocyte count	Quantitative	chr2:136230000-136240000	136236000	136236500	49	Males and females	399907	SKAT	0.865894	1
f23104	Body mass index (BMI)	Quantitative	chr18:60205000-60235000	60212500	60213000	30	Males and females	405383	SKATO-ACAT	0.866034	1
f3148	Heel bone mineral density (BMD)	Quantitative	chr6:55960000-55980000	55962500	55963000	23	Males and females	236296	ACATV	0.866603	1
f21002	Weight	Quantitative	chr18:60205000-60235000	60208500	60209000	32	Males and females	410799	SKAT	0.86708	1
f23098	Weight	Quantitative	chr18:60205000-60235000	60231000	60231500	33	Males and females	405387	SKAT	0.867205	1
f23099	Body fat percentage	Quantitative	chr18:60205000-60235000	60212500	60213000	30	Males and females	405185	SKATO-ACAT	0.867238	1
f23099	Body fat percentage	Quantitative	chr18:60205000-60235000	60219500	60220000	52	Males and females	405185	SKAT	0.867274	1
f3148	Heel bone mineral density (BMD)	Quantitative	chr6:55960000-55980000	55971500	55972000	42	Males and females	236296	SKATO	0.868173	1
f23104	Body mass index (BMI)	Quantitative	chr18:60205000-60235000	60209000	60209500	21	Males and females	405383	ACATO	0.868248	1
f23099	Body fat percentage	Quantitative	chr18:60205000-60235000	60208500	60209000	32	Males and females	405185	ACATV	0.868955	1
f21001	Body mass index (BMI)	Quantitative	chr18:60205000-60235000	60206500	60207000	24	Males and females	410655	ACATV	0.869188	1
f23098	Weight	Quantitative	chr18:60205000-60235000	60218000	60218500	28	Males and females	405387	SKATO	0.869357	1
f21002	Weight	Quantitative	chr18:60205000-60235000	60217000	60217500	62	Males and females	410799	SKAT	0.869664	1
f23128	Trunk fat mass	Quantitative	chr18:60205000-60235000	60218500	60219000	24	Males and females	405176	ACATO	0.869705	1
f30190	Monocyte percentage	Quantitative	chr2:136230000-136240000	136235000	136235500	33	Males and females	399912	SKATO	0.870108	1
f2714	Age when periods started (menarche)	Quantitative	chr4:103820000-103840000	103835500	103836000	32	Females	216173	ACATO	0.870272	1
f23099	Body fat percentage	Quantitative	chr18:60205000-60235000	60211000	60211500	7	Males and females	405185	SKATO-ACAT	0.870363	1
f23104	Body mass index (BMI)	Quantitative	chr18:60205000-60235000	60209000	60209500	21	Males and females	405383	SKAT	0.870447	1
f23099	Body fat percentage	Quantitative	chr18:60205000-60235000	60228000	60228500	19	Males and females	405185	SKAT	0.870464	1
f21002	Weight	Quantitative	chr18:60205000-60235000	60211500	60212000	11	Males and females	410799	ACATO	0.870671	1
f23127	Trunk fat percentage	Quantitative	chr18:60205000-60235000	60234000	60234500	28	Males and females	405191	ADD	0.870981	1
f23128	Trunk fat mass	Quantitative	chr18:60205000-60235000	60211500	60212000	11	Males and females	405176	SKAT	0.871135	1
f21002	Weight	Quantitative	chr18:60205000-60235000	60206500	60207000	24	Males and females	410799	ACATO	0.872324	1
f23098	Weight	Quantitative	chr18:60205000-60235000	60218000	60218500	28	Males and females	405387	SKATO-ACAT	0.872381	1
f30850	Testosterone	Quantitative	chr4:103820000-103840000	103820500	103821000	47	Males	180000	ACATO	0.872623	1
f30190	Monocyte percentage	Quantitative	chr2:136230000-136240000	136237500	136238000	48	Males and females	399912	SKAT	0.872765	1
f23104	Body mass index (BMI)	Quantitative	chr18:60205000-60235000	60206500	60207000	24	Males and females	405383	SKAT	0.872798	1
f23098	Weight	Quantitative	chr18:60205000-60235000	60231000	60231500	33	Males and females	405387	ACATO	0.873104	1
f20191	Fluid intelligence score	Quantitative	chr9:23360000-23380000	23379000	23379500	65	Males and females	105174	ADD	0.873517	1
f23099	Body fat percentage	Quantitative	chr18:60205000-60235000	60219500	60220000	52	Males and females	405185	SKATO-ACAT	0.873684	1
f23099	Body fat percentage	Quantitative	chr18:60205000-60235000	60211500	60212000	11	Males and females	405185	SKATO-ACAT	0.873778	1
f23128	Trunk fat mass	Quantitative	chr18:60205000-60235000	60218500	60219000	24	Males and females	405176	SKATO-ACAT	0.874253	1
f23099	Body fat percentage	Quantitative	chr18:60205000-60235000	60232000	60232500	43	Males and females	405185	SKAT	0.874896	1
f2714	Age when periods started (menarche)	Quantitative	chr4:103820000-103840000	103820000	103820500	47	Females	216173	SKATO	0.874969	1
f30190	Monocyte percentage	Quantitative	chr2:136230000-136240000	136230000	136230500	44	Males and females	399912	ACATO	0.875317	1
f21002	Weight	Quantitative	chr18:60205000-60235000	60231000	60231500	33	Males and females	410799	SKAT	0.875404	1
f3148	Heel bone mineral density (BMD)	Quantitative	chr6:55960000-55980000	55974500	55975000	34	Males and females	236296	ACATV	0.875412	1
f23128	Trunk fat mass	Quantitative	chr18:60205000-60235000	60211500	60212000	11	Males and females	405176	ACATO	0.875495	1
f21001	Body mass index (BMI)	Quantitative	chr18:60205000-60235000	60216500	60217000	21	Males and females	410655	BURDEN-ACAT	0.875688	1
f23127	Trunk fat percentage	Quantitative	chr18:60205000-60235000	60214000	60214500	6	Males and females	405191	SKAT	0.875752	1
f23104	Body mass index (BMI)	Quantitative	chr18:60205000-60235000	60211500	60212000	11	Males and females	405382	ADD	0.875774	1
f23104	Body mass index (BMI)	Quantitative	chr18:60205000-60235000	60211500	60212000	11	Males and females	405383	BURDEN-ACAT	0.875774	1
f2714	Age when periods started (menarche)	Quantitative	chr4:103820000-103840000	103821000	103821500	18	Females	216173	SKATO-ACAT	0.875971	1
f23128	Trunk fat mass	Quantitative	chr18:60205000-60235000	60206500	60207000	24	Males and females	405176	ADD	0.876243	1
f30190	Monocyte percentage	Quantitative	chr16:85975000-85980000	85977500	85978000	54	Males and females	399912	BURDEN-ACAT	0.876318	1
f30190	Monocyte percentage	Quantitative	chr2:136230000-136240000	136230000	136230500	44	Males and females	399912	SKATO-ACAT	0.876473	1
f2714	Age when periods started (menarche)	Quantitative	chr4:103820000-103840000	103835500	103836000	32	Females	216173	SKATO-ACAT	0.876474	1
f21002	Weight	Quantitative	chr18:60205000-60235000	60231000	60231500	33	Males and females	410799	ACATV	0.876496	1
f23098	Weight	Quantitative	chr18:60205000-60235000	60211500	60212000	11	Males and females	405387	SKATO-ACAT	0.876741	1
f23099	Body fat percentage	Quantitative	chr18:60205000-60235000	60217000	60217500	62	Males and females	405185	ADD	0.876833	1
f3148	Heel bone mineral density (BMD)	Quantitative	chr6:55960000-55980000	55970000	55970500	30	Males and females	236296	BURDEN-ACAT	0.877189	1
f23104	Body mass index (BMI)	Quantitative	chr18:60205000-60235000	60211000	60211500	7	Males and females	405383	SKATO-ACAT	0.877199	1
f23104	Body mass index (BMI)	Quantitative	chr18:60205000-60235000	60229500	60230000	57	Males and females	405383	ADD	0.877258	1
f23128	Trunk fat mass	Quantitative	chr18:60205000-60235000	60218000	60218500	28	Males and females	405176	ACATO	0.877663	1
f6138.1	Qualifications	Binary	chr9:23360000-23380000	23362000	23362500	6	Males and females	408198	ADD	0.877757	1
f6138.1	Qualifications	Binary	chr9:23360000-23380000	23362000	23362500	6	Males and females	408198	BURDEN-ACAT	0.877757	1
f23127	Trunk fat percentage	Quantitative	chr18:60205000-60235000	60233000	60233500	33	Males and females	405191	ADD	0.877922	1
f3148	Heel bone mineral density (BMD)	Quantitative	chr6:55960000-55980000	55962000	55962500	28	Males and females	236296	BURDEN-ACAT	0.878168	1
f3148	Heel bone mineral density (BMD)	Quantitative	chr6:55960000-55980000	55965500	55966000	17	Males and females	236296	ACATV	0.878601	1
f78	Heel bone mineral density (BMD) T-score, automated	Quantitative	chr6:55960000-55980000	55969500	55970000	56	Males and females	236403	BURDEN-ACAT	0.878606	1
f23099	Body fat percentage	Quantitative	chr18:60205000-60235000	60231500	60232000	38	Males and females	405185	SKATO	0.879	1
f21001	Body mass index (BMI)	Quantitative	chr18:60205000-60235000	60211000	60211500	7	Males and females	410655	SKAT	0.879191	1
f21002	Weight	Quantitative	chr18:60205000-60235000	60209500	60210000	25	Males and females	410799	BURDEN-ACAT	0.879268	1
f23128	Trunk fat mass	Quantitative	chr18:60205000-60235000	60217000	60217500	62	Males and females	405176	SKATO	0.879907	1
f3148	Heel bone mineral density (BMD)	Quantitative	chr6:55960000-55980000	55971500	55972000	42	Males and females	236296	ACATV	0.879947	1
f78	Heel bone mineral density (BMD) T-score, automated	Quantitative	chr6:55960000-55980000	55971500	55972000	42	Males and females	236403	SKATO	0.879998	1
f21002	Weight	Quantitative	chr18:60205000-60235000	60209500	60210000	25	Males and females	410799	ADD	0.880016	1
f23098	Weight	Quantitative	chr18:60205000-60235000	60211500	60212000	11	Males and females	405387	ACATO	0.880086	1
f23127	Trunk fat percentage	Quantitative	chr18:60205000-60235000	60220000	60220500	28	Males and females	405191	ACATV	0.880179	1
f21002	Weight	Quantitative	chr18:60205000-60235000	60211500	60212000	11	Males and females	410799	SKATO-ACAT	0.880241	1
f23098	Weight	Quantitative	chr18:60205000-60235000	60231000	60231500	33	Males and females	405387	SKATO-ACAT	0.880731	1
f23128	Trunk fat mass	Quantitative	chr18:60205000-60235000	60208500	60209000	32	Males and females	405176	SKAT	0.880894	1
f78	Heel bone mineral density (BMD) T-score, automated	Quantitative	chr6:55960000-55980000	55979500	55980000	24	Males and females	236403	ACATO	0.880952	1
f78	Heel bone mineral density (BMD) T-score, automated	Quantitative	chr6:55960000-55980000	55979500	55980000	24	Males and females	236403	ACATV	0.880952	1
f78	Heel bone mineral density (BMD) T-score, automated	Quantitative	chr6:55960000-55980000	55979500	55980000	24	Males and females	236403	SKAT	0.880952	1
f78	Heel bone mineral density (BMD) T-score, automated	Quantitative	chr6:55960000-55980000	55979500	55980000	24	Males and females	236403	SKATO	0.880952	1
f78	Heel bone mineral density (BMD) T-score, automated	Quantitative	chr6:55960000-55980000	55979500	55980000	24	Males and females	236403	SKATO-ACAT	0.880952	1
f78	Heel bone mineral density (BMD) T-score, automated	Quantitative	chr6:55960000-55980000	55979500	55980000	24	Males and females	236265	ADD	0.880952	1
f78	Heel bone mineral density (BMD) T-score, automated	Quantitative	chr6:55960000-55980000	55979500	55980000	24	Males and females	236403	ACATO	0.880952	1
f78	Heel bone mineral density (BMD) T-score, automated	Quantitative	chr6:55960000-55980000	55979500	55980000	24	Males and females	236403	ACATV	0.880952	1
f78	Heel bone mineral density (BMD) T-score, automated	Quantitative	chr6:55960000-55980000	55979500	55980000	24	Males and females	236403	SKAT	0.880952	1
f78	Heel bone mineral density (BMD) T-score, automated	Quantitative	chr6:55960000-55980000	55979500	55980000	24	Males and females	236403	SKATO	0.880952	1
f78	Heel bone mineral density (BMD) T-score, automated	Quantitative	chr6:55960000-55980000	55979500	55980000	24	Males and females	236403	SKATO-ACAT	0.880952	1
f78	Heel bone mineral density (BMD) T-score, automated	Quantitative	chr6:55960000-55980000	55979500	55980000	24	Males and females	236265	ADD	0.880952	1
f6138.2	Qualifications	Binary	chr9:23360000-23380000	23378000	23378500	59	Males and females	408198	SKATO	0.881061	1
f23127	Trunk fat percentage	Quantitative	chr18:60205000-60235000	60208500	60209000	32	Males and females	405191	SKAT	0.881245	1
f21002	Weight	Quantitative	chr18:60205000-60235000	60206500	60207000	24	Males and females	410799	SKATO-ACAT	0.881318	1
f21002	Weight	Quantitative	chr18:60205000-60235000	60217500	60218000	48	Males and females	410799	SKAT	0.881415	1
f30190	Monocyte percentage	Quantitative	chr16:85975000-85980000	85977500	85978000	54	Males and females	399912	ADD	0.881526	1
f30850	Testosterone	Quantitative	chr4:103820000-103840000	103820500	103821000	47	Males	180000	BURDEN-ACAT	0.881733	1
f21002	Weight	Quantitative	chr18:60205000-60235000	60231000	60231500	33	Males and females	410799	ACATO	0.881936	1
f23128	Trunk fat mass	Quantitative	chr18:60205000-60235000	60211500	60212000	11	Males and females	405176	SKATO-ACAT	0.882264	1
f3148	Heel bone mineral density (BMD)	Quantitative	chr6:55960000-55980000	55970000	55970500	30	Males and females	236157	ADD	0.882341	1
f21002	Weight	Quantitative	chr18:60205000-60235000	60231000	60231500	33	Males and females	410799	SKATO-ACAT	0.882584	1
f30850	Testosterone	Quantitative	chr4:103820000-103840000	103820500	103821000	47	Males	180000	SKATO-ACAT	0.882654	1
f2714	Age when periods started (menarche)	Quantitative	chr4:103820000-103840000	103821000	103821500	18	Females	216173	ACATO	0.882715	1
f23128	Trunk fat mass	Quantitative	chr18:60205000-60235000	60216500	60217000	21	Males and females	405176	ADD	0.88286	1
f23099	Body fat percentage	Quantitative	chr18:60205000-60235000	60217000	60217500	62	Males and females	405185	SKATO	0.882887	1
f23128	Trunk fat mass	Quantitative	chr18:60205000-60235000	60219000	60219500	64	Males and females	405176	BURDEN-ACAT	0.88315	1
f21002	Weight	Quantitative	chr18:60205000-60235000	60218000	60218500	28	Males and females	410799	BURDEN-ACAT	0.883228	1
f23127	Trunk fat percentage	Quantitative	chr18:60205000-60235000	60217000	60217500	62	Males and females	405191	ADD	0.883355	1
f78	Heel bone mineral density (BMD) T-score, automated	Quantitative	chr6:55960000-55980000	55969500	55970000	56	Males and females	236265	ADD	0.883761	1
f23128	Trunk fat mass	Quantitative	chr18:60205000-60235000	60216500	60217000	21	Males and females	405176	BURDEN-ACAT	0.884053	1
f3148	Heel bone mineral density (BMD)	Quantitative	chr6:55960000-55980000	55979500	55980000	24	Males and females	236296	BURDEN-ACAT	0.884118	1
f3148	Heel bone mineral density (BMD)	Quantitative	chr6:55960000-55980000	55979500	55980000	24	Males and females	236296	BURDEN-ACAT	0.884118	1
f23099	Body fat percentage	Quantitative	chr18:60205000-60235000	60219500	60220000	52	Males and females	405185	SKATO	0.884368	1
f3148	Heel bone mineral density (BMD)	Quantitative	chr6:55960000-55980000	55978000	55978500	34	Males and females	236296	ACATV	0.884586	1
f3148	Heel bone mineral density (BMD)	Quantitative	chr6:55960000-55980000	55964000	55964500	26	Males and females	236296	ACATO	0.884982	1
f78	Heel bone mineral density (BMD) T-score, automated	Quantitative	chr6:55960000-55980000	55965500	55966000	17	Males and females	236403	ACATV	0.885046	1
f23099	Body fat percentage	Quantitative	chr18:60205000-60235000	60218000	60218500	28	Males and females	405185	SKATO	0.885301	1
f23128	Trunk fat mass	Quantitative	chr18:60205000-60235000	60218500	60219000	24	Males and females	405176	SKAT	0.885453	1
f30190	Monocyte percentage	Quantitative	chr2:136230000-136240000	136232000	136232500	45	Males and females	399912	SKAT	0.885747	1
f21002	Weight	Quantitative	chr18:60205000-60235000	60211500	60212000	11	Males and females	410799	SKAT	0.885773	1
f21002	Weight	Quantitative	chr18:60205000-60235000	60218000	60218500	28	Males and females	410799	ADD	0.886194	1
f20191	Fluid intelligence score	Quantitative	chr9:23360000-23380000	23379500	23380000	21	Males and females	105174	BURDEN-ACAT	0.886364	1
f20191	Fluid intelligence score	Quantitative	chr9:23360000-23380000	23379500	23380000	21	Males and females	105174	BURDEN-ACAT	0.886364	1
f21001	Body mass index (BMI)	Quantitative	chr18:60205000-60235000	60216500	60217000	21	Males and females	410655	ADD	0.886379	1
f21002	Weight	Quantitative	chr18:60205000-60235000	60208500	60209000	32	Males and females	410799	ACATO	0.886494	1
f23104	Body mass index (BMI)	Quantitative	chr18:60205000-60235000	60232000	60232500	43	Males and females	405383	ACATO	0.886699	1
f21002	Weight	Quantitative	chr18:60205000-60235000	60217500	60218000	48	Males and females	410799	ACATO	0.887042	1
f6138.1	Qualifications	Binary	chr9:23360000-23380000	23378500	23379000	50	Males and females	408198	SKATO-ACAT	0.887147	1
f23099	Body fat percentage	Quantitative	chr18:60205000-60235000	60233000	60233500	33	Males and females	405185	BURDEN-ACAT	0.887434	1
f23128	Trunk fat mass	Quantitative	chr18:60205000-60235000	60219500	60220000	52	Males and females	405176	SKATO	0.887455	1
f3148	Heel bone mineral density (BMD)	Quantitative	chr6:55960000-55980000	55974500	55975000	34	Males and females	236296	SKATO	0.887614	1
f23128	Trunk fat mass	Quantitative	chr18:60205000-60235000	60208500	60209000	32	Males and females	405176	ACATV	0.888578	1
f21002	Weight	Quantitative	chr18:60205000-60235000	60211000	60211500	7	Males and females	410799	SKATO	0.888655	1
f23128	Trunk fat mass	Quantitative	chr18:60205000-60235000	60218000	60218500	28	Males and females	405176	SKATO-ACAT	0.888745	1
f23104	Body mass index (BMI)	Quantitative	chr18:60205000-60235000	60211000	60211500	7	Males and females	405383	SKAT	0.888965	1
f23128	Trunk fat mass	Quantitative	chr18:60205000-60235000	60214000	60214500	6	Males and females	405176	ACATO	0.889462	1
f23128	Trunk fat mass	Quantitative	chr18:60205000-60235000	60219000	60219500	64	Males and females	405176	ADD	0.889597	1
f23127	Trunk fat percentage	Quantitative	chr18:60205000-60235000	60208500	60209000	32	Males and females	405191	SKATO-ACAT	0.890386	1
f20191	Fluid intelligence score	Quantitative	chr9:23360000-23380000	23378000	23378500	59	Males and females	105174	ACATO	0.89045	1
f30190	Monocyte percentage	Quantitative	chr2:136230000-136240000	136230000	136230500	44	Males and females	399912	SKAT	0.890542	1
f23104	Body mass index (BMI)	Quantitative	chr18:60205000-60235000	60233000	60233500	33	Males and females	405383	BURDEN-ACAT	0.890546	1
f21001	Body mass index (BMI)	Quantitative	chr18:60205000-60235000	60212500	60213000	30	Males and females	410655	ACATO	0.890759	1
f78	Heel bone mineral density (BMD) T-score, automated	Quantitative	chr6:55960000-55980000	55977000	55977500	23	Males and females	236403	BURDEN-ACAT	0.890872	1
f20191	Fluid intelligence score	Quantitative	chr9:23360000-23380000	23379000	23379500	65	Males and females	105174	BURDEN-ACAT	0.89098	1
f78	Heel bone mineral density (BMD) T-score, automated	Quantitative	chr6:55960000-55980000	55974500	55975000	34	Males and females	236403	ACATV	0.891385	1
f23127	Trunk fat percentage	Quantitative	chr18:60205000-60235000	60211500	60212000	11	Males and females	405191	SKAT	0.891414	1
f23128	Trunk fat mass	Quantitative	chr18:60205000-60235000	60206500	60207000	24	Males and females	405176	SKATO	0.891495	1
f23127	Trunk fat percentage	Quantitative	chr18:60205000-60235000	60217000	60217500	62	Males and females	405191	ACATV	0.892296	1
f23128	Trunk fat mass	Quantitative	chr18:60205000-60235000	60213000	60213500	8	Males and females	405176	SKATO	0.892563	1
f23104	Body mass index (BMI)	Quantitative	chr18:60205000-60235000	60232000	60232500	43	Males and females	405383	SKATO-ACAT	0.892993	1
f23127	Trunk fat percentage	Quantitative	chr18:60205000-60235000	60206500	60207000	24	Males and females	405191	SKATO	0.893351	1
f23098	Weight	Quantitative	chr18:60205000-60235000	60217500	60218000	48	Males and females	405387	ADD	0.893409	1
f21002	Weight	Quantitative	chr18:60205000-60235000	60216500	60217000	21	Males and females	410799	BURDEN-ACAT	0.893472	1
f23128	Trunk fat mass	Quantitative	chr18:60205000-60235000	60232000	60232500	43	Males and females	405176	ADD	0.893774	1
f21002	Weight	Quantitative	chr18:60205000-60235000	60231000	60231500	33	Males and females	410799	SKATO	0.893928	1
f21001	Body mass index (BMI)	Quantitative	chr18:60205000-60235000	60233000	60233500	33	Males and females	410655	BURDEN-ACAT	0.89406	1
f6138.1	Qualifications	Binary	chr9:23360000-23380000	23378500	23379000	50	Males and females	408198	SKAT	0.894182	1
f23127	Trunk fat percentage	Quantitative	chr18:60205000-60235000	60211500	60212000	11	Males and females	405191	ACATO	0.894661	1
f78	Heel bone mineral density (BMD) T-score, automated	Quantitative	chr6:55960000-55980000	55970000	55970500	30	Males and females	236403	BURDEN-ACAT	0.895046	1
f23104	Body mass index (BMI)	Quantitative	chr18:60205000-60235000	60212500	60213000	30	Males and females	405383	SKAT	0.895101	1
f23098	Weight	Quantitative	chr18:60205000-60235000	60211000	60211500	7	Males and females	405387	ADD	0.89511	1
f23098	Weight	Quantitative	chr18:60205000-60235000	60211000	60211500	7	Males and females	405387	BURDEN-ACAT	0.89511	1
f23128	Trunk fat mass	Quantitative	chr18:60205000-60235000	60214000	60214500	6	Males and females	405176	SKAT	0.895425	1
f23098	Weight	Quantitative	chr18:60205000-60235000	60228000	60228500	19	Males and females	405387	ACATV	0.895446	1
f78	Heel bone mineral density (BMD) T-score, automated	Quantitative	chr6:55960000-55980000	55962000	55962500	28	Males and females	236262	ADD	0.895733	1
f21002	Weight	Quantitative	chr18:60205000-60235000	60217500	60218000	48	Males and females	410799	SKATO-ACAT	0.895788	1
f23128	Trunk fat mass	Quantitative	chr18:60205000-60235000	60214000	60214500	6	Males and females	405176	SKATO-ACAT	0.895804	1
f30850	Testosterone	Quantitative	chr4:103820000-103840000	103820500	103821000	47	Males	179984	ADD	0.895858	1
f23127	Trunk fat percentage	Quantitative	chr18:60205000-60235000	60213000	60213500	8	Males and females	405191	ADD	0.895953	1
f23127	Trunk fat percentage	Quantitative	chr18:60205000-60235000	60213000	60213500	8	Males and females	405191	BURDEN-ACAT	0.895953	1
f23098	Weight	Quantitative	chr18:60205000-60235000	60211500	60212000	11	Males and females	405387	SKAT	0.896172	1
f30850	Testosterone	Quantitative	chr4:103820000-103840000	103836000	103836500	22	Males	180000	BURDEN-ACAT	0.896386	1
f23098	Weight	Quantitative	chr18:60205000-60235000	60210500	60211000	35	Males and females	405387	BURDEN-ACAT	0.897022	1
f30850	Testosterone	Quantitative	chr4:103820000-103840000	103837000	103837500	34	Males	180000	ACATV	0.897024	1
f23127	Trunk fat percentage	Quantitative	chr18:60205000-60235000	60208500	60209000	32	Males and females	405191	ACATO	0.897279	1
f6138.3	Qualifications	Binary	chr9:23360000-23380000	23378500	23379000	50	Males and females	408198	SKAT	0.897482	1
f20191	Fluid intelligence score	Quantitative	chr9:23360000-23380000	23378000	23378500	59	Males and females	105174	SKATO-ACAT	0.898335	1
f21002	Weight	Quantitative	chr18:60205000-60235000	60216500	60217000	21	Males and females	410799	SKAT	0.898445	1
f21001	Body mass index (BMI)	Quantitative	chr18:60205000-60235000	60208500	60209000	32	Males and females	410655	BURDEN-ACAT	0.898701	1
f23128	Trunk fat mass	Quantitative	chr18:60205000-60235000	60211000	60211500	7	Males and females	405176	ADD	0.899399	1
f23128	Trunk fat mass	Quantitative	chr18:60205000-60235000	60211000	60211500	7	Males and females	405176	BURDEN-ACAT	0.899399	1
f21001	Body mass index (BMI)	Quantitative	chr18:60205000-60235000	60218500	60219000	24	Males and females	410655	ACATO	0.899738	1
f21001	Body mass index (BMI)	Quantitative	chr18:60205000-60235000	60212500	60213000	30	Males and females	410655	SKATO-ACAT	0.899924	1
f78	Heel bone mineral density (BMD) T-score, automated	Quantitative	chr6:55960000-55980000	55970000	55970500	30	Males and females	236264	ADD	0.900262	1
f23099	Body fat percentage	Quantitative	chr18:60205000-60235000	60206500	60207000	24	Males and females	405185	SKATO	0.900572	1
f3148	Heel bone mineral density (BMD)	Quantitative	chr6:55960000-55980000	55979500	55980000	24	Males and females	236296	ACATO	0.900604	1
f3148	Heel bone mineral density (BMD)	Quantitative	chr6:55960000-55980000	55979500	55980000	24	Males and females	236296	ACATV	0.900604	1
f3148	Heel bone mineral density (BMD)	Quantitative	chr6:55960000-55980000	55979500	55980000	24	Males and females	236296	SKAT	0.900604	1
f3148	Heel bone mineral density (BMD)	Quantitative	chr6:55960000-55980000	55979500	55980000	24	Males and females	236296	SKATO	0.900604	1
f3148	Heel bone mineral density (BMD)	Quantitative	chr6:55960000-55980000	55979500	55980000	24	Males and females	236296	SKATO-ACAT	0.900604	1
f3148	Heel bone mineral density (BMD)	Quantitative	chr6:55960000-55980000	55979500	55980000	24	Males and females	236158	ADD	0.900604	1
f3148	Heel bone mineral density (BMD)	Quantitative	chr6:55960000-55980000	55979500	55980000	24	Males and females	236296	ACATO	0.900604	1
f3148	Heel bone mineral density (BMD)	Quantitative	chr6:55960000-55980000	55979500	55980000	24	Males and females	236296	ACATV	0.900604	1
f3148	Heel bone mineral density (BMD)	Quantitative	chr6:55960000-55980000	55979500	55980000	24	Males and females	236296	SKAT	0.900604	1
f3148	Heel bone mineral density (BMD)	Quantitative	chr6:55960000-55980000	55979500	55980000	24	Males and females	236296	SKATO	0.900604	1
f3148	Heel bone mineral density (BMD)	Quantitative	chr6:55960000-55980000	55979500	55980000	24	Males and females	236296	SKATO-ACAT	0.900604	1
f3148	Heel bone mineral density (BMD)	Quantitative	chr6:55960000-55980000	55979500	55980000	24	Males and females	236158	ADD	0.900604	1
f23104	Body mass index (BMI)	Quantitative	chr18:60205000-60235000	60218500	60219000	24	Males and females	405383	ACATV	0.900787	1
f78	Heel bone mineral density (BMD) T-score, automated	Quantitative	chr6:55960000-55980000	55976500	55977000	17	Males and females	236403	BURDEN-ACAT	0.900815	1
f23127	Trunk fat percentage	Quantitative	chr18:60205000-60235000	60218000	60218500	28	Males and females	405191	ACATV	0.901024	1
f23127	Trunk fat percentage	Quantitative	chr18:60205000-60235000	60210500	60211000	35	Males and females	405191	BURDEN-ACAT	0.901267	1
f23098	Weight	Quantitative	chr18:60205000-60235000	60216500	60217000	21	Males and females	405387	SKATO	0.901589	1
f23128	Trunk fat mass	Quantitative	chr18:60205000-60235000	60209500	60210000	25	Males and females	405176	BURDEN-ACAT	0.901644	1
f23098	Weight	Quantitative	chr18:60205000-60235000	60211500	60212000	11	Males and females	405387	ACATV	0.901654	1
f21001	Body mass index (BMI)	Quantitative	chr18:60205000-60235000	60208500	60209000	32	Males and females	410655	ADD	0.901831	1
f21002	Weight	Quantitative	chr18:60205000-60235000	60210000	60210500	28	Males and females	410799	ACATV	0.902404	1
f23099	Body fat percentage	Quantitative	chr18:60205000-60235000	60219500	60220000	52	Males and females	405185	ACATO	0.902526	1
f23127	Trunk fat percentage	Quantitative	chr18:60205000-60235000	60206500	60207000	24	Males and females	405191	ACATO	0.902745	1
f23099	Body fat percentage	Quantitative	chr18:60205000-60235000	60212500	60213000	30	Males and females	405185	SKAT	0.903079	1
f78	Heel bone mineral density (BMD) T-score, automated	Quantitative	chr6:55960000-55980000	55971500	55972000	42	Males and females	236403	ACATV	0.903115	1
f23099	Body fat percentage	Quantitative	chr18:60205000-60235000	60211000	60211500	7	Males and females	405185	ADD	0.903227	1
f23099	Body fat percentage	Quantitative	chr18:60205000-60235000	60211000	60211500	7	Males and females	405185	BURDEN-ACAT	0.903227	1
f21002	Weight	Quantitative	chr18:60205000-60235000	60216500	60217000	21	Males and females	410799	ADD	0.903294	1
f78	Heel bone mineral density (BMD) T-score, automated	Quantitative	chr6:55960000-55980000	55974500	55975000	34	Males and females	236403	SKATO	0.903878	1
f23128	Trunk fat mass	Quantitative	chr18:60205000-60235000	60209500	60210000	25	Males and females	405176	ADD	0.903882	1
f23127	Trunk fat percentage	Quantitative	chr18:60205000-60235000	60211500	60212000	11	Males and females	405191	SKATO-ACAT	0.904254	1
f30850	Testosterone	Quantitative	chr4:103820000-103840000	103823500	103824000	54	Males	180000	SKATO	0.904547	1
f23127	Trunk fat percentage	Quantitative	chr18:60205000-60235000	60219500	60220000	52	Males and females	405191	SKATO	0.904805	1
f23099	Body fat percentage	Quantitative	chr18:60205000-60235000	60233000	60233500	33	Males and females	405185	ADD	0.905633	1
f6138.2	Qualifications	Binary	chr9:23360000-23380000	23360500	23361000	21	Males and females	408198	SKATO	0.906103	1
f23099	Body fat percentage	Quantitative	chr18:60205000-60235000	60211000	60211500	7	Males and females	405185	SKATO	0.906735	1
f23128	Trunk fat mass	Quantitative	chr18:60205000-60235000	60206500	60207000	24	Males and females	405176	BURDEN-ACAT	0.906791	1
f3148	Heel bone mineral density (BMD)	Quantitative	chr6:55960000-55980000	55962000	55962500	28	Males and females	236155	ADD	0.906985	1
f23127	Trunk fat percentage	Quantitative	chr18:60205000-60235000	60218000	60218500	28	Males and females	405191	BURDEN-ACAT	0.907829	1
f23128	Trunk fat mass	Quantitative	chr18:60205000-60235000	60218000	60218500	28	Males and females	405176	SKATO	0.907976	1
f30130	Monocyte count	Quantitative	chr16:85975000-85980000	85977500	85978000	54	Males and females	399907	BURDEN-ACAT	0.908258	1
f23128	Trunk fat mass	Quantitative	chr18:60205000-60235000	60214000	60214500	6	Males and females	405176	SKATO	0.908456	1
f2714	Age when periods started (menarche)	Quantitative	chr4:103820000-103840000	103821000	103821500	18	Females	216173	SKATO	0.90847	1
f23104	Body mass index (BMI)	Quantitative	chr18:60205000-60235000	60218000	60218500	28	Males and females	405383	ACATV	0.908474	1
f23127	Trunk fat percentage	Quantitative	chr18:60205000-60235000	60231000	60231500	33	Males and females	405191	BURDEN-ACAT	0.908638	1
f23127	Trunk fat percentage	Quantitative	chr18:60205000-60235000	60206500	60207000	24	Males and females	405191	SKATO-ACAT	0.908769	1
f23127	Trunk fat percentage	Quantitative	chr18:60205000-60235000	60206500	60207000	24	Males and females	405191	SKAT	0.909192	1
f3148	Heel bone mineral density (BMD)	Quantitative	chr6:55960000-55980000	55969500	55970000	56	Males and females	236296	BURDEN-ACAT	0.909934	1
f6138.1	Qualifications	Binary	chr9:23360000-23380000	23378500	23379000	50	Males and females	408198	ACATO	0.90994	1
f23128	Trunk fat mass	Quantitative	chr18:60205000-60235000	60217500	60218000	48	Males and females	405176	ACATV	0.910008	1
f23104	Body mass index (BMI)	Quantitative	chr18:60205000-60235000	60233000	60233500	33	Males and females	405383	ADD	0.910119	1
f30130	Monocyte count	Quantitative	chr2:136230000-136240000	136239000	136239500	79	Males and females	399907	BURDEN-ACAT	0.910182	1
f23098	Weight	Quantitative	chr18:60205000-60235000	60232000	60232500	43	Males and females	405387	SKAT	0.910193	1
f21002	Weight	Quantitative	chr18:60205000-60235000	60216500	60217000	21	Males and females	410799	ACATO	0.910412	1
f21001	Body mass index (BMI)	Quantitative	chr18:60205000-60235000	60218500	60219000	24	Males and females	410655	SKATO	0.910657	1
f23127	Trunk fat percentage	Quantitative	chr18:60205000-60235000	60210500	60211000	35	Males and females	405191	ADD	0.910671	1
f23127	Trunk fat percentage	Quantitative	chr18:60205000-60235000	60214000	60214500	6	Males and females	405191	ACATV	0.910675	1
f23098	Weight	Quantitative	chr18:60205000-60235000	60228500	60229000	59	Males and females	405387	ACATV	0.911331	1
f23098	Weight	Quantitative	chr18:60205000-60235000	60231000	60231500	33	Males and females	405387	SKATO	0.911707	1
f23127	Trunk fat percentage	Quantitative	chr18:60205000-60235000	60208500	60209000	32	Males and females	405191	SKATO	0.911982	1
f23128	Trunk fat mass	Quantitative	chr18:60205000-60235000	60232000	60232500	43	Males and females	405176	SKAT	0.91252	1
f6138.2	Qualifications	Binary	chr9:23360000-23380000	23360500	23361000	21	Males and females	408198	ACATO	0.912642	1
f30850	Testosterone	Quantitative	chr4:103820000-103840000	103836000	103836500	22	Males	180000	ACATO	0.912685	1
f30850	Testosterone	Quantitative	chr4:103820000-103840000	103836000	103836500	22	Males	180000	ACATV	0.912685	1
f30850	Testosterone	Quantitative	chr4:103820000-103840000	103836000	103836500	22	Males	180000	SKAT	0.912685	1
f30850	Testosterone	Quantitative	chr4:103820000-103840000	103836000	103836500	22	Males	180000	SKATO	0.912685	1
f30850	Testosterone	Quantitative	chr4:103820000-103840000	103836000	103836500	22	Males	180000	SKATO-ACAT	0.912685	1
f30850	Testosterone	Quantitative	chr4:103820000-103840000	103836000	103836500	22	Males	179986	ADD	0.912685	1
f23098	Weight	Quantitative	chr18:60205000-60235000	60210500	60211000	35	Males and females	405387	ADD	0.912702	1
f30130	Monocyte count	Quantitative	chr16:85975000-85980000	85977500	85978000	54	Males and females	399907	ADD	0.913024	1
f23098	Weight	Quantitative	chr18:60205000-60235000	60219000	60219500	64	Males and females	405387	BURDEN-ACAT	0.913161	1
f21001	Body mass index (BMI)	Quantitative	chr18:60205000-60235000	60233000	60233500	33	Males and females	410655	ADD	0.913481	1
f30190	Monocyte percentage	Quantitative	chr2:136230000-136240000	136237500	136238000	48	Males and females	399912	SKATO-ACAT	0.913547	1
f30130	Monocyte count	Quantitative	chr2:136230000-136240000	136236500	136237000	50	Males and females	399907	ACATV	0.914096	1
f3148	Heel bone mineral density (BMD)	Quantitative	chr6:55960000-55980000	55969500	55970000	56	Males and females	236158	ADD	0.91411	1
f23104	Body mass index (BMI)	Quantitative	chr18:60205000-60235000	60232000	60232500	43	Males and females	405383	SKAT	0.914171	1
f23128	Trunk fat mass	Quantitative	chr18:60205000-60235000	60232000	60232500	43	Males and females	405176	BURDEN-ACAT	0.914354	1
f23127	Trunk fat percentage	Quantitative	chr18:60205000-60235000	60231000	60231500	33	Males and females	405191	ADD	0.914511	1
f21001	Body mass index (BMI)	Quantitative	chr18:60205000-60235000	60211000	60211500	7	Males and females	410655	ACATO	0.915457	1
f23099	Body fat percentage	Quantitative	chr18:60205000-60235000	60214000	60214500	6	Males and females	405185	ACATV	0.91595	1
f30130	Monocyte count	Quantitative	chr2:136230000-136240000	136239000	136239500	79	Males and females	399907	ADD	0.915983	1
f21002	Weight	Quantitative	chr18:60205000-60235000	60216500	60217000	21	Males and females	410799	SKATO-ACAT	0.916401	1
f21002	Weight	Quantitative	chr18:60205000-60235000	60209000	60209500	21	Males and females	410799	BURDEN-ACAT	0.916507	1
f23099	Body fat percentage	Quantitative	chr18:60205000-60235000	60206500	60207000	24	Males and females	405185	ACATV	0.916907	1
f23128	Trunk fat mass	Quantitative	chr18:60205000-60235000	60211000	60211500	7	Males and females	405176	ACATV	0.917109	1
f30190	Monocyte percentage	Quantitative	chr2:136230000-136240000	136237500	136238000	48	Males and females	399912	ACATO	0.917863	1
f30190	Monocyte percentage	Quantitative	chr16:85975000-85980000	85975500	85976000	54	Males and females	399912	SKATO-ACAT	0.917907	1
f23127	Trunk fat percentage	Quantitative	chr18:60205000-60235000	60232000	60232500	43	Males and females	405191	SKATO	0.917948	1
f30130	Monocyte count	Quantitative	chr2:136230000-136240000	136239500	136240000	30	Males and females	399907	ADD	0.918322	1
f30130	Monocyte count	Quantitative	chr2:136230000-136240000	136239500	136240000	30	Males and females	399907	ADD	0.918322	1
f2714	Age when periods started (menarche)	Quantitative	chr4:103820000-103840000	103821000	103821500	18	Females	216173	ACATV	0.918679	1
f23128	Trunk fat mass	Quantitative	chr18:60205000-60235000	60232000	60232500	43	Males and females	405176	ACATO	0.918767	1
f21001	Body mass index (BMI)	Quantitative	chr18:60205000-60235000	60232000	60232500	43	Males and females	410655	ACATO	0.918861	1
f6138.2	Qualifications	Binary	chr9:23360000-23380000	23360500	23361000	21	Males and females	408198	SKATO-ACAT	0.919034	1
f23127	Trunk fat percentage	Quantitative	chr18:60205000-60235000	60232000	60232500	43	Males and females	405191	SKAT	0.919065	1
f21002	Weight	Quantitative	chr18:60205000-60235000	60209000	60209500	21	Males and females	410799	ADD	0.919363	1
f23098	Weight	Quantitative	chr18:60205000-60235000	60219000	60219500	64	Males and females	405387	ADD	0.919381	1
f21002	Weight	Quantitative	chr18:60205000-60235000	60210500	60211000	35	Males and females	410799	BURDEN-ACAT	0.920018	1
f30130	Monocyte count	Quantitative	chr2:136230000-136240000	136239500	136240000	30	Males and females	399907	BURDEN-ACAT	0.920179	1
f30130	Monocyte count	Quantitative	chr2:136230000-136240000	136239500	136240000	30	Males and females	399907	BURDEN-ACAT	0.920179	1
f23127	Trunk fat percentage	Quantitative	chr18:60205000-60235000	60218000	60218500	28	Males and females	405191	ADD	0.920375	1
f21002	Weight	Quantitative	chr18:60205000-60235000	60206500	60207000	24	Males and females	410799	SKATO	0.92044	1
f3148	Heel bone mineral density (BMD)	Quantitative	chr6:55960000-55980000	55965000	55965500	30	Males and females	236296	SKATO	0.920851	1
f23099	Body fat percentage	Quantitative	chr18:60205000-60235000	60231500	60232000	38	Males and females	405185	SKATO-ACAT	0.92097	1
f23099	Body fat percentage	Quantitative	chr18:60205000-60235000	60231500	60232000	38	Males and females	405185	ACATO	0.921148	1
f23098	Weight	Quantitative	chr18:60205000-60235000	60232000	60232500	43	Males and females	405387	ACATO	0.921637	1
f23098	Weight	Quantitative	chr18:60205000-60235000	60211000	60211500	7	Males and females	405387	ACATV	0.921684	1
f23128	Trunk fat mass	Quantitative	chr18:60205000-60235000	60211500	60212000	11	Males and females	405176	SKATO	0.922393	1
f23099	Body fat percentage	Quantitative	chr18:60205000-60235000	60231500	60232000	38	Males and females	405185	ACATV	0.922548	1
f23099	Body fat percentage	Quantitative	chr18:60205000-60235000	60231500	60232000	38	Males and females	405185	SKAT	0.922822	1
f30130	Monocyte count	Quantitative	chr16:85975000-85980000	85978500	85979000	107	Males and females	399907	ACATV	0.923453	1
f23127	Trunk fat percentage	Quantitative	chr18:60205000-60235000	60232000	60232500	43	Males and females	405191	SKATO-ACAT	0.923524	1
f21001	Body mass index (BMI)	Quantitative	chr18:60205000-60235000	60212500	60213000	30	Males and females	410655	SKAT	0.92364	1
f23127	Trunk fat percentage	Quantitative	chr18:60205000-60235000	60213000	60213500	8	Males and females	405191	ACATV	0.923759	1
f78	Heel bone mineral density (BMD) T-score, automated	Quantitative	chr6:55960000-55980000	55964000	55964500	26	Males and females	236403	ACATV	0.924046	1
f21002	Weight	Quantitative	chr18:60205000-60235000	60228500	60229000	59	Males and females	410799	SKATO-ACAT	0.924274	1
f21001	Body mass index (BMI)	Quantitative	chr18:60205000-60235000	60232000	60232500	43	Males and females	410655	SKATO-ACAT	0.924361	1
f23128	Trunk fat mass	Quantitative	chr18:60205000-60235000	60232000	60232500	43	Males and females	405176	SKATO-ACAT	0.924892	1
f23127	Trunk fat percentage	Quantitative	chr18:60205000-60235000	60232000	60232500	43	Males and females	405191	ACATO	0.925556	1
f30190	Monocyte percentage	Quantitative	chr16:85975000-85980000	85975500	85976000	54	Males and females	399912	ACATO	0.925586	1
f2714	Age when periods started (menarche)	Quantitative	chr4:103820000-103840000	103835500	103836000	32	Females	216173	SKATO	0.925884	1
f23098	Weight	Quantitative	chr18:60205000-60235000	60232000	60232500	43	Males and females	405387	BURDEN-ACAT	0.926174	1
f30850	Testosterone	Quantitative	chr4:103820000-103840000	103823500	103824000	54	Males	180000	BURDEN-ACAT	0.926813	1
f30130	Monocyte count	Quantitative	chr16:85975000-85980000	85978500	85979000	107	Males and females	399907	SKAT	0.926912	1
f21002	Weight	Quantitative	chr18:60205000-60235000	60217500	60218000	48	Males and females	410799	SKATO	0.927018	1
f23127	Trunk fat percentage	Quantitative	chr18:60205000-60235000	60231500	60232000	38	Males and females	405191	SKATO	0.927624	1
f23098	Weight	Quantitative	chr18:60205000-60235000	60209000	60209500	21	Males and females	405387	SKATO	0.927795	1
f23127	Trunk fat percentage	Quantitative	chr18:60205000-60235000	60231500	60232000	38	Males and females	405191	BURDEN-ACAT	0.928092	1
f23098	Weight	Quantitative	chr18:60205000-60235000	60232000	60232500	43	Males and females	405387	SKATO-ACAT	0.928652	1
f30190	Monocyte percentage	Quantitative	chr2:136230000-136240000	136237500	136238000	48	Males and females	399912	SKATO	0.929866	1
f30190	Monocyte percentage	Quantitative	chr2:136230000-136240000	136237500	136238000	48	Males and females	399912	BURDEN-ACAT	0.930042	1
f21002	Weight	Quantitative	chr18:60205000-60235000	60228000	60228500	19	Males and females	410799	ACATV	0.930131	1
f23127	Trunk fat percentage	Quantitative	chr18:60205000-60235000	60231500	60232000	38	Males and females	405191	ADD	0.930309	1
f6138.2	Qualifications	Binary	chr9:23360000-23380000	23362000	23362500	6	Males and females	408198	ADD	0.931052	1
f6138.2	Qualifications	Binary	chr9:23360000-23380000	23362000	23362500	6	Males and females	408198	BURDEN-ACAT	0.931052	1
f30850	Testosterone	Quantitative	chr4:103820000-103840000	103820500	103821000	47	Males	180000	SKATO	0.931083	1
f21002	Weight	Quantitative	chr18:60205000-60235000	60220000	60220500	28	Males and females	410799	ACATV	0.931214	1
f6138.1	Qualifications	Binary	chr9:23360000-23380000	23360000	23360500	81	Males and females	408198	ACATO	0.931672	1
f21001	Body mass index (BMI)	Quantitative	chr18:60205000-60235000	60234000	60234500	28	Males and females	410655	ACATV	0.931735	1
f23127	Trunk fat percentage	Quantitative	chr18:60205000-60235000	60208500	60209000	32	Males and females	405191	ACATV	0.931983	1
f23098	Weight	Quantitative	chr18:60205000-60235000	60232000	60232500	43	Males and females	405387	ADD	0.932157	1
f23104	Body mass index (BMI)	Quantitative	chr18:60205000-60235000	60234000	60234500	28	Males and females	405383	ACATV	0.932211	1
f23099	Body fat percentage	Quantitative	chr18:60205000-60235000	60206500	60207000	24	Males and females	405185	ACATO	0.932387	1
f2714	Age when periods started (menarche)	Quantitative	chr4:103820000-103840000	103820000	103820500	47	Females	216173	BURDEN-ACAT	0.932637	1
f23098	Weight	Quantitative	chr18:60205000-60235000	60217500	60218000	48	Males and females	405387	SKAT	0.932779	1
f23098	Weight	Quantitative	chr18:60205000-60235000	60228500	60229000	59	Males and females	405387	ACATO	0.933046	1
f23127	Trunk fat percentage	Quantitative	chr18:60205000-60235000	60217000	60217500	62	Males and females	405191	SKAT	0.933088	1
f2714	Age when periods started (menarche)	Quantitative	chr4:103820000-103840000	103821000	103821500	18	Females	216173	BURDEN-ACAT	0.933293	1
f6138.1	Qualifications	Binary	chr9:23360000-23380000	23362000	23362500	6	Males and females	408198	ACATV	0.933344	1
f30190	Monocyte percentage	Quantitative	chr2:136230000-136240000	136237500	136238000	48	Males and females	399912	ADD	0.933619	1
f23099	Body fat percentage	Quantitative	chr18:60205000-60235000	60206500	60207000	24	Males and females	405185	SKATO-ACAT	0.933931	1
f23098	Weight	Quantitative	chr18:60205000-60235000	60211000	60211500	7	Males and females	405387	SKATO	0.934222	1
f2714	Age when periods started (menarche)	Quantitative	chr4:103820000-103840000	103821000	103821500	18	Females	216156	ADD	0.934423	1
f23098	Weight	Quantitative	chr18:60205000-60235000	60228500	60229000	59	Males and females	405387	SKATO-ACAT	0.935045	1
f20191	Fluid intelligence score	Quantitative	chr9:23360000-23380000	23378000	23378500	59	Males and females	105174	SKAT	0.93536	1
f21002	Weight	Quantitative	chr18:60205000-60235000	60210500	60211000	35	Males and females	410799	ADD	0.935597	1
f23099	Body fat percentage	Quantitative	chr18:60205000-60235000	60206500	60207000	24	Males and females	405185	SKAT	0.935833	1
f6138.1	Qualifications	Binary	chr9:23360000-23380000	23360000	23360500	81	Males and females	408198	SKATO-ACAT	0.9366	1
f2714	Age when periods started (menarche)	Quantitative	chr4:103820000-103840000	103838500	103839000	15	Females	216147	ADD	0.936828	1
f23128	Trunk fat mass	Quantitative	chr18:60205000-60235000	60211000	60211500	7	Males and females	405176	SKATO	0.936959	1
f21002	Weight	Quantitative	chr18:60205000-60235000	60231500	60232000	38	Males and females	410799	ACATO	0.937555	1
f2714	Age when periods started (menarche)	Quantitative	chr4:103820000-103840000	103825500	103826000	47	Females	216173	ACATO	0.937842	1
f23127	Trunk fat percentage	Quantitative	chr18:60205000-60235000	60232000	60232500	43	Males and females	405191	ACATV	0.93865	1
f23127	Trunk fat percentage	Quantitative	chr18:60205000-60235000	60217000	60217500	62	Males and females	405191	ACATO	0.938905	1
f21001	Body mass index (BMI)	Quantitative	chr18:60205000-60235000	60232000	60232500	43	Males and females	410655	SKAT	0.939073	1
f3148	Heel bone mineral density (BMD)	Quantitative	chr6:55960000-55980000	55971500	55972000	42	Males and females	236296	ACATO	0.939517	1
f2714	Age when periods started (menarche)	Quantitative	chr4:103820000-103840000	103838500	103839000	15	Females	216173	BURDEN-ACAT	0.939824	1
f23099	Body fat percentage	Quantitative	chr18:60205000-60235000	60213000	60213500	8	Males and females	405185	SKAT	0.940571	1
f23098	Weight	Quantitative	chr18:60205000-60235000	60217500	60218000	48	Males and females	405387	SKATO-ACAT	0.941107	1
f30190	Monocyte percentage	Quantitative	chr2:136230000-136240000	136237500	136238000	48	Males and females	399912	ACATV	0.941433	1
f23127	Trunk fat percentage	Quantitative	chr18:60205000-60235000	60217000	60217500	62	Males and females	405191	SKATO-ACAT	0.942071	1
f23104	Body mass index (BMI)	Quantitative	chr18:60205000-60235000	60209000	60209500	21	Males and females	405383	ACATV	0.942675	1
f2714	Age when periods started (menarche)	Quantitative	chr4:103820000-103840000	103825500	103826000	47	Females	216173	SKATO-ACAT	0.942996	1
f3148	Heel bone mineral density (BMD)	Quantitative	chr6:55960000-55980000	55971500	55972000	42	Males and females	236296	SKATO-ACAT	0.943092	1
f21002	Weight	Quantitative	chr18:60205000-60235000	60231500	60232000	38	Males and females	410799	SKATO-ACAT	0.943155	1
f2714	Age when periods started (menarche)	Quantitative	chr4:103820000-103840000	103820000	103820500	47	Females	216154	ADD	0.943685	1
f20191	Fluid intelligence score	Quantitative	chr9:23360000-23380000	23360500	23361000	21	Males and females	105174	ACATV	0.94468	1
f6138.1	Qualifications	Binary	chr9:23360000-23380000	23362000	23362500	6	Males and females	408198	SKATO	0.944753	1
f21002	Weight	Quantitative	chr18:60205000-60235000	60211000	60211500	7	Males and females	410799	ACATO	0.945237	1
f23127	Trunk fat percentage	Quantitative	chr18:60205000-60235000	60211500	60212000	11	Males and females	405191	SKATO	0.945247	1
f23098	Weight	Quantitative	chr18:60205000-60235000	60217500	60218000	48	Males and females	405387	ACATO	0.947134	1
f23127	Trunk fat percentage	Quantitative	chr18:60205000-60235000	60231500	60232000	38	Males and females	405191	ACATV	0.9472	1
f78	Heel bone mineral density (BMD) T-score, automated	Quantitative	chr6:55960000-55980000	55971500	55972000	42	Males and females	236403	ACATO	0.947312	1
f23128	Trunk fat mass	Quantitative	chr18:60205000-60235000	60232000	60232500	43	Males and females	405176	SKATO	0.948224	1
f23127	Trunk fat percentage	Quantitative	chr18:60205000-60235000	60217000	60217500	62	Males and females	405191	SKATO	0.948722	1
f21002	Weight	Quantitative	chr18:60205000-60235000	60211000	60211500	7	Males and females	410799	SKATO-ACAT	0.949113	1
f78	Heel bone mineral density (BMD) T-score, automated	Quantitative	chr6:55960000-55980000	55965000	55965500	30	Males and females	236403	SKATO	0.949363	1
f23128	Trunk fat mass	Quantitative	chr18:60205000-60235000	60231500	60232000	38	Males and females	405176	SKATO	0.949579	1
f23128	Trunk fat mass	Quantitative	chr18:60205000-60235000	60217000	60217500	62	Males and females	405176	ACATV	0.949941	1
f78	Heel bone mineral density (BMD) T-score, automated	Quantitative	chr6:55960000-55980000	55971500	55972000	42	Males and females	236403	SKATO-ACAT	0.950177	1
f23098	Weight	Quantitative	chr18:60205000-60235000	60217500	60218000	48	Males and females	405387	SKATO	0.950315	1
f21002	Weight	Quantitative	chr18:60205000-60235000	60232000	60232500	43	Males and females	410799	SKAT	0.950321	1
f23128	Trunk fat mass	Quantitative	chr18:60205000-60235000	60231500	60232000	38	Males and females	405176	BURDEN-ACAT	0.950414	1
f6138.3	Qualifications	Binary	chr9:23360000-23380000	23378500	23379000	50	Males and females	408198	SKATO	0.951264	1
f23127	Trunk fat percentage	Quantitative	chr18:60205000-60235000	60231500	60232000	38	Males and females	405191	SKAT	0.951692	1
f23128	Trunk fat mass	Quantitative	chr18:60205000-60235000	60231500	60232000	38	Males and females	405176	ADD	0.951857	1
f2714	Age when periods started (menarche)	Quantitative	chr4:103820000-103840000	103835500	103836000	32	Females	216173	BURDEN-ACAT	0.951906	1
f3148	Heel bone mineral density (BMD)	Quantitative	chr6:55960000-55980000	55974500	55975000	34	Males and females	236296	ACATO	0.952443	1
f21001	Body mass index (BMI)	Quantitative	chr18:60205000-60235000	60206000	60206500	33	Males and females	410655	BURDEN-ACAT	0.952472	1
f23099	Body fat percentage	Quantitative	chr18:60205000-60235000	60213000	60213500	8	Males and females	405185	ACATO	0.953542	1
f23128	Trunk fat mass	Quantitative	chr18:60205000-60235000	60231500	60232000	38	Males and females	405176	SKAT	0.953557	1
f23098	Weight	Quantitative	chr18:60205000-60235000	60215000	60215500	8	Males and females	405387	ADD	0.95384	1
f23098	Weight	Quantitative	chr18:60205000-60235000	60215000	60215500	8	Males and females	405387	BURDEN-ACAT	0.95384	1
f23127	Trunk fat percentage	Quantitative	chr18:60205000-60235000	60231500	60232000	38	Males and females	405191	ACATO	0.95387	1
f21002	Weight	Quantitative	chr18:60205000-60235000	60206500	60207000	24	Males and females	410799	BURDEN-ACAT	0.953893	1
f21002	Weight	Quantitative	chr18:60205000-60235000	60217000	60217500	62	Males and females	410799	ACATV	0.954005	1
f23127	Trunk fat percentage	Quantitative	chr18:60205000-60235000	60218500	60219000	24	Males and females	405191	SKATO	0.954145	1
f23127	Trunk fat percentage	Quantitative	chr18:60205000-60235000	60213000	60213500	8	Males and females	405191	SKATO	0.954267	1
f23127	Trunk fat percentage	Quantitative	chr18:60205000-60235000	60231500	60232000	38	Males and females	405191	SKATO-ACAT	0.954588	1
f21002	Weight	Quantitative	chr18:60205000-60235000	60231500	60232000	38	Males and females	410799	SKAT	0.954956	1
f23098	Weight	Quantitative	chr18:60205000-60235000	60231500	60232000	38	Males and females	405387	ACATO	0.954974	1
f3148	Heel bone mineral density (BMD)	Quantitative	chr6:55960000-55980000	55971500	55972000	42	Males and females	236296	SKAT	0.955181	1
f23099	Body fat percentage	Quantitative	chr18:60205000-60235000	60218500	60219000	24	Males and females	405185	BURDEN-ACAT	0.955887	1
f3148	Heel bone mineral density (BMD)	Quantitative	chr6:55960000-55980000	55974500	55975000	34	Males and females	236296	SKATO-ACAT	0.955895	1
f2714	Age when periods started (menarche)	Quantitative	chr4:103820000-103840000	103835500	103836000	32	Females	216156	ADD	0.95592	1
f21002	Weight	Quantitative	chr18:60205000-60235000	60228500	60229000	59	Males and females	410799	ACATO	0.955946	1
f23099	Body fat percentage	Quantitative	chr18:60205000-60235000	60234000	60234500	28	Males and females	405185	BURDEN-ACAT	0.956122	1
f21002	Weight	Quantitative	chr18:60205000-60235000	60206500	60207000	24	Males and females	410799	ADD	0.95653	1
f21001	Body mass index (BMI)	Quantitative	chr18:60205000-60235000	60206000	60206500	33	Males and females	410655	ADD	0.956535	1
f78	Heel bone mineral density (BMD) T-score, automated	Quantitative	chr6:55960000-55980000	55970000	55970500	30	Males and females	236403	ACATV	0.956702	1
f23098	Weight	Quantitative	chr18:60205000-60235000	60217000	60217500	62	Males and females	405387	SKATO-ACAT	0.956938	1
f23098	Weight	Quantitative	chr18:60205000-60235000	60217000	60217500	62	Males and females	405387	ACATO	0.956961	1
f23098	Weight	Quantitative	chr18:60205000-60235000	60217000	60217500	62	Males and females	405387	ACATV	0.957144	1
f30850	Testosterone	Quantitative	chr4:103820000-103840000	103836500	103837000	10	Males	180000	ACATV	0.957594	1
f30190	Monocyte percentage	Quantitative	chr16:85975000-85980000	85975500	85976000	54	Males and females	399912	ACATV	0.957616	1
f23099	Body fat percentage	Quantitative	chr18:60205000-60235000	60213000	60213500	8	Males and females	405185	SKATO-ACAT	0.957651	1
f30850	Testosterone	Quantitative	chr4:103820000-103840000	103838000	103838500	27	Males	180000	BURDEN-ACAT	0.957964	1
f23098	Weight	Quantitative	chr18:60205000-60235000	60232000	60232500	43	Males and females	405387	SKATO	0.958046	1
f21001	Body mass index (BMI)	Quantitative	chr18:60205000-60235000	60206500	60207000	24	Males and females	410655	ACATO	0.958119	1
f78	Heel bone mineral density (BMD) T-score, automated	Quantitative	chr6:55960000-55980000	55974500	55975000	34	Males and females	236403	ACATO	0.95821	1
f21002	Weight	Quantitative	chr18:60205000-60235000	60211000	60211500	7	Males and females	410799	SKAT	0.958251	1
f78	Heel bone mineral density (BMD) T-score, automated	Quantitative	chr6:55960000-55980000	55978000	55978500	34	Males and females	236403	ACATV	0.958487	1
f23098	Weight	Quantitative	chr18:60205000-60235000	60231500	60232000	38	Males and females	405387	SKATO-ACAT	0.959242	1
f23128	Trunk fat mass	Quantitative	chr18:60205000-60235000	60231500	60232000	38	Males and females	405176	SKATO-ACAT	0.959335	1
f23127	Trunk fat percentage	Quantitative	chr18:60205000-60235000	60218500	60219000	24	Males and females	405191	ACATO	0.960015	1
f23127	Trunk fat percentage	Quantitative	chr18:60205000-60235000	60213000	60213500	8	Males and females	405191	ACATO	0.960305	1
f23099	Body fat percentage	Quantitative	chr18:60205000-60235000	60218500	60219000	24	Males and females	405185	ADD	0.960316	1
f23104	Body mass index (BMI)	Quantitative	chr18:60205000-60235000	60211000	60211500	7	Males and females	405383	ACATO	0.960482	1
f78	Heel bone mineral density (BMD) T-score, automated	Quantitative	chr6:55960000-55980000	55971500	55972000	42	Males and females	236403	SKAT	0.960493	1
f6138.1	Qualifications	Binary	chr9:23360000-23380000	23362000	23362500	6	Males and females	408198	ACATO	0.960983	1
f23127	Trunk fat percentage	Quantitative	chr18:60205000-60235000	60218500	60219000	24	Males and females	405191	SKAT	0.961006	1
f78	Heel bone mineral density (BMD) T-score, automated	Quantitative	chr6:55960000-55980000	55974500	55975000	34	Males and females	236403	SKATO-ACAT	0.961221	1
f21001	Body mass index (BMI)	Quantitative	chr18:60205000-60235000	60206500	60207000	24	Males and females	410655	SKATO-ACAT	0.961438	1
f23128	Trunk fat mass	Quantitative	chr18:60205000-60235000	60231500	60232000	38	Males and females	405176	ACATO	0.961813	1
f6138.1	Qualifications	Binary	chr9:23360000-23380000	23360000	23360500	81	Males and females	408198	SKAT	0.962151	1
f3148	Heel bone mineral density (BMD)	Quantitative	chr6:55960000-55980000	55974500	55975000	34	Males and females	236296	SKAT	0.962248	1
f2714	Age when periods started (menarche)	Quantitative	chr4:103820000-103840000	103838000	103838500	27	Females	216173	ACATO	0.962467	1
f23127	Trunk fat percentage	Quantitative	chr18:60205000-60235000	60213000	60213500	8	Males and females	405191	SKATO-ACAT	0.96256	1
f6138.1	Qualifications	Binary	chr9:23360000-23380000	23362000	23362500	6	Males and females	408198	SKATO-ACAT	0.962912	1
f23099	Body fat percentage	Quantitative	chr18:60205000-60235000	60218500	60219000	24	Males and females	405185	SKAT	0.962974	1
f2714	Age when periods started (menarche)	Quantitative	chr4:103820000-103840000	103835000	103835500	31	Females	216173	BURDEN-ACAT	0.963378	1
f23127	Trunk fat percentage	Quantitative	chr18:60205000-60235000	60213000	60213500	8	Males and females	405191	SKAT	0.963752	1
f23128	Trunk fat mass	Quantitative	chr18:60205000-60235000	60218000	60218500	28	Males and females	405176	BURDEN-ACAT	0.964063	1
f23127	Trunk fat percentage	Quantitative	chr18:60205000-60235000	60218500	60219000	24	Males and females	405191	SKATO-ACAT	0.964083	1
f23128	Trunk fat mass	Quantitative	chr18:60205000-60235000	60210500	60211000	35	Males and females	405176	BURDEN-ACAT	0.964459	1
f21001	Body mass index (BMI)	Quantitative	chr18:60205000-60235000	60211500	60212000	11	Males and females	410654	ADD	0.964466	1
f21001	Body mass index (BMI)	Quantitative	chr18:60205000-60235000	60211500	60212000	11	Males and females	410655	BURDEN-ACAT	0.964466	1
f23098	Weight	Quantitative	chr18:60205000-60235000	60231500	60232000	38	Males and females	405387	SKAT	0.964837	1
f21002	Weight	Quantitative	chr18:60205000-60235000	60209000	60209500	21	Males and females	410799	SKATO	0.964979	1
f23104	Body mass index (BMI)	Quantitative	chr18:60205000-60235000	60216500	60217000	21	Males and females	405383	ACATO	0.965437	1
f78	Heel bone mineral density (BMD) T-score, automated	Quantitative	chr6:55960000-55980000	55974500	55975000	34	Males and females	236403	SKAT	0.965544	1
f6138.1	Qualifications	Binary	chr9:23360000-23380000	23362000	23362500	6	Males and females	408198	SKAT	0.965715	1
f2714	Age when periods started (menarche)	Quantitative	chr4:103820000-103840000	103825500	103826000	47	Females	216173	SKAT	0.965753	1
f23099	Body fat percentage	Quantitative	chr18:60205000-60235000	60216500	60217000	21	Males and females	405185	ACATV	0.965943	1
f30850	Testosterone	Quantitative	chr4:103820000-103840000	103838000	103838500	27	Males	180000	ACATO	0.96606	1
f30850	Testosterone	Quantitative	chr4:103820000-103840000	103838000	103838500	27	Males	180000	ACATV	0.96606	1
f30850	Testosterone	Quantitative	chr4:103820000-103840000	103838000	103838500	27	Males	180000	SKAT	0.96606	1
f30850	Testosterone	Quantitative	chr4:103820000-103840000	103838000	103838500	27	Males	180000	SKATO	0.96606	1
f30850	Testosterone	Quantitative	chr4:103820000-103840000	103838000	103838500	27	Males	180000	SKATO-ACAT	0.96606	1
f30850	Testosterone	Quantitative	chr4:103820000-103840000	103838000	103838500	27	Males	179985	ADD	0.96606	1
f6138.1	Qualifications	Binary	chr9:23360000-23380000	23378500	23379000	50	Males and females	408198	ACATV	0.966068	1
f23099	Body fat percentage	Quantitative	chr18:60205000-60235000	60219500	60220000	52	Males and females	405185	ACATV	0.966177	1
f23098	Weight	Quantitative	chr18:60205000-60235000	60218000	60218500	28	Males and females	405387	BURDEN-ACAT	0.967119	1
f23128	Trunk fat mass	Quantitative	chr18:60205000-60235000	60211000	60211500	7	Males and females	405176	ACATO	0.967141	1
f23128	Trunk fat mass	Quantitative	chr18:60205000-60235000	60210500	60211000	35	Males and females	405176	ADD	0.967472	1
f23099	Body fat percentage	Quantitative	chr18:60205000-60235000	60234000	60234500	28	Males and females	405185	ADD	0.967637	1
f23128	Trunk fat mass	Quantitative	chr18:60205000-60235000	60218000	60218500	28	Males and females	405176	ADD	0.967779	1
f23099	Body fat percentage	Quantitative	chr18:60205000-60235000	60218500	60219000	24	Males and females	405185	ACATO	0.968274	1
f30190	Monocyte percentage	Quantitative	chr16:85975000-85980000	85975500	85976000	54	Males and females	399912	BURDEN-ACAT	0.968864	1
f30190	Monocyte percentage	Quantitative	chr16:85975000-85980000	85975500	85976000	54	Males and females	399912	ADD	0.969187	1
f23104	Body mass index (BMI)	Quantitative	chr18:60205000-60235000	60216500	60217000	21	Males and females	405383	BURDEN-ACAT	0.96938	1
f23128	Trunk fat mass	Quantitative	chr18:60205000-60235000	60211000	60211500	7	Males and females	405176	SKATO-ACAT	0.969458	1
f23127	Trunk fat percentage	Quantitative	chr18:60205000-60235000	60218000	60218500	28	Males and females	405191	ACATO	0.969578	1
f23127	Trunk fat percentage	Quantitative	chr18:60205000-60235000	60218000	60218500	28	Males and females	405191	SKAT	0.969696	1
f23098	Weight	Quantitative	chr18:60205000-60235000	60218000	60218500	28	Males and females	405387	ADD	0.96974	1
f21002	Weight	Quantitative	chr18:60205000-60235000	60208500	60209000	32	Males and females	410799	ACATV	0.970774	1
f23098	Weight	Quantitative	chr18:60205000-60235000	60217500	60218000	48	Males and females	405387	ACATV	0.971001	1
f21002	Weight	Quantitative	chr18:60205000-60235000	60228500	60229000	59	Males and females	410799	SKAT	0.971073	1
f21001	Body mass index (BMI)	Quantitative	chr18:60205000-60235000	60206500	60207000	24	Males and females	410655	SKAT	0.971277	1
f23099	Body fat percentage	Quantitative	chr18:60205000-60235000	60218500	60219000	24	Males and females	405185	SKATO-ACAT	0.971451	1
f23127	Trunk fat percentage	Quantitative	chr18:60205000-60235000	60218000	60218500	28	Males and females	405191	SKATO	0.9717	1
f23127	Trunk fat percentage	Quantitative	chr18:60205000-60235000	60218000	60218500	28	Males and females	405191	SKATO-ACAT	0.972018	1
f2714	Age when periods started (menarche)	Quantitative	chr4:103820000-103840000	103835000	103835500	31	Females	216173	ACATO	0.972068	1
f2714	Age when periods started (menarche)	Quantitative	chr4:103820000-103840000	103835000	103835500	31	Females	216173	ACATV	0.972068	1
f2714	Age when periods started (menarche)	Quantitative	chr4:103820000-103840000	103835000	103835500	31	Females	216173	SKAT	0.972068	1
f2714	Age when periods started (menarche)	Quantitative	chr4:103820000-103840000	103835000	103835500	31	Females	216173	SKATO	0.972068	1
f2714	Age when periods started (menarche)	Quantitative	chr4:103820000-103840000	103835000	103835500	31	Females	216173	SKATO-ACAT	0.972068	1
f2714	Age when periods started (menarche)	Quantitative	chr4:103820000-103840000	103835000	103835500	31	Females	216156	ADD	0.972068	1
f23128	Trunk fat mass	Quantitative	chr18:60205000-60235000	60211000	60211500	7	Males and females	405176	SKAT	0.972148	1
f23104	Body mass index (BMI)	Quantitative	chr18:60205000-60235000	60216500	60217000	21	Males and females	405383	ADD	0.972182	1
f21002	Weight	Quantitative	chr18:60205000-60235000	60216500	60217000	21	Males and females	410799	SKATO	0.972733	1
f21001	Body mass index (BMI)	Quantitative	chr18:60205000-60235000	60218500	60219000	24	Males and females	410655	ACATV	0.972884	1
f3148	Heel bone mineral density (BMD)	Quantitative	chr6:55960000-55980000	55964000	55964500	26	Males and females	236296	ACATV	0.973455	1
f23098	Weight	Quantitative	chr18:60205000-60235000	60217000	60217500	62	Males and females	405387	SKAT	0.973502	1
f23128	Trunk fat mass	Quantitative	chr18:60205000-60235000	60217000	60217500	62	Males and females	405176	ACATO	0.973508	1
f23128	Trunk fat mass	Quantitative	chr18:60205000-60235000	60231500	60232000	38	Males and females	405176	ACATV	0.974345	1
f23098	Weight	Quantitative	chr18:60205000-60235000	60228500	60229000	59	Males and females	405387	SKAT	0.97435	1
f3148	Heel bone mineral density (BMD)	Quantitative	chr6:55960000-55980000	55965000	55965500	30	Males and females	236296	ACATO	0.974499	1
f23128	Trunk fat mass	Quantitative	chr18:60205000-60235000	60217000	60217500	62	Males and females	405176	SKATO-ACAT	0.974983	1
f23099	Body fat percentage	Quantitative	chr18:60205000-60235000	60213000	60213500	8	Males and females	405185	ADD	0.975842	1
f23099	Body fat percentage	Quantitative	chr18:60205000-60235000	60213000	60213500	8	Males and females	405185	BURDEN-ACAT	0.975842	1
f21002	Weight	Quantitative	chr18:60205000-60235000	60232000	60232500	43	Males and females	410799	SKATO	0.976202	1
f3148	Heel bone mineral density (BMD)	Quantitative	chr6:55960000-55980000	55965000	55965500	30	Males and females	236296	SKATO-ACAT	0.976986	1
f23099	Body fat percentage	Quantitative	chr18:60205000-60235000	60213000	60213500	8	Males and females	405185	SKATO	0.977556	1
f6138.2	Qualifications	Binary	chr9:23360000-23380000	23360500	23361000	21	Males and females	408198	BURDEN-ACAT	0.978958	1
f21001	Body mass index (BMI)	Quantitative	chr18:60205000-60235000	60211000	60211500	7	Males and females	410655	ACATV	0.979326	1
f3148	Heel bone mineral density (BMD)	Quantitative	chr6:55960000-55980000	55965000	55965500	30	Males and females	236296	SKAT	0.979655	1
f23128	Trunk fat mass	Quantitative	chr18:60205000-60235000	60217000	60217500	62	Males and females	405176	SKAT	0.979661	1
f6138.2	Qualifications	Binary	chr9:23360000-23380000	23360500	23361000	21	Males and females	408198	ADD	0.980067	1
f6138.3	Qualifications	Binary	chr9:23360000-23380000	23378500	23379000	50	Males and females	408198	ACATO	0.981193	1
f23098	Weight	Quantitative	chr18:60205000-60235000	60211000	60211500	7	Males and females	405387	ACATO	0.981218	1
f21002	Weight	Quantitative	chr18:60205000-60235000	60209000	60209500	21	Males and females	410799	SKAT	0.981709	1
f21002	Weight	Quantitative	chr18:60205000-60235000	60209000	60209500	21	Males and females	410799	ACATO	0.982144	1
f23098	Weight	Quantitative	chr18:60205000-60235000	60211000	60211500	7	Males and females	405387	SKATO-ACAT	0.982853	1
f6138.3	Qualifications	Binary	chr9:23360000-23380000	23378500	23379000	50	Males and females	408198	SKATO-ACAT	0.983194	1
f23099	Body fat percentage	Quantitative	chr18:60205000-60235000	60211500	60212000	11	Males and females	405184	ADD	0.983377	1
f23099	Body fat percentage	Quantitative	chr18:60205000-60235000	60211500	60212000	11	Males and females	405185	BURDEN-ACAT	0.983377	1
f78	Heel bone mineral density (BMD) T-score, automated	Quantitative	chr6:55960000-55980000	55965000	55965500	30	Males and females	236403	ACATO	0.983439	1
f21002	Weight	Quantitative	chr18:60205000-60235000	60209000	60209500	21	Males and females	410799	SKATO-ACAT	0.983985	1
f78	Heel bone mineral density (BMD) T-score, automated	Quantitative	chr6:55960000-55980000	55965000	55965500	30	Males and females	236403	SKATO-ACAT	0.985142	1
f78	Heel bone mineral density (BMD) T-score, automated	Quantitative	chr6:55960000-55980000	55965000	55965500	30	Males and females	236403	SKAT	0.985872	1
f23098	Weight	Quantitative	chr18:60205000-60235000	60209500	60210000	25	Males and females	405387	BURDEN-ACAT	0.986041	1
f23099	Body fat percentage	Quantitative	chr18:60205000-60235000	60214000	60214500	6	Males and females	405185	SKAT	0.986193	1
f23098	Weight	Quantitative	chr18:60205000-60235000	60211000	60211500	7	Males and females	405387	SKAT	0.986438	1
f23098	Weight	Quantitative	chr18:60205000-60235000	60209500	60210000	25	Males and females	405387	ADD	0.986654	1
f6138.2	Qualifications	Binary	chr9:23360000-23380000	23377500	23378000	29	Males and females	408198	BURDEN-ACAT	0.987789	1
f30130	Monocyte count	Quantitative	chr2:136230000-136240000	136232000	136232500	45	Males and females	399907	ACATO	0.987817	1
f6138.2	Qualifications	Binary	chr9:23360000-23380000	23377500	23378000	29	Males and females	408198	ADD	0.988875	1
f30130	Monocyte count	Quantitative	chr2:136230000-136240000	136232000	136232500	45	Males and females	399907	SKATO-ACAT	0.989068	1
f21002	Weight	Quantitative	chr18:60205000-60235000	60228500	60229000	59	Males and females	410799	ACATV	0.989937	1
f23099	Body fat percentage	Quantitative	chr18:60205000-60235000	60214000	60214500	6	Males and females	405185	ACATO	0.990576	1
f23099	Body fat percentage	Quantitative	chr18:60205000-60235000	60214000	60214500	6	Males and females	405185	SKATO	0.99103	1
f23098	Weight	Quantitative	chr18:60205000-60235000	60209000	60209500	21	Males and females	405387	ACATO	0.991161	1
f23099	Body fat percentage	Quantitative	chr18:60205000-60235000	60214000	60214500	6	Males and females	405185	SKATO-ACAT	0.991519	1
f23099	Body fat percentage	Quantitative	chr18:60205000-60235000	60214000	60214500	6	Males and females	405185	ADD	0.991722	1
f23099	Body fat percentage	Quantitative	chr18:60205000-60235000	60214000	60214500	6	Males and females	405185	BURDEN-ACAT	0.991722	1
f23098	Weight	Quantitative	chr18:60205000-60235000	60209000	60209500	21	Males and females	405387	SKATO-ACAT	0.992104	1
f21002	Weight	Quantitative	chr18:60205000-60235000	60232000	60232500	43	Males and females	410799	ACATO	0.992158	1
f23099	Body fat percentage	Quantitative	chr18:60205000-60235000	60218500	60219000	24	Males and females	405185	SKATO	0.992293	1
f30130	Monocyte count	Quantitative	chr2:136230000-136240000	136232000	136232500	45	Males and females	399907	SKAT	0.992842	1
f23098	Weight	Quantitative	chr18:60205000-60235000	60209000	60209500	21	Males and females	405387	SKAT	0.992989	1
f21002	Weight	Quantitative	chr18:60205000-60235000	60232000	60232500	43	Males and females	410799	SKATO-ACAT	0.993011	1
f6138.3	Qualifications	Binary	chr9:23360000-23380000	23378500	23379000	50	Males and females	408198	BURDEN-ACAT	0.993396	1
f23104	Body mass index (BMI)	Quantitative	chr18:60205000-60235000	60208000	60208500	33	Males and females	405383	ACATV	0.993575	1
f6138.3	Qualifications	Binary	chr9:23360000-23380000	23378500	23379000	50	Males and females	408198	ADD	0.993678	1
f23104	Body mass index (BMI)	Quantitative	chr18:60205000-60235000	60211000	60211500	7	Males and females	405383	ACATV	0.993929	1
f23104	Body mass index (BMI)	Quantitative	chr18:60205000-60235000	60216500	60217000	21	Males and females	405383	ACATV	0.995288	1
f2714	Age when periods started (menarche)	Quantitative	chr4:103820000-103840000	103838000	103838500	27	Females	216173	ACATV	0.995613	1
f21002	Weight	Quantitative	chr18:60205000-60235000	60232000	60232500	43	Males and females	410799	BURDEN-ACAT	0.996508	1
f21002	Weight	Quantitative	chr18:60205000-60235000	60232000	60232500	43	Males and females	410799	ADD	0.996847	1

### Sheet: Table S4
Table S4. Results of PheWAS in African individuals on chr1-22 using three association models
CNV information				Phenotype information					PheWAS results in Africans										Genomic annotations			Number of individuals per copy number cluster												Mean estimated copy number per cluster										Mean value (quantitative traits) or odds ratio (binary traits) per copy number cluster
CNV estimated coordinates, hg38	CNV estimated size, bp	5kb bin with peak p-value in PheWAS	Optimal copy number model for CNV	UK Biobank Phenotype ID	Phenotype field	Phenotype meaning	Type	Unit of measurement	Number of individuals with trait data	Number of cases	Number of controls	Additive model, directionality	Additive model, -log10 p-value	Dosage sensitive model, directionality	Dosage sensitive model, -log10 p-value	Recessive model, directionality	Recessive model, -log10 p-value	Association model with peak p-value	RefSeq gene overlap with peak 5kb window	Gencode gene overlap with peak 5kb window	Segmental duplication overlap with peak 5kb window	Cluster 1	Cluster 2	Cluster 3	Cluster 4	Cluster 5	Cluster 6	Cluster 7	Cluster 8	Cluster 9	Cluster 10 to 19	Cluster 20 to 29	Cluster 30+	Cluster 1	Cluster 2	Cluster 3	Cluster 4	Cluster 5	Cluster 6	Cluster 7	Cluster 8	Cluster 9	Cluster 10	Cluster 1	Cluster 2	Cluster 3	Cluster 4	Cluster 5	Cluster 6	Cluster 7	Cluster 8	Cluster 9	Cluster 10
chr2:233740000-233750000	10000	chr2:233740000-233745000	1	f30660	Direct bilirubin	.	Quantitative	umol/L	4783	.	.	+	10.51	+	10.251	.	.	Additive	DNAJB3,UGT1A10,UGT1A3,UGT1A4,UGT1A5,UGT1A6,UGT1A7,UGT1A8,UGT1A9	DNAJB3,UGT1A10,UGT1A3,UGT1A4,UGT1A5,UGT1A6,UGT1A7,UGT1A8,UGT1A9	chr2:233746841	10	487	5667	<5	0	0	0	0	0	0	0	0	0	1.03	2.06	3	.	.	.	.	.	.	1.33	1.63	1.91	1.51	.	.	.	.	.	.
chr2:233740000-233750000	10000	chr2:233740000-233745000	1	f30840	Total bilirubin	.	Quantitative	umol/L	5746	.	.	+	12.745	+	12.236	.	.	Additive	DNAJB3,UGT1A10,UGT1A3,UGT1A4,UGT1A5,UGT1A6,UGT1A7,UGT1A8,UGT1A9	DNAJB3,UGT1A10,UGT1A3,UGT1A4,UGT1A5,UGT1A6,UGT1A7,UGT1A8,UGT1A9	chr2:233746841	10	487	5667	<5	0	0	0	0	0	0	0	0	0	1.03	2.06	3	.	.	.	.	.	.	5.92	7.55	9.08	7.61	.	.	.	.	.	.
chr6:160480000-160490000	10000	chr6:160480000-160485000	1	f30790	Lipoprotein A	.	Quantitative	nmol/L	4792	.	.	-	23.43	-	23.43	.	.	Additive	LPAL2	LPAL2	.	261	5904	0	0	0	0	0	0	0	0	0	0	1.51	2.07	.	.	.	.	.	.	.	.	125.11	77.18	.	.	.	.	.	.	.	.
chr6:153420000-153425000	5000	chr6:153420000-153425000	2	f30790	Lipoprotein A	.	Quantitative	nmol/L	4792	.	.	+	8.009	.	.	.	.	Additive	.	ENSG00000237312	chr21:32562361,chr6:160785917	<5	1519	3067	1550	28	0	0	0	0	0	0	0	1.63	2	2.61	3.2	3.48	.	.	.	.	.	.	72.73	78.43	83.28	104.71	.	.	.	.	.
chr6:160610000-160650000	40000	chr6:160620000-160625000	6	f30790	Lipoprotein A	.	Quantitative	nmol/L	4792	.	.	-	265.768	.	.	.	.	Additive	LPA	LPA	chr6:160627329	<5	<5	<5	<5	15	16	32	36	44	2041	3296	673	2.03	2.2	2.34	2.56	2.74	2.95	3.12	3.33	3.49	3.64	135.88	.	64.33	173.58	111.32	138.92	102.14	100.38	116.73	106.62
chr11:5165000-5240000	75000	chr11:5225000-5230000	1	f30070	Red blood cell (erythrocyte) distribution width	.	Quantitative	percent	5835	.	.	-	8.922	-	8.922	.	.	Additive	HBB	ENSG00000285498,HBB	.	17	6147	<5	0	0	0	0	0	0	0	0	0	1	2.01	3.11	.	.	.	.	.	.	.	16.39	14.21	.	.	.	.	.	.	.	.
chr11:5760000-5785000	25000	chr11:5760000-5765000	3	f41270.D573	Diagnoses - ICD10	D57.3 Sickle-cell trait	Binary	.	5424	355	5069	-	14.917	-	15.077	.	.	Dosage sensitive	.	OR56B2P,TRIM5	.	425	2136	3561	42	<5	0	0	0	0	0	0	0	1.39	1.69	2.03	2.27	2.47	.	.	.	.	.	1.81	1.53	0.62	0	0	.	.	.	.	.
chr11:5760000-5785000	25000	chr11:5760000-5765000	3	f41270.D57grp	Diagnoses - ICD10	D57 Sickle-cell disorders	Binary	.	5424	398	5026	-	17.551	-	17.615	.	.	Dosage sensitive	.	OR56B2P,TRIM5	.	425	2136	3561	42	<5	0	0	0	0	0	0	0	1.39	1.69	2.03	2.27	2.47	.	.	.	.	.	1.86	1.54	0.61	0	0	.	.	.	.	.
chr11:4945000-4955000	10000	chr11:4945000-4950000	1	f41270.D573	Diagnoses - ICD10	D57.3 Sickle-cell trait	Binary	.	5424	355	5069	+	28.686	.	.	.	.	Additive	MMP26,OR51A4	MMP26,OR51A4	chr11:4952101	2216	2778	1074	96	<5	0	0	0	0	0	0	0	1.28	2.06	2.85	3.75	5.43	.	.	.	.	.	0.41	0.88	2.6	2.15	Infinite	.	.	.	.	.
chr11:4945000-4955000	10000	chr11:4945000-4950000	1	f41270.D57grp	Diagnoses - ICD10	D57 Sickle-cell disorders	Binary	.	5424	398	5026	+	32.919	.	.	.	.	Additive	MMP26,OR51A4	MMP26,OR51A4	chr11:4952101	2216	2778	1074	96	<5	0	0	0	0	0	0	0	1.28	2.06	2.85	3.75	5.43	.	.	.	.	.	0.41	0.89	2.52	2.97	Infinite	.	.	.	.	.
chr16:170000-180000	10000	chr16:175000-180000	2	f30010	Red blood cell (erythrocyte) count	.	Quantitative	10^12 cells/Litre	5835	.	.	-	188.81	-	140.251	.	.	Additive	HBA1	ENSG00000290010,HBA1,Y_RNA	chr16:169367	264	2217	3679	<5	<5	0	0	0	0	0	0	0	1.53	1.89	2.25	3	3.53	.	.	.	.	.	5.31	4.72	4.46	4.63	3.98	.	.	.	.	.
chr16:170000-180000	10000	chr16:175000-180000	2	f30020	Haemoglobin concentration	.	Quantitative	grams/decilitre	5835	.	.	+	44.44	+	32.239	.	.	Additive	HBA1	ENSG00000290010,HBA1,Y_RNA	chr16:169367	264	2217	3679	<5	<5	0	0	0	0	0	0	0	1.53	1.89	2.25	3	3.53	.	.	.	.	.	12.73	13.37	13.62	13.91	12.29	.	.	.	.	.
chr16:170000-180000	10000	chr16:175000-180000	2	f30240	Reticulocyte percentage	.	Quantitative	percent	5680	.	.	+	32.508	+	34.16	.	.	Dosage sensitive	HBA1	ENSG00000290010,HBA1,Y_RNA	chr16:169367	264	2217	3679	<5	<5	0	0	0	0	0	0	0	1.53	1.89	2.25	3	3.53	.	.	.	.	.	1.26	1.32	1.48	1.21	1.82	.	.	.	.	.
chr16:170000-180000	10000	chr16:175000-180000	2	f30250	Reticulocyte count	.	Quantitative	10^12 cells/Litre	5680	.	.	+	4.911	+	8.125	.	.	Dosage sensitive	HBA1	ENSG00000290010,HBA1,Y_RNA	chr16:169367	264	2217	3679	<5	<5	0	0	0	0	0	0	0	1.53	1.89	2.25	3	3.53	.	.	.	.	.	0.07	0.06	0.07	0.06	0.07	.	.	.	.	.
chr16:170000-180000	10000	chr16:175000-180000	2	f30290	High light scatter reticulocyte percentage	.	Quantitative	percent	5680	.	.	+	13.988	+	15.266	.	.	Dosage sensitive	HBA1	ENSG00000290010,HBA1,Y_RNA	chr16:169367	264	2217	3679	<5	<5	0	0	0	0	0	0	0	1.53	1.89	2.25	3	3.53	.	.	.	.	.	0.45	0.45	0.5	0.41	0.74	.	.	.	.	.
chr16:175000-180000	5000	chr16:175000-180000	2	f30840	Total bilirubin	.	Quantitative	umol/L	5746	.	.	+	10.851	+	10.469	.	.	Additive	HBA1	ENSG00000290010,HBA1,Y_RNA	chr16:169367	264	2217	3679	<5	<5	0	0	0	0	0	0	0	1.53	1.89	2.25	3	3.53	.	.	.	.	.	8.03	8.63	9.22	7.91	8.66	.	.	.	.	.
chr16:170000-180000	10000	chr16:175000-180000	2	f30040	Mean corpuscular volume	.	Quantitative	femtolitres	5835	.	.	+	360.395	+	289.319	.	.	Additive	HBA1	ENSG00000290010,HBA1,Y_RNA	chr16:169367	264	2217	3679	<5	<5	0	0	0	0	0	0	0	1.53	1.89	2.25	3	3.53	.	.	.	.	.	74.39	85	90.01	90.36	90.29	.	.	.	.	.
chr16:170000-180000	10000	chr16:175000-180000	2	f30050	Mean corpuscular haemoglobin	.	Quantitative	picograms	5835	.	.	+	425.042	+	357.323	.	.	Additive	HBA1	ENSG00000290010,HBA1,Y_RNA	chr16:169367	264	2217	3679	<5	<5	0	0	0	0	0	0	0	1.53	1.89	2.25	3	3.53	.	.	.	.	.	24.07	28.38	30.61	30.03	30.91	.	.	.	.	.
chr16:170000-180000	10000	chr16:175000-180000	2	f30060	Mean corpuscular haemoglobin concentration	.	Quantitative	grams/decilitre	5835	.	.	+	198.694	+	159.863	.	.	Additive	HBA1	ENSG00000290010,HBA1,Y_RNA	chr16:169367	264	2217	3679	<5	<5	0	0	0	0	0	0	0	1.53	1.89	2.25	3	3.53	.	.	.	.	.	32.35	33.39	33.99	33.24	34.24	.	.	.	.	.
chr16:170000-180000	10000	chr16:175000-180000	2	f30070	Red blood cell (erythrocyte) distribution width	.	Quantitative	percent	5835	.	.	-	52.963	-	33.757	.	.	Additive	HBA1	ENSG00000290010,HBA1,Y_RNA	chr16:169367	264	2217	3679	<5	<5	0	0	0	0	0	0	0	1.53	1.89	2.25	3	3.53	.	.	.	.	.	15.37	14.33	14.06	13.64	13.39	.	.	.	.	.
chr16:170000-180000	10000	chr16:175000-180000	2	f30260	Mean reticulocyte volume	.	Quantitative	femtolitres	5679	.	.	+	42.194	+	30.001	.	.	Additive	HBA1	ENSG00000290010,HBA1,Y_RNA	chr16:169367	264	2217	3679	<5	<5	0	0	0	0	0	0	0	1.53	1.89	2.25	3	3.53	.	.	.	.	.	105.44	109.83	111.9	115.6	119.33	.	.	.	.	.
chr16:170000-180000	10000	chr16:175000-180000	2	f30270	Mean sphered cell volume	.	Quantitative	femtolitres	5680	.	.	+	76.68	+	50.737	.	.	Additive	HBA1	ENSG00000290010,HBA1,Y_RNA	chr16:169367	264	2217	3679	<5	<5	0	0	0	0	0	0	0	1.53	1.89	2.25	3	3.53	.	.	.	.	.	78.9	84.14	86.17	90.18	89.74	.	.	.	.	.
chr16:170000-175000	5000	chr16:170000-175000	1	f30100	Mean platelet (thrombocyte) volume	.	Quantitative	femtolitres	5835	.	.	-	8.215	-	11.795	.	.	Dosage sensitive	HBA2	ENSG00000290038,HBA2	chr16:169367,chr16:173624	276	5861	28	0	0	0	0	0	0	0	0	0	0.95	1.59	2.29	.	.	.	.	.	.	.	10.25	9.71	10.14	.	.	.	.	.	.	.
chr16:170000-175000	5000	chr16:170000-175000	1	f30110	Platelet distribution width	.	Quantitative	percent	5835	.	.	-	9.232	-	10.785	.	.	Dosage sensitive	HBA2	ENSG00000290038,HBA2	chr16:169367,chr16:173624	276	5861	28	0	0	0	0	0	0	0	0	0	0.95	1.59	2.29	.	.	.	.	.	.	.	16.61	16.32	16.43	.	.	.	.	.	.	.

### Sheet: Table S5
Table S5. Results of PheWAS in African individuals on chrX using three association models
CNV information					Phenotype information					PheWAS results in Female Africans							PheWAS results in Male Africans							PheWAS results in all Africans (male + female meta-analysis)						Genomic annotations			Number of individuals per copy number cluster												Mean value (quantitative traits) per copy number cluster
CNV estimated coordinates, hg38	CNV estimated size, bp	5kb bin with peak p-value in PheWAS	Optimal copy number model for CNV (females)	Overlaps PAR?	UK Biobank Phenotype ID	Phenotype field	Phenotype meaning	Type	Unit of measurement	Number of females with trait data	Additive model, directionality	Additive model, -log10 p-value	Dosage sensitive model, directionality	Dosage sensitive model, -log10 p-value	Recessive model, directionality	Recessive model, -log10 p-value	Number of males with trait data	Additive model, directionality	Additive model, -log10 p-value	Dosage sensitive model, directionality	Dosage sensitive model, -log10 p-value	Recessive model, directionality	Recessive model, -log10 p-value	Additive model, directionality	Additive model, -log10 p-value	Dosage sensitive model, directionality	Dosage sensitive model, -log10 p-value	Recessive model, directionality	Recessive model, -log10 p-value	RefSeq gene overlap with peak 5kb window	Gencode gene overlap with peak 5kb window	Segmental duplication overlap with peak 5kb window	Cluster 1	Cluster 2	Cluster 3	Cluster 4	Cluster 5	Cluster 6	Cluster 7	Cluster 8	Cluster 9	Cluster 10 to 19	Cluster 20 to 29	Cluster 30+	Cluster 1	Cluster 2	Cluster 3	Cluster 4	Cluster 5	Cluster 6	Cluster 7	Cluster 8	Cluster 9	Cluster 10
chrX:154180000-154275000	95000	chrX:154220000-154225000	3	No	f30750	Glycated haemoglobin (HbA1c)	.	Quantitative	mmol/mol	.	.	.	.	.	.	.	1991	.	.	-	12.346	.	.	.	.	.	12.346	.	.	OPN1MW,OPN1MW2,OPN1MW3	OPN1MW2	chrX:154144052	20	292	892	1439	483	373	106	14	<5	<5	0	0	40.62	39.33	39.15	39.05	39.62	40.05	40.5	42.07	36.5	.
chrX:154180000-154260000	80000	chrX:154210000-154215000	8	No	f30070	Red blood cell (erythrocyte) distribution width	.	Quantitative	percent	.	.	.	.	.	.	.	2380	.	.	-	10.639	.	.	.	.	.	10.639	.	.	.	.	chrX:154144047,chrX:154219584	10	20	87	209	241	397	319	485	530	1267	56	0	14.12	14.3	14.62	14.38	14.39	14.34	14.47	14.23	14.37	14.45
chrX:154885000-154890000	5000	chrX:154885000-154890000	1	No	f30750	Glycated haemoglobin (HbA1c)	.	Quantitative	mmol/mol	.	.	.	.	.	.	.	1991	+	9.787	-	11.119	.	.	.	9.787	.	11.119	.	.	F8,F8A1,F8A2,F8A3,H2AB1,H2AB2,H2AB3,MIR1184-1,MIR1184-2,MIR1184-3	F8,F8A1,H2AB1,MIR1184-1	chrX:155376505,chrX:155454650	<5	3442	178	0	0	0	0	0	0	0	0	0	37.3	39.31	39.93	.	.	.	.	.	.	.
chrX:154885000-154890000	5000	chrX:154885000-154890000	1	No	f30070	Red blood cell (erythrocyte) distribution width	.	Quantitative	percent	.	.	.	.	.	.	.	2380	+	14.116	-	13.795	.	.	.	14.116	.	13.795	.	.	F8,F8A1,F8A2,F8A3,H2AB1,H2AB2,H2AB3,MIR1184-1,MIR1184-2,MIR1184-3	F8,F8A1,H2AB1,MIR1184-1	chrX:155376505,chrX:155454650	<5	3442	178	0	0	0	0	0	0	0	0	0	14.87	14.38	14.33	.	.	.	.	.	.	.

### Sheet: Table S6
Supplementary Table XX. Results of PheWAS in South Asian individuals on chr1-22 using three association models																		Table S6. Results of PheWAS in South Asian individuals on chr1-22 using three association models
CNV information				Phenotype information					PheWAS results in South Asians										Genomic annotations			Number of individuals per copy number cluster												Mean estimated copy number per cluster										Mean value (quantitative traits) or odds ratio (binary traits) per copy number cluster
CNV estimated coordinates, hg38	CNV estimated size, bp	5kb bin with peak p-value in PheWAS	Optimal copy number model for CNV	UK Biobank Phenotype ID	Phenotype field	Phenotype meaning	Type	Unit of measurement	Number of individuals with trait data	Number of cases	Number of controls	Additive model, directionality	Additive model, -log10 p-value	Dosage sensitive model, directionality	Dosage sensitive model, -log10 p-value	Recessive model, directionality	Recessive model, -log10 p-value	Association model with peak p-value	RefSeq gene overlap with peak 5kb window	Gencode gene overlap with peak 5kb window	Segmental duplication overlap with peak 5kb window	Cluster 1	Cluster 2	Cluster 3	Cluster 4	Cluster 5	Cluster 6	Cluster 7	Cluster 8	Cluster 9	Cluster 10 to 19	Cluster 20 to 29	Cluster 30+	Cluster 1	Cluster 2	Cluster 3	Cluster 4	Cluster 5	Cluster 6	Cluster 7	Cluster 8	Cluster 9	Cluster 10	Cluster 1	Cluster 2	Cluster 3	Cluster 4	Cluster 5	Cluster 6	Cluster 7	Cluster 8	Cluster 9	Cluster 10
chr6:160610000-160650000	40000	chr6:160625000-160630000	9	f30790	Lipoprotein A	.	Quantitative	nmol/L	3023	.	.	-	153.384	.	.	.	.	Additive	LPA	LPA	chr6:160604174,chr6:160627329	<5	<5	<5	<5	<5	<5	<5	<5	<5	98	336	3177	1.84	2.29	2.4	2.59	2.73	2.81	2.89	3	3.1	3.46	.	.	.	.	157.9	179	113.1	111.42	.	.
chr16:170000-175000	5000	chr16:170000-175000	1	f30010	Red blood cell (erythrocyte) count	.	Quantitative	10^12 cells/Litre	3499	.	.	-	45.536	-	47.958	.	.	Dosage sensitive	HBA2	ENSG00000290038,HBA2	chr16:169367,chr16:173624	471	3155	<5	0	0	0	0	0	0	0	0	0	1.31	1.77	2.98	.	.	.	.	.	.	.	4.99	4.68	4.83	.	.	.	.	.	.	.
chr16:170000-175000	5000	chr16:170000-175000	1	f30020	Haemoglobin concentration	.	Quantitative	grams/decilitre	3499	.	.	+	8.967	+	8.892	.	.	Additive	HBA2	ENSG00000290038,HBA2	chr16:169367,chr16:173624	471	3155	<5	0	0	0	0	0	0	0	0	0	1.31	1.77	2.98	.	.	.	.	.	.	.	13.47	13.88	14.23	.	.	.	.	.	.	.
chr16:170000-175000	5000	chr16:170000-175000	1	f30240	Reticulocyte percentage	.	Quantitative	percent	3405	.	.	+	13.478	+	13.094	.	.	Additive	HBA2	ENSG00000290038,HBA2	chr16:169367,chr16:173624	471	3155	<5	0	0	0	0	0	0	0	0	0	1.31	1.77	2.98	.	.	.	.	.	.	.	1.21	1.37	1.69	.	.	.	.	.	.	.
chr16:170000-175000	5000	chr16:170000-175000	1	f30040	Mean corpuscular volume	.	Quantitative	femtolitres	3499	.	.	+	90.161	+	94.396	.	.	Dosage sensitive	HBA2	ENSG00000290038,HBA2	chr16:169367,chr16:173624	471	3155	<5	0	0	0	0	0	0	0	0	0	1.31	1.77	2.98	.	.	.	.	.	.	.	80.87	86.91	85.62	.	.	.	.	.	.	.
chr16:170000-175000	5000	chr16:170000-175000	1	f30050	Mean corpuscular haemoglobin	.	Quantitative	picograms	3499	.	.	+	104.775	+	109.143	.	.	Dosage sensitive	HBA2	ENSG00000290038,HBA2	chr16:169367,chr16:173624	471	3155	<5	0	0	0	0	0	0	0	0	0	1.31	1.77	2.98	.	.	.	.	.	.	.	27.08	29.74	29.48	.	.	.	.	.	.	.
chr16:170000-175000	5000	chr16:170000-175000	1	f30060	Mean corpuscular haemoglobin concentration	.	Quantitative	grams/decilitre	3499	.	.	+	42.642	+	43.188	.	.	Dosage sensitive	HBA2	ENSG00000290038,HBA2	chr16:169367,chr16:173624	471	3155	<5	0	0	0	0	0	0	0	0	0	1.31	1.77	2.98	.	.	.	.	.	.	.	33.46	34.19	34.44	.	.	.	.	.	.	.
chr16:170000-175000	5000	chr16:170000-175000	1	f30070	Red blood cell (erythrocyte) distribution width	.	Quantitative	percent	3499	.	.	-	15.708	-	16.128	.	.	Dosage sensitive	HBA2	ENSG00000290038,HBA2	chr16:169367,chr16:173624	471	3155	<5	0	0	0	0	0	0	0	0	0	1.31	1.77	2.98	.	.	.	.	.	.	.	14.26	13.79	13.52	.	.	.	.	.	.	.
chr16:170000-175000	5000	chr16:170000-175000	1	f30270	Mean sphered cell volume	.	Quantitative	femtolitres	3404	.	.	+	13.086	+	13.432	.	.	Dosage sensitive	HBA2	ENSG00000290038,HBA2	chr16:169367,chr16:173624	471	3155	<5	0	0	0	0	0	0	0	0	0	1.31	1.77	2.98	.	.	.	.	.	.	.	78.26	80.47	80.76	.	.	.	.	.	.	.
chr16:175000-180000	5000	chr16:175000-180000	1	f30010	Red blood cell (erythrocyte) count	.	Quantitative	10^12 cells/Litre	3499	.	.	-	9.551	-	13.864	.	.	Dosage sensitive	HBA1	ENSG00000290010,HBA1,Y_RNA	chr16:169367	<5	32	3590	<5	0	0	0	0	0	0	0	0	1.06	1.6	2.22	3.39	.	.	.	.	.	.	5.64	5.34	4.72	4.82	.	.	.	.	.	.
chr16:175000-180000	5000	chr16:175000-180000	1	f30040	Mean corpuscular volume	.	Quantitative	femtolitres	3499	.	.	+	10.758	+	16.607	.	.	Dosage sensitive	HBA1	ENSG00000290010,HBA1,Y_RNA	chr16:169367	<5	32	3590	<5	0	0	0	0	0	0	0	0	1.06	1.6	2.22	3.39	.	.	.	.	.	.	70.14	76.27	86.23	83.98	.	.	.	.	.	.
chr16:175000-180000	5000	chr16:175000-180000	1	f30050	Mean corpuscular haemoglobin	.	Quantitative	picograms	3499	.	.	+	11.271	+	18.262	.	.	Dosage sensitive	HBA1	ENSG00000290010,HBA1,Y_RNA	chr16:169367	<5	32	3590	<5	0	0	0	0	0	0	0	0	1.06	1.6	2.22	3.39	.	.	.	.	.	.	22.09	25.13	29.44	28.2	.	.	.	.	.	.
chr16:175000-180000	5000	chr16:175000-180000	1	f30060	Mean corpuscular haemoglobin concentration	.	Quantitative	grams/decilitre	3499	.	.	+	7.43	+	10.3	.	.	Dosage sensitive	HBA1	ENSG00000290010,HBA1,Y_RNA	chr16:169367	<5	32	3590	<5	0	0	0	0	0	0	0	0	1.06	1.6	2.22	3.39	.	.	.	.	.	.	31.49	32.95	34.11	33.6	.	.	.	.	.	.

### Sheet: Table S7
Table S7. Results of PheWAS in South Asian individuals on chrX using three association models
CNV information					Phenotype information					PheWAS results in Female South Asians							PheWAS results in Male South Asians							PheWAS results in all South Asians (male + female meta-analysis)						Genomic annotations			Number of individuals per copy number cluster												Mean value (quantitative traits) per copy number cluster
CNV estimated coordinates, hg38	CNV estimated size, bp	5kb bin with peak p-value in PheWAS	Optimal copy number model for CNV (females)	Overlaps PAR?	UK Biobank Phenotype ID	Phenotype field	Phenotype meaning	Type	Unit of measurement	Number of females with trait data	Additive model, directionality	Additive model, -log10 p-value	Dosage sensitive model, directionality	Dosage sensitive model, -log10 p-value	Recessive model, directionality	Recessive model, -log10 p-value	Number of males with trait data	Additive model, directionality	Additive model, -log10 p-value	Dosage sensitive model, directionality	Dosage sensitive model, -log10 p-value	Recessive model, directionality	Recessive model, -log10 p-value	Additive model, directionality	Additive model, -log10 p-value	Dosage sensitive model, directionality	Dosage sensitive model, -log10 p-value	Recessive model, directionality	Recessive model, -log10 p-value	RefSeq gene overlap with peak 5kb window	Gencode gene overlap with peak 5kb window	Segmental duplication overlap with peak 5kb window	Cluster 1	Cluster 2	Cluster 3	Cluster 4	Cluster 5	Cluster 6	Cluster 7	Cluster 8	Cluster 9	Cluster 10 to 19	Cluster 20 to 29	Cluster 30+	Cluster 1	Cluster 2	Cluster 3
chrX:67950000-67965000	15000	chrX:67960000-67965000	1	No	f30170	Nucleated red blood cell count	.	Quantitative	10^9 cells/Litre	1591	+	11.417	-	8.43	.	.	.	.	.	.	.	.	.	.	11.417	.	8.43	.	.	.	OPHN1	.	1639	27	<5	0	0	0	0	0	0	0	0	0	0	0.01	0.09
chrX:67950000-67965000	15000	chrX:67960000-67965000	1	No	f30230	Nucleated red blood cell percentage	.	Quantitative	percent	1591	+	10.959	-	8.396	.	.	.	.	.	.	.	.	.	.	10.959	.	8.396	.	.	.	OPHN1	.	1639	27	<5	0	0	0	0	0	0	0	0	0	0.03	0.23	1.54

### Sheet: Table S8
Table S8. All traits used for PheWAS with counts per ancestry
UK Biobank Phenotype ID	Trait_Type	Path	Phenotype field	Unit of measurement	Phenotype meaning	EUR, total number of samples	EUR, number of cases	EUR, number of controls	AFR, total number of samples	AFR, number of cases	AFR, number of controls	SAS, total number of samples	SAS, number of cases	SAS, number of controls
f1001	Quantitative	Assessment centre > Touchscreen > Lifestyle and environment > Physical activity	Duration of strenuous sports	.	NA	45039	.	.	483	.	.	221	.	.
f1011	Quantitative	Assessment centre > Touchscreen > Lifestyle and environment > Physical activity	Frequency of light DIY in last 4 weeks	.	NA	215258	.	.	1397	.	.	1133	.	.
f102	Quantitative	Assessment centre > Physical measures > Blood pressure	Pulse rate, automated reading	bpm	NA	384809	.	.	6087	.	.	3532	.	.
f1021	Quantitative	Assessment centre > Touchscreen > Lifestyle and environment > Physical activity	Duration of light DIY	.	NA	214299	.	.	1405	.	.	1134	.	.
f1050	Quantitative	Assessment centre > Touchscreen > Lifestyle and environment > Sun exposure	Time spend outdoors in summer	hours/day	NA	372258	.	.	5013	.	.	2935	.	.
f1060	Quantitative	Assessment centre > Touchscreen > Lifestyle and environment > Sun exposure	Time spent outdoors in winter	hours/day	NA	330497	.	.	4438	.	.	2582	.	.
f1070	Quantitative	Assessment centre > Touchscreen > Lifestyle and environment > Physical activity	Time spent watching television (TV)	hours/day	NA	387378	.	.	5592	.	.	3293	.	.
f1090	Quantitative	Assessment centre > Touchscreen > Lifestyle and environment > Physical activity	Time spent driving	hours/day	NA	281614	.	.	5019	.	.	2685	.	.
f1100	Quantitative	Assessment centre > Touchscreen > Lifestyle and environment > Physical activity	Drive faster than motorway speed limit	.	NA	394990	.	.	5629	.	.	3281	.	.
f1160	Quantitative	Assessment centre > Touchscreen > Lifestyle and environment > Sleep	Sleep duration	hours/day	NA	403045	.	.	5934	.	.	3545	.	.
f1170	Quantitative	Assessment centre > Touchscreen > Lifestyle and environment > Sleep	Getting up in morning	.	NA	404663	.	.	6067	.	.	3545	.	.
f1180	Quantitative	Assessment centre > Touchscreen > Lifestyle and environment > Sleep	Morning/evening person (chronotype)	.	NA	367013	.	.	5203	.	.	3116	.	.
f1190	Quantitative	Assessment centre > Touchscreen > Lifestyle and environment > Sleep	Nap during day	.	NA	404950	.	.	6058	.	.	3459	.	.
f1200	Quantitative	Assessment centre > Touchscreen > Lifestyle and environment > Sleep	Sleeplessness / insomnia	.	NA	404874	.	.	6098	.	.	3563	.	.
f1220	Quantitative	Assessment centre > Touchscreen > Lifestyle and environment > Sleep	Daytime dozing / sleeping	.	NA	403764	.	.	5953	.	.	3465	.	.
f1239	Quantitative	Assessment centre > Touchscreen > Lifestyle and environment > Smoking	Current tobacco smoking	.	NA	404947	.	.	6109	.	.	3574	.	.
f1249	Quantitative	Assessment centre > Touchscreen > Lifestyle and environment > Smoking	Past tobacco smoking	.	NA	373992	.	.	5593	.	.	3349	.	.
f134	Quantitative	Assessment centre > Verbal interview > Medical conditions	Number of self-reported cancers	.	NA	405302	.	.	6154	.	.	3619	.	.
f135	Quantitative	Assessment centre > Verbal interview > Medical conditions	Number of self-reported non-cancer illnesses	.	NA	405302	.	.	6154	.	.	3619	.	.
f1359	Quantitative	Assessment centre > Touchscreen > Lifestyle and environment > Diet	Poultry intake	.	NA	404496	.	.	6069	.	.	3556	.	.
f136	Quantitative	Assessment centre > Verbal interview > Operations	Number of operations, self-reported	.	NA	405302	.	.	6154	.	.	3619	.	.
f137	Quantitative	Assessment centre > Verbal interview > Medications	Number of treatments/medications taken	.	NA	405302	.	.	6154	.	.	3619	.	.
f1498	Quantitative	Assessment centre > Touchscreen > Lifestyle and environment > Diet	Coffee intake	cups/day	NA	379642	.	.	5482	.	.	3196	.	.
f1548	Quantitative	Assessment centre > Touchscreen > Lifestyle and environment > Diet	Variation in diet	.	NA	404130	.	.	5962	.	.	3431	.	.
f1558	Quantitative	Assessment centre > Touchscreen > Lifestyle and environment > Alcohol	Alcohol intake frequency.	.	NA	404851	.	.	6090	.	.	3567	.	.
f1568	Quantitative	Assessment centre > Touchscreen > Lifestyle and environment > Alcohol	Average weekly red wine intake	glasses	NA	291523	.	.	2110	.	.	927	.	.
f1588	Quantitative	Assessment centre > Touchscreen > Lifestyle and environment > Alcohol	Average weekly beer plus cider intake	pints	NA	292030	.	.	2126	.	.	947	.	.
f1598	Quantitative	Assessment centre > Touchscreen > Lifestyle and environment > Alcohol	Average weekly spirits intake	measures	NA	291137	.	.	2056	.	.	923	.	.
f1697	Quantitative	Assessment centre > Touchscreen > Early life factors	Comparative height size at age 10	.	NA	398937	.	.	5764	.	.	3402	.	.
f1717	Quantitative	Assessment centre > Touchscreen > Lifestyle and environment > Sun exposure	Skin colour	.	NA	400209	.	.	5970	.	.	3495	.	.
f1727	Quantitative	Assessment centre > Touchscreen > Lifestyle and environment > Sun exposure	Ease of skin tanning	.	NA	397610	.	.	4331	.	.	3116	.	.
f1737	Quantitative	Assessment centre > Touchscreen > Lifestyle and environment > Sun exposure	Childhood sunburn occasions	times	NA	306148	.	.	5392	.	.	2901	.	.
f1747	Quantitative	Assessment centre > Touchscreen > Lifestyle and environment > Sun exposure	Hair colour (natural, before greying)	.	NA	404349	.	.	6082	.	.	3565	.	.
f1757	Quantitative	Assessment centre > Touchscreen > Lifestyle and environment > Sun exposure	Facial ageing	.	NA	374342	.	.	5897	.	.	3347	.	.
f2050	Quantitative	Assessment centre > Touchscreen > Psychosocial factors > Mental health	Frequency of depressed mood in last 2 weeks	.	NA	389697	.	.	5572	.	.	3161	.	.
f2060	Quantitative	Assessment centre > Touchscreen > Psychosocial factors > Mental health	Frequency of unenthusiasm / disinterest in last 2 weeks	.	NA	393304	.	.	5576	.	.	3080	.	.
f2070	Quantitative	Assessment centre > Touchscreen > Psychosocial factors > Mental health	Frequency of tenseness / restlessness in last 2 weeks	.	NA	391461	.	.	5509	.	.	3111	.	.
f2080	Quantitative	Assessment centre > Touchscreen > Psychosocial factors > Mental health	Frequency of tiredness / lethargy in last 2 weeks	.	NA	394359	.	.	5648	.	.	3269	.	.
f3	Quantitative	Assessment centre > Procedural metrics > Process durations	Verbal interview duration	seconds	NA	405302	.	.	6154	.	.	3619	.	.
f398	Quantitative	Assessment centre > Cognitive function > Pairs matching	Number of correct matches in round	.	NA	405165	.	.	6133	.	.	3600	.	.
f399	Quantitative	Assessment centre > Cognitive function > Pairs matching	Number of incorrect matches in round	.	NA	405165	.	.	6133	.	.	3600	.	.
f4	Quantitative	Assessment centre > Procedural metrics > Process durations	Biometrics duration	seconds	NA	405014	.	.	6106	.	.	3596	.	.
f400	Quantitative	Assessment centre > Cognitive function > Pairs matching	Time to complete round	deciseconds	NA	398564	.	.	5393	.	.	2931	.	.
f403	Quantitative	Assessment centre > Cognitive function > Reaction time	Number of times snap-button pressed	.	NA	404038	.	.	6008	.	.	3447	.	.
f46	Quantitative	Assessment centre > Physical measures > Hand grip strength	Hand grip strength (left)	Kg	NA	403836	.	.	6088	.	.	3578	.	.
f47	Quantitative	Assessment centre > Physical measures > Hand grip strength	Hand grip strength (right)	Kg	NA	403906	.	.	6082	.	.	3585	.	.
f48	Quantitative	Assessment centre > Physical measures > Anthropometry > Body size measures	Waist circumference	cm	NA	404701	.	.	6100	.	.	3591	.	.
f49	Quantitative	Assessment centre > Physical measures > Anthropometry > Body size measures	Hip circumference	cm	NA	404656	.	.	6097	.	.	3591	.	.
f50	Quantitative	Assessment centre > Physical measures > Anthropometry > Body size measures	Standing height	cm	NA	404519	.	.	6087	.	.	3535	.	.
f51	Quantitative	Assessment centre > Physical measures > Anthropometry > Body size measures	Seated height	cm	NA	404530	.	.	6084	.	.	3533	.	.
f6	Quantitative	Assessment centre > Procedural metrics > Process durations	Conclusion duration	seconds	NA	405327	.	.	6165	.	.	3626	.	.
f630	Quantitative	Assessment centre > Procedural metrics > Process durations	Touchscreen duration	deciseconds	NA	405165	.	.	6133	.	.	3600	.	.
f77	Quantitative	Assessment centre > Physical measures > Bone-densitometry of heel	Heel bone ultrasound T-score, manual entry	Std.Devs	NA	35394	.	.	314	.	.	190	.	.
f78	Quantitative	Assessment centre > Physical measures > Bone-densitometry of heel	Heel bone mineral density (BMD) T-score, automated	Std.Devs	NA	232832	.	.	2134	.	.	1181	.	.
f84	Quantitative	Assessment centre > Verbal interview > Medical conditions	Cancer year/age first occurred	.	NA	39380	.	.	269	.	.	103	.	.
f845	Quantitative	Assessment centre > Touchscreen > Sociodemographics > Education	Age completed full time education	years	NA	270332	.	.	3453	.	.	1854	.	.
f864	Quantitative	Assessment centre > Touchscreen > Lifestyle and environment > Physical activity	Number of days/week walked 10+ minutes	days/week	NA	398704	.	.	5832	.	.	3385	.	.
f87	Quantitative	Assessment centre > Verbal interview > Medical conditions	Non-cancer illness year/age first occurred	.	NA	313782	.	.	4584	.	.	2748	.	.
f874	Quantitative	Assessment centre > Touchscreen > Lifestyle and environment > Physical activity	Duration of walks	minutes/day	NA	352426	.	.	5066	.	.	3065	.	.
f884	Quantitative	Assessment centre > Touchscreen > Lifestyle and environment > Physical activity	Number of days/week of moderate physical activity 10+ minutes	days/week	NA	387167	.	.	5465	.	.	3068	.	.
f894	Quantitative	Assessment centre > Touchscreen > Lifestyle and environment > Physical activity	Duration of moderate activity	minutes/day	NA	311397	.	.	4352	.	.	2426	.	.
f904	Quantitative	Assessment centre > Touchscreen > Lifestyle and environment > Physical activity	Number of days/week of vigorous physical activity 10+ minutes	days/week	NA	387125	.	.	5289	.	.	2957	.	.
f914	Quantitative	Assessment centre > Touchscreen > Lifestyle and environment > Physical activity	Duration of vigorous activity	minutes/day	NA	232077	.	.	3447	.	.	1724	.	.
f92	Quantitative	Assessment centre > Verbal interview > Operations	Operation year/age first occurred	.	NA	327746	.	.	4035	.	.	2207	.	.
f924	Quantitative	Assessment centre > Touchscreen > Lifestyle and environment > Physical activity	Usual walking pace	.	NA	402888	.	.	6011	.	.	3470	.	.
f93	Quantitative	Assessment centre > Physical measures > Blood pressure	Systolic blood pressure, manual reading	mmHg	NA	41448	.	.	191	.	.	193	.	.
f94	Quantitative	Assessment centre > Physical measures > Blood pressure	Diastolic blood pressure, manual reading	mmHg	NA	41448	.	.	191	.	.	193	.	.
f943	Quantitative	Assessment centre > Touchscreen > Lifestyle and environment > Physical activity	Frequency of stair climbing in last 4 weeks	.	NA	401974	.	.	5958	.	.	3483	.	.
f95	Quantitative	Assessment centre > Physical measures > Blood pressure	Pulse rate (during blood-pressure measurement)	.	NA	41448	.	.	191	.	.	193	.	.
f971	Quantitative	Assessment centre > Touchscreen > Lifestyle and environment > Physical activity	Frequency of walking for pleasure in last 4 weeks	.	NA	298152	.	.	3231	.	.	2079	.	.
f981	Quantitative	Assessment centre > Touchscreen > Lifestyle and environment > Physical activity	Duration walking for pleasure	.	NA	298031	.	.	3234	.	.	2092	.	.
f991	Quantitative	Assessment centre > Touchscreen > Lifestyle and environment > Physical activity	Frequency of strenuous sports in last 4 weeks	.	NA	45001	.	.	481	.	.	221	.	.
f2178	Quantitative	Assessment centre > Touchscreen > Health and medical history > General health	Overall health rating	.	NA	403697	.	.	6000	.	.	3536	.	.
f2217	Quantitative	Assessment centre > Touchscreen > Health and medical history > Eyesight	Age started wearing glasses or contact lenses	.	NA	355771	.	.	4507	.	.	2806	.	.
f2247	Quantitative	Assessment centre > Touchscreen > Health and medical history > Hearing	Hearing difficulty/problems	.	NA	391163	.	.	5807	.	.	3387	.	.
f2267	Quantitative	Assessment centre > Touchscreen > Lifestyle and environment > Sun exposure	Use of sun/uv protection	.	NA	404901	.	.	5971	.	.	3458	.	.
f2296	Quantitative	Assessment centre > Touchscreen > Health and medical history > General health	Falls in the last year	.	NA	404415	.	.	6041	.	.	3464	.	.
f2375	Quantitative	Assessment centre > Touchscreen > Sex-specific factors > Male-specific factors	Relative age of first facial hair	.	NA	180796	.	.	2048	.	.	1635	.	.
f2385	Quantitative	Assessment centre > Touchscreen > Sex-specific factors > Male-specific factors	Relative age voice broke	.	NA	173101	.	.	1815	.	.	1453	.	.
f2624	Quantitative	Assessment centre > Touchscreen > Lifestyle and environment > Physical activity	Frequency of heavy DIY in last 4 weeks	.	NA	173204	.	.	1036	.	.	630	.	.
f2634	Quantitative	Assessment centre > Touchscreen > Lifestyle and environment > Physical activity	Duration of heavy DIY	.	NA	173527	.	.	1051	.	.	641	.	.
f2714	Quantitative	Assessment centre > Touchscreen > Sex-specific factors > Female-specific factors	Age when periods started (menarche)	years	NA	212867	.	.	3332	.	.	1529	.	.
f2824	Quantitative	Assessment centre > Touchscreen > Sex-specific factors > Female-specific factors	Age at hysterectomy	years	NA	41306	.	.	746	.	.	193	.	.
f2867	Quantitative	Assessment centre > Touchscreen > Lifestyle and environment > Smoking	Age started smoking in former smokers	years	NA	103216	.	.	567	.	.	275	.	.
f2897	Quantitative	Assessment centre > Touchscreen > Lifestyle and environment > Smoking	Age stopped smoking	years	NA	103199	.	.	562	.	.	273	.	.
f2926	Quantitative	Assessment centre > Touchscreen > Lifestyle and environment > Smoking	Number of unsuccessful stop-smoking attempts	.	NA	94919	.	.	515	.	.	252	.	.
f2936	Quantitative	Assessment centre > Touchscreen > Lifestyle and environment > Smoking	Likelihood of resuming smoking	.	NA	101446	.	.	558	.	.	270	.	.
f2966	Quantitative	Assessment centre > Touchscreen > Health and medical history > Medical conditions	Age high blood pressure diagnosed	years	NA	105035	.	.	2060	.	.	976	.	.
f2976	Quantitative	Assessment centre > Touchscreen > Health and medical history > Medical conditions	Age diabetes diagnosed	years	NA	20190	.	.	671	.	.	612	.	.
f3059	Quantitative	Assessment centre > Physical measures > Spirometry	Result ranking	.	NA	372597	.	.	5586	.	.	3323	.	.
f3062	Quantitative	Assessment centre > Physical measures > Spirometry	Forced vital capacity (FVC)	litres	NA	372597	.	.	5586	.	.	3323	.	.
f3063	Quantitative	Assessment centre > Physical measures > Spirometry	Forced expiratory volume in 1-second (FEV1)	litres	NA	372597	.	.	5586	.	.	3323	.	.
f3064	Quantitative	Assessment centre > Physical measures > Spirometry	Peak expiratory flow (PEF)	litres/min	NA	372597	.	.	5586	.	.	3323	.	.
f3083	Quantitative	Assessment centre > Physical measures > Bone-densitometry of heel	Heel quantitative ultrasound index (QUI), manual entry	.	NA	35394	.	.	314	.	.	190	.	.
f3084	Quantitative	Assessment centre > Physical measures > Bone-densitometry of heel	Heel bone mineral density (BMD), manual entry	g/cm2	NA	35394	.	.	314	.	.	190	.	.
f3085	Quantitative	Assessment centre > Physical measures > Bone-densitometry of heel	Heel Broadband ultrasound attenuation (BUA), manual entry	.	NA	35394	.	.	314	.	.	190	.	.
f3086	Quantitative	Assessment centre > Physical measures > Bone-densitometry of heel	Speed of sound through heel, manual entry	m/s	NA	35394	.	.	314	.	.	190	.	.
f3137	Quantitative	Assessment centre > Physical measures > Spirometry	Number of measurements made	.	NA	372597	.	.	5586	.	.	3323	.	.
f3143	Quantitative	Assessment centre > Physical measures > Bone-densitometry of heel	Ankle spacing width	mm	NA	232832	.	.	2134	.	.	1181	.	.
f3144	Quantitative	Assessment centre > Physical measures > Bone-densitometry of heel	Heel Broadband ultrasound attenuation, direct entry	dB/MHz	NA	232818	.	.	2134	.	.	1181	.	.
f3146	Quantitative	Assessment centre > Physical measures > Bone-densitometry of heel	Speed of sound through heel	m/s	NA	232832	.	.	2134	.	.	1181	.	.
f3147	Quantitative	Assessment centre > Physical measures > Bone-densitometry of heel	Heel quantitative ultrasound index (QUI), direct entry	.	NA	232832	.	.	2134	.	.	1181	.	.
f3148	Quantitative	Assessment centre > Physical measures > Bone-densitometry of heel	Heel bone mineral density (BMD)	g/cm2	NA	232725	.	.	2130	.	.	1180	.	.
f3160	Quantitative	Assessment centre > Physical measures > Anthropometry > Body size measures	Weight, manual entry	Kg	NA	8075	.	.	99	.	.	.	.	.
f3436	Quantitative	Assessment centre > Touchscreen > Lifestyle and environment > Smoking	Age started smoking in current smokers	years	NA	31400	.	.	464	.	.	200	.	.
f3456	Quantitative	Assessment centre > Touchscreen > Lifestyle and environment > Smoking	Number of cigarettes currently smoked daily (current cigarette smokers)	cigarettes/day	NA	29180	.	.	453	.	.	193	.	.
f3466	Quantitative	Assessment centre > Touchscreen > Lifestyle and environment > Smoking	Time from waking to first cigarette	.	NA	29256	.	.	451	.	.	188	.	.
f3476	Quantitative	Assessment centre > Touchscreen > Lifestyle and environment > Smoking	Difficulty not smoking for 1 day	.	NA	29338	.	.	456	.	.	193	.	.
f3486	Quantitative	Assessment centre > Touchscreen > Lifestyle and environment > Smoking	Ever tried to stop smoking	.	NA	31583	.	.	472	.	.	201	.	.
f3496	Quantitative	Assessment centre > Touchscreen > Lifestyle and environment > Smoking	Wants to stop smoking	.	NA	31259	.	.	478	.	.	199	.	.
f3506	Quantitative	Assessment centre > Touchscreen > Lifestyle and environment > Smoking	Smoking compared to 10 years previous	.	NA	31683	.	.	482	.	.	200	.	.
f3536	Quantitative	Assessment centre > Touchscreen > Sex-specific factors > Female-specific factors	Age started hormone-replacement therapy (HRT)	years	NA	79847	.	.	566	.	.	286	.	.
f3546	Quantitative	Assessment centre > Touchscreen > Sex-specific factors > Female-specific factors	Age last used hormone-replacement therapy (HRT)	years	NA	66944	.	.	459	.	.	233	.	.
f3581	Quantitative	Assessment centre > Touchscreen > Sex-specific factors > Female-specific factors	Age at menopause (last menstrual period)	years	NA	135794	.	.	1523	.	.	859	.	.
f3627	Quantitative	Assessment centre > Touchscreen > Health and medical history > Medical conditions	Age angina diagnosed	years	NA	12990	.	.	114	.	.	195	.	.
f3637	Quantitative	Assessment centre > Touchscreen > Lifestyle and environment > Physical activity	Frequency of other exercises in last 4 weeks	.	NA	203260	.	.	2202	.	.	1176	.	.
f3647	Quantitative	Assessment centre > Touchscreen > Lifestyle and environment > Physical activity	Duration of other exercises	.	NA	203432	.	.	2210	.	.	1184	.	.
f3669	Quantitative	Assessment centre > Touchscreen > Lifestyle and environment > Sexual factors	Lifetime number of same-sex sexual partners	.	NA	11203	.	.	183	.	.	.	.	.
f3700	Quantitative	Assessment centre > Touchscreen > Sex-specific factors > Female-specific factors	Time since last menstrual period	days	NA	43212	.	.	1155	.	.	498	.	.
f3710	Quantitative	Assessment centre > Touchscreen > Sex-specific factors > Female-specific factors	Length of menstrual cycle	days	NA	37025	.	.	990	.	.	450	.	.
f3761	Quantitative	Assessment centre > Touchscreen > Health and medical history > Medical conditions	Age hay fever, rhinitis or eczema diagnosed	years	NA	84738	.	.	1347	.	.	671	.	.
f3786	Quantitative	Assessment centre > Touchscreen > Health and medical history > Medical conditions	Age asthma diagnosed	years	NA	43367	.	.	607	.	.	367	.	.
f3829	Quantitative	Assessment centre > Touchscreen > Sex-specific factors > Female-specific factors	Number of stillbirths	.	NA	69092	.	.	1807	.	.	595	.	.
f3839	Quantitative	Assessment centre > Touchscreen > Sex-specific factors > Female-specific factors	Number of spontaneous miscarriages	.	NA	68939	.	.	1790	.	.	599	.	.
f3849	Quantitative	Assessment centre > Touchscreen > Sex-specific factors > Female-specific factors	Number of pregnancy terminations	.	NA	68715	.	.	1746	.	.	581	.	.
f3872	Quantitative	Assessment centre > Touchscreen > Sex-specific factors > Female-specific factors	Age of primiparous women at birth of child	years	NA	29013	.	.	625	.	.	173	.	.
f3882	Quantitative	Assessment centre > Touchscreen > Sex-specific factors > Female-specific factors	Age at bilateral oophorectomy (both ovaries removed)	years	NA	18045	.	.	262	.	.	.	.	.
f3894	Quantitative	Assessment centre > Touchscreen > Health and medical history > Medical conditions	Age heart attack diagnosed	years	NA	9965	.	.	.	.	.	133	.	.
f3992	Quantitative	Assessment centre > Touchscreen > Health and medical history > Medical conditions	Age emphysema/chronic bronchitis diagnosed	years	NA	6081	.	.	.	.	.	.	.	.
f4012	Quantitative	Assessment centre > Touchscreen > Health and medical history > Medical conditions	Age deep-vein thrombosis (DVT, blood clot in leg) diagnosed	years	NA	8235	.	.	99	.	.	.	.	.
f4022	Quantitative	Assessment centre > Touchscreen > Health and medical history > Medical conditions	Age pulmonary embolism (blood clot in lung) diagnosed	years	NA	3552	.	.	.	.	.	.	.	.
f4056	Quantitative	Assessment centre > Touchscreen > Health and medical history > Medical conditions	Age stroke diagnosed	years	NA	6687	.	.	.	.	.	.	.	.
f4079	Quantitative	Assessment centre > Physical measures > Blood pressure	Diastolic blood pressure, automated reading	mmHg	NA	384809	.	.	6087	.	.	3532	.	.
f4080	Quantitative	Assessment centre > Physical measures > Blood pressure	Systolic blood pressure, automated reading	mmHg	NA	384805	.	.	6087	.	.	3532	.	.
f4100	Quantitative	Assessment centre > Physical measures > Bone-densitometry of heel	Ankle spacing width (left)	mm	NA	155173	.	.	3427	.	.	2199	.	.
f4101	Quantitative	Assessment centre > Physical measures > Bone-densitometry of heel	Heel broadband ultrasound attenuation (left)	dB/MHz	NA	155165	.	.	3426	.	.	2199	.	.
f4103	Quantitative	Assessment centre > Physical measures > Bone-densitometry of heel	Speed of sound through heel (left)	m/s	NA	155173	.	.	3427	.	.	2199	.	.
f4104	Quantitative	Assessment centre > Physical measures > Bone-densitometry of heel	Heel quantitative ultrasound index (QUI), direct entry (left)	.	NA	155173	.	.	3427	.	.	2199	.	.
f4105	Quantitative	Assessment centre > Physical measures > Bone-densitometry of heel	Heel bone mineral density (BMD) (left)	g/cm2	NA	155084	.	.	3424	.	.	2198	.	.
f4106	Quantitative	Assessment centre > Physical measures > Bone-densitometry of heel	Heel bone mineral density (BMD) T-score, automated (left)	Std.Devs	NA	155173	.	.	3427	.	.	2199	.	.
f4119	Quantitative	Assessment centre > Physical measures > Bone-densitometry of heel	Ankle spacing width (right)	mm	NA	155304	.	.	3445	.	.	2199	.	.
f4120	Quantitative	Assessment centre > Physical measures > Bone-densitometry of heel	Heel broadband ultrasound attenuation (right)	dB/MHz	NA	155295	.	.	3444	.	.	2199	.	.
f4122	Quantitative	Assessment centre > Physical measures > Bone-densitometry of heel	Speed of sound through heel (right)	m/s	NA	155304	.	.	3445	.	.	2199	.	.
f4123	Quantitative	Assessment centre > Physical measures > Bone-densitometry of heel	Heel quantitative ultrasound index (QUI), direct entry (right)	.	NA	155304	.	.	3445	.	.	2199	.	.
f4124	Quantitative	Assessment centre > Physical measures > Bone-densitometry of heel	Heel bone mineral density (BMD) (right)	g/cm2	NA	155218	.	.	3436	.	.	2193	.	.
f4125	Quantitative	Assessment centre > Physical measures > Bone-densitometry of heel	Heel bone mineral density (BMD) T-score, automated (right)	Std.Devs	NA	155304	.	.	3445	.	.	2199	.	.
f4138	Quantitative	Assessment centre > Physical measures > Bone-densitometry of heel	Heel bone mineral density (BMD) T-score, manual entry (left)	Std.Devs	NA	5033	.	.	.	.	.	.	.	.
f4139	Quantitative	Assessment centre > Physical measures > Bone-densitometry of heel	Heel quantitative ultrasound index (QUI), manual entry (left)	.	NA	5033	.	.	.	.	.	.	.	.
f4140	Quantitative	Assessment centre > Physical measures > Bone-densitometry of heel	Heel bone mineral density (BMD), manual entry (left)	g/cm2	NA	5033	.	.	.	.	.	.	.	.
f4141	Quantitative	Assessment centre > Physical measures > Bone-densitometry of heel	Heel broadband ultrasound attenuation (BUA), manual entry (left)	dB/MHz	NA	5033	.	.	.	.	.	.	.	.
f4142	Quantitative	Assessment centre > Physical measures > Bone-densitometry of heel	Speed of sound through heel, manual entry (left)	m/s	NA	5033	.	.	.	.	.	.	.	.
f4143	Quantitative	Assessment centre > Physical measures > Bone-densitometry of heel	Heel bone mineral density (BMD) T-score, manual entry (right)	Std.Devs	NA	5110	.	.	.	.	.	.	.	.
f4144	Quantitative	Assessment centre > Physical measures > Bone-densitometry of heel	Heel quantitative ultrasound index (QUI), manual entry (right)	.	NA	5110	.	.	.	.	.	.	.	.
f4145	Quantitative	Assessment centre > Physical measures > Bone-densitometry of heel	Heel bone mineral density (BMD), manual entry (right)	g/cm2	NA	5110	.	.	.	.	.	.	.	.
f4146	Quantitative	Assessment centre > Physical measures > Bone-densitometry of heel	Heel broadband ultrasound attenuation (BUA), manual entry (right)	dB/MHz	NA	5110	.	.	.	.	.	.	.	.
f4147	Quantitative	Assessment centre > Physical measures > Bone-densitometry of heel	Speed of sound through heel, manual entry (right)	m/s	NA	5110	.	.	.	.	.	.	.	.
f4194	Quantitative	Assessment centre > Physical measures > Arterial stiffness	Pulse rate	bpm	NA	173460	.	.	3732	.	.	2332	.	.
f4196	Quantitative	Assessment centre > Physical measures > Arterial stiffness	Pulse wave peak to peak time	milliseconds	NA	173372	.	.	3728	.	.	2327	.	.
f4200	Quantitative	Assessment centre > Physical measures > Arterial stiffness	Position of the shoulder on the pulse waveform	.	NA	173460	.	.	3732	.	.	2332	.	.
f4207	Quantitative	Assessment centre > Physical measures > Arterial stiffness	Pulse wave velocity (manual entry)	m/s	NA	606	.	.	.	.	.	.	.	.
f4234	Quantitative	Assessment centre > Physical measures > Hearing test	Time to press first digit (left)	deciseconds	NA	175661	.	.	3477	.	.	1982	.	.
f4235	Quantitative	Assessment centre > Physical measures > Hearing test	Time to press last digit (left)	deciseconds	NA	175661	.	.	3477	.	.	1982	.	.
f4237	Quantitative	Assessment centre > Physical measures > Hearing test	Time to press 'next' (left)	deciseconds	NA	175285	.	.	3463	.	.	1971	.	.
f4245	Quantitative	Assessment centre > Physical measures > Hearing test	Time to press first digit (right)	deciseconds	NA	175662	.	.	3490	.	.	1995	.	.
f4246	Quantitative	Assessment centre > Physical measures > Hearing test	Time to press last digit (right)	deciseconds	NA	175662	.	.	3490	.	.	1995	.	.
f4247	Quantitative	Assessment centre > Physical measures > Hearing test	Time to press 'next' (right)	deciseconds	NA	175278	.	.	3479	.	.	1985	.	.
f4269	Quantitative	Assessment centre > Physical measures > Hearing test	Number of triplets attempted (left)	.	NA	177159	.	.	3518	.	.	2030	.	.
f4270	Quantitative	Assessment centre > Physical measures > Hearing test	Volume level set by participant (left)	.	NA	175961	.	.	3479	.	.	1991	.	.
f4272	Quantitative	Assessment centre > Physical measures > Hearing test	Duration of hearing test (left)	deciseconds	NA	177159	.	.	3518	.	.	2030	.	.
f4277	Quantitative	Assessment centre > Physical measures > Hearing test	Volume level set by participant (right)	.	NA	175970	.	.	3492	.	.	2003	.	.
f4279	Quantitative	Assessment centre > Physical measures > Hearing test	Duration of hearing test (right)	.	NA	177223	.	.	3526	.	.	2040	.	.
f4282	Quantitative	Assessment centre > Cognitive function > Numeric memory	Maximum digits remembered correctly	.	NA	73882	.	.	441	.	.	657	.	.
f4283	Quantitative	Assessment centre > Cognitive function > Numeric memory	Number of rounds of numeric memory test performed	rounds	NA	74953	.	.	489	.	.	729	.	.
f4285	Quantitative	Assessment centre > Cognitive function > Numeric memory	Time to complete test	deciseconds	NA	75177	.	.	490	.	.	747	.	.
f4288	Quantitative	Assessment centre > Cognitive function > Prospective memory	Time to answer	seconds	NA	178121	.	.	3670	.	.	2222	.	.
f4407	Quantitative	Assessment centre > Touchscreen > Lifestyle and environment > Alcohol	Average monthly red wine intake	glasses	NA	41747	.	.	1672	.	.	558	.	.
f4418	Quantitative	Assessment centre > Touchscreen > Lifestyle and environment > Alcohol	Average monthly champagne plus white wine intake	glasses	NA	41712	.	.	1662	.	.	555	.	.
f4429	Quantitative	Assessment centre > Touchscreen > Lifestyle and environment > Alcohol	Average monthly beer plus cider intake	pints	NA	41820	.	.	1686	.	.	561	.	.
f4440	Quantitative	Assessment centre > Touchscreen > Lifestyle and environment > Alcohol	Average monthly spirits intake	measures	NA	41681	.	.	1662	.	.	552	.	.
f4451	Quantitative	Assessment centre > Touchscreen > Lifestyle and environment > Alcohol	Average monthly fortified wine intake	glasses	NA	41865	.	.	1674	.	.	550	.	.
f4526	Quantitative	Assessment centre > Touchscreen > Psychosocial factors > Mental health	Happiness	.	NA	179577	.	.	3692	.	.	2262	.	.
f4537	Quantitative	Assessment centre > Touchscreen > Psychosocial factors > Mental health	Work/job satisfaction	.	NA	179431	.	.	3659	.	.	2265	.	.
f4548	Quantitative	Assessment centre > Touchscreen > Psychosocial factors > Mental health	Health satisfaction	.	NA	179622	.	.	3672	.	.	2265	.	.
f4559	Quantitative	Assessment centre > Touchscreen > Psychosocial factors > Mental health	Family relationship satisfaction	.	NA	178542	.	.	3661	.	.	2274	.	.
f4570	Quantitative	Assessment centre > Touchscreen > Psychosocial factors > Mental health	Friendships satisfaction	.	NA	178280	.	.	3635	.	.	2231	.	.
f4581	Quantitative	Assessment centre > Touchscreen > Psychosocial factors > Mental health	Financial situation satisfaction	.	NA	179424	.	.	3622	.	.	2215	.	.
f4609	Quantitative	Assessment centre > Touchscreen > Psychosocial factors > Mental health	Longest period of depression	weeks	NA	78448	.	.	1428	.	.	743	.	.
f4620	Quantitative	Assessment centre > Touchscreen > Psychosocial factors > Mental health	Number of depression episodes	periods	NA	71773	.	.	1213	.	.	617	.	.
f4689	Quantitative	Assessment centre > Touchscreen > Health and medical history > Eyesight	Age glaucoma diagnosed	years	NA	3755	.	.	114	.	.	.	.	.
f4700	Quantitative	Assessment centre > Touchscreen > Health and medical history > Eyesight	Age cataract diagnosed	years	NA	14711	.	.	267	.	.	165	.	.
f4814	Quantitative	Assessment centre > Touchscreen > Health and medical history > Hearing	Tinnitus severity/nuisance	.	NA	57221	.	.	982	.	.	578	.	.
f5057	Quantitative	Assessment centre > Touchscreen > Family history	Number of older siblings	.	NA	155817	.	.	3383	.	.	2250	.	.
f5076	Quantitative	Assessment centre > Eye measures > Visual acuity	Number of letters correct in round (right)	.	NA	102372	.	.	3316	.	.	1577	.	.
f5077	Quantitative	Assessment centre > Eye measures > Visual acuity	Number of letters correct in round (left)	.	NA	102333	.	.	3314	.	.	1577	.	.
f5078	Quantitative	Assessment centre > Eye measures > Visual acuity	logMAR in round (left)	.	NA	102333	.	.	3314	.	.	1577	.	.
f5079	Quantitative	Assessment centre > Eye measures > Visual acuity	logMAR in round (right)	.	NA	102372	.	.	3316	.	.	1577	.	.
f5084	Quantitative	Assessment centre > Eye measures > Refractometry > Refractometer 1	Spherical power (right)	diopters	NA	99792	.	.	3191	.	.	1534	.	.
f5085	Quantitative	Assessment centre > Eye measures > Refractometry > Refractometer 1	Spherical power (left)	diopters	NA	99439	.	.	3178	.	.	1531	.	.
f5086	Quantitative	Assessment centre > Eye measures > Refractometry > Refractometer 1	Cylindrical power (left)	diopters	NA	99439	.	.	3178	.	.	1531	.	.
f5087	Quantitative	Assessment centre > Eye measures > Refractometry > Refractometer 1	Cylindrical power (right)	diopters	NA	99792	.	.	3191	.	.	1534	.	.
f5088	Quantitative	Assessment centre > Eye measures > Refractometry > Refractometer 1	Astigmatism angle (right)	degrees	NA	99792	.	.	3191	.	.	1534	.	.
f5089	Quantitative	Assessment centre > Eye measures > Refractometry > Refractometer 1	Astigmatism angle (left)	degrees	NA	99439	.	.	3178	.	.	1531	.	.
f5096	Quantitative	Assessment centre > Eye measures > Refractometry > Refractometer 1	3mm weak meridian (left)	diopters	NA	96094	.	.	2998	.	.	1448	.	.
f5097	Quantitative	Assessment centre > Eye measures > Refractometry > Refractometer 1	6mm weak meridian (left)	diopters	NA	83261	.	.	2477	.	.	1253	.	.
f5098	Quantitative	Assessment centre > Eye measures > Refractometry > Refractometer 1	6mm weak meridian (right)	diopters	NA	84314	.	.	2393	.	.	1238	.	.
f5099	Quantitative	Assessment centre > Eye measures > Refractometry > Refractometer 1	3mm weak meridian (right)	diopters	NA	96114	.	.	2977	.	.	1439	.	.
f5100	Quantitative	Assessment centre > Eye measures > Refractometry > Refractometer 1	3mm weak meridian angle (right)	degrees	NA	96114	.	.	2977	.	.	1439	.	.
f5101	Quantitative	Assessment centre > Eye measures > Refractometry > Refractometer 1	6mm weak meridian angle (right)	degrees	NA	84314	.	.	2393	.	.	1238	.	.
f5102	Quantitative	Assessment centre > Eye measures > Refractometry > Refractometer 1	6mm weak meridian angle (left)	degrees	NA	83261	.	.	2477	.	.	1253	.	.
f5103	Quantitative	Assessment centre > Eye measures > Refractometry > Refractometer 1	3mm weak meridian angle (left)	degrees	NA	96094	.	.	2998	.	.	1448	.	.
f5104	Quantitative	Assessment centre > Eye measures > Refractometry > Refractometer 1	3mm strong meridian angle (left)	degrees	NA	96094	.	.	2998	.	.	1448	.	.
f5105	Quantitative	Assessment centre > Eye measures > Refractometry > Refractometer 1	6mm strong meridian angle (left)	degrees	NA	83261	.	.	2477	.	.	1253	.	.
f5106	Quantitative	Assessment centre > Eye measures > Refractometry > Refractometer 1	6mm strong meridian angle (right)	degrees	NA	84314	.	.	2393	.	.	1238	.	.
f5107	Quantitative	Assessment centre > Eye measures > Refractometry > Refractometer 1	3mm strong meridian angle (right)	.	NA	96114	.	.	2977	.	.	1439	.	.
f5108	Quantitative	Assessment centre > Eye measures > Refractometry > Refractometer 1	3mm asymmetry angle (right)	.	NA	94285	.	.	2810	.	.	1400	.	.
f5109	Quantitative	Assessment centre > Eye measures > Refractometry > Refractometer 1	6mm asymmetry angle (right)	.	NA	52362	.	.	1253	.	.	769	.	.
f5110	Quantitative	Assessment centre > Eye measures > Refractometry > Refractometer 1	6mm asymmetry angle (left)	.	NA	51393	.	.	1309	.	.	805	.	.
f5111	Quantitative	Assessment centre > Eye measures > Refractometry > Refractometer 1	3mm asymmetry angle (left)	.	NA	94003	.	.	2840	.	.	1412	.	.
f5112	Quantitative	Assessment centre > Eye measures > Refractometry > Refractometer 1	3mm cylindrical power angle (left)	degrees	NA	96076	.	.	2997	.	.	1448	.	.
f5113	Quantitative	Assessment centre > Eye measures > Refractometry > Refractometer 1	6mm cylindrical power angle (left)	.	NA	83235	.	.	2477	.	.	1253	.	.
f5114	Quantitative	Assessment centre > Eye measures > Refractometry > Refractometer 1	6mm cylindrical power angle (right)	.	NA	84291	.	.	2393	.	.	1238	.	.
f5115	Quantitative	Assessment centre > Eye measures > Refractometry > Refractometer 1	3mm cylindrical power angle (right)	.	NA	96105	.	.	2976	.	.	1439	.	.
f5116	Quantitative	Assessment centre > Eye measures > Refractometry > Refractometer 1	3mm cylindrical power (right)	diopters	NA	96114	.	.	2977	.	.	1439	.	.
f5117	Quantitative	Assessment centre > Eye measures > Refractometry > Refractometer 1	6mm cylindrical power (right)	diopters	NA	84314	.	.	2393	.	.	1238	.	.
f5118	Quantitative	Assessment centre > Eye measures > Refractometry > Refractometer 1	6mm cylindrical power (left)	diopters	NA	83261	.	.	2477	.	.	1253	.	.
f5119	Quantitative	Assessment centre > Eye measures > Refractometry > Refractometer 1	3mm cylindrical power (left)	diopters	NA	96094	.	.	2998	.	.	1448	.	.
f5132	Quantitative	Assessment centre > Eye measures > Refractometry > Refractometer 1	3mm strong meridian (right)	diopters	NA	96114	.	.	2977	.	.	1439	.	.
f5133	Quantitative	Assessment centre > Eye measures > Refractometry > Refractometer 1	6mm strong meridian (right)	diopters	NA	84314	.	.	2393	.	.	1238	.	.
f5134	Quantitative	Assessment centre > Eye measures > Refractometry > Refractometer 1	6mm strong meridian (left)	diopters	NA	83261	.	.	2477	.	.	1253	.	.
f5135	Quantitative	Assessment centre > Eye measures > Refractometry > Refractometer 1	3mm strong meridian (left)	diopters	NA	96094	.	.	2998	.	.	1448	.	.
f5149	Quantitative	Assessment centre > Eye measures > Refractometry > Refractometer 1	3mm regularity index for irregular astigmatism level (left)	.	NA	94017	.	.	2840	.	.	1412	.	.
f5152	Quantitative	Assessment centre > Eye measures > Refractometry > Refractometer 1	3mm asymmetry index for irregular astigmatism level (right)	.	NA	94285	.	.	2810	.	.	1400	.	.
f5155	Quantitative	Assessment centre > Eye measures > Refractometry > Refractometer 1	3mm asymmetry index for irregular astigmatism level (left)	.	NA	94003	.	.	2840	.	.	1412	.	.
f5156	Quantitative	Assessment centre > Eye measures > Refractometry > Refractometer 1	3mm asymmetry index (left)	.	NA	94003	.	.	2840	.	.	1412	.	.
f5157	Quantitative	Assessment centre > Eye measures > Refractometry > Refractometer 1	6mm asymmetry index (left)	.	NA	51393	.	.	1309	.	.	805	.	.
f5158	Quantitative	Assessment centre > Eye measures > Refractometry > Refractometer 1	6mm asymmetry index (right)	.	NA	52362	.	.	1253	.	.	769	.	.
f5159	Quantitative	Assessment centre > Eye measures > Refractometry > Refractometer 1	3mm asymmetry index (right)	.	NA	94285	.	.	2810	.	.	1400	.	.
f5160	Quantitative	Assessment centre > Eye measures > Refractometry > Refractometer 1	3mm regularity index (right)	.	NA	94315	.	.	2811	.	.	1400	.	.
f5161	Quantitative	Assessment centre > Eye measures > Refractometry > Refractometer 1	6mm regularity index (right)	.	NA	52444	.	.	1257	.	.	770	.	.
f5162	Quantitative	Assessment centre > Eye measures > Refractometry > Refractometer 1	6mm regularity index (left)	.	NA	51423	.	.	1310	.	.	806	.	.
f5163	Quantitative	Assessment centre > Eye measures > Refractometry > Refractometer 1	3mm regularity index (left)	.	NA	94017	.	.	2840	.	.	1412	.	.
f5164	Quantitative	Assessment centre > Eye measures > Refractometry > Refractometer 1	3mm regularity index for irregular astigmatism level (right)	.	NA	94315	.	.	2811	.	.	1400	.	.
f5199	Quantitative	Assessment centre > Eye measures > Visual acuity	logMAR, initial (right)	.	NA	102375	.	.	3316	.	.	1577	.	.
f5201	Quantitative	Assessment centre > Eye measures > Visual acuity	logMAR, final (right)	.	NA	101635	.	.	3256	.	.	1543	.	.
f5202	Quantitative	Assessment centre > Eye measures > Visual acuity	Number of rounds to result (right)	.	NA	102375	.	.	3316	.	.	1577	.	.
f5206	Quantitative	Assessment centre > Eye measures > Visual acuity	logMAR, initial (left)	.	NA	102334	.	.	3314	.	.	1577	.	.
f10693	Quantitative	Assessment centre > Physical measures > Spirometry	Acceptability of each blow result (pilot)	.	NA	304	.	.	.	.	.	.	.	.
f10694	Quantitative	Assessment centre > Physical measures > Spirometry	Forced vital capacity (FVC) (pilot)	litres	NA	304	.	.	.	.	.	.	.	.
f10695	Quantitative	Assessment centre > Physical measures > Spirometry	Forced expiratory volume in 1-second (FEV1) (pilot)	litres	NA	304	.	.	.	.	.	.	.	.
f10696	Quantitative	Assessment centre > Physical measures > Spirometry	Peak expiratory flow (PEF) (pilot)	.	NA	304	.	.	.	.	.	.	.	.
f12143	Quantitative	Assessment centre > Physical measures > Anthropometry > Body size measures	Weight (pre-imaging)	Kg	NA	58162	.	.	309	.	.	239	.	.
f12144	Quantitative	Assessment centre > Physical measures > Anthropometry > Body size measures	Height	cm	NA	58162	.	.	309	.	.	239	.	.
f12336	Quantitative	Assessment centre > Physical measures > ECG at rest, 12-lead	Ventricular rate	bpm	NA	51828	.	.	293	.	.	217	.	.
f12338	Quantitative	Assessment centre > Physical measures > ECG at rest, 12-lead	P duration	ms	NA	49167	.	.	289	.	.	213	.	.
f12340	Quantitative	Assessment centre > Physical measures > ECG at rest, 12-lead	QRS duration	ms	NA	51820	.	.	293	.	.	217	.	.
f12651	Quantitative	Assessment centre > Imaging > Brain MRI > Task functional brain MRI	Duration of eprime test	seconds	NA	46805	.	.	240	.	.	191	.	.
f12654	Quantitative	Assessment centre > Physical measures > ECG at rest, 12-lead	Number of automated diagnostic comments recorded during 12-lead ECG	.	NA	51536	.	.	292	.	.	217	.	.
f12673	Quantitative	Assessment centre > Imaging > Heart MRI > Pulse wave analysis	Heart rate during PWA	bpm	NA	49444	.	.	243	.	.	200	.	.
f12674	Quantitative	Assessment centre > Imaging > Heart MRI > Pulse wave analysis	Systolic brachial blood pressure during PWA	mmHg	NA	49243	.	.	243	.	.	199	.	.
f12675	Quantitative	Assessment centre > Imaging > Heart MRI > Pulse wave analysis	Diastolic brachial blood pressure during PWA	mmHg	NA	49243	.	.	243	.	.	199	.	.
f12676	Quantitative	Assessment centre > Imaging > Heart MRI > Pulse wave analysis	Peripheral pulse pressure during PWA	mmHg	NA	49232	.	.	243	.	.	199	.	.
f12677	Quantitative	Assessment centre > Imaging > Heart MRI > Pulse wave analysis	Central systolic blood pressure during PWA	mmHg	NA	49235	.	.	243	.	.	199	.	.
f12678	Quantitative	Assessment centre > Imaging > Heart MRI > Pulse wave analysis	Central pulse pressure during PWA	mmHg	NA	49232	.	.	243	.	.	199	.	.
f12679	Quantitative	Assessment centre > Imaging > Heart MRI > Pulse wave analysis	Number of beats in waveform average for PWA	beats	NA	49453	.	.	243	.	.	201	.	.
f12680	Quantitative	Assessment centre > Imaging > Heart MRI > Pulse wave analysis	Central augmentation pressure during PWA	mmHg	NA	49225	.	.	243	.	.	199	.	.
f12681	Quantitative	Assessment centre > Imaging > Heart MRI > Pulse wave analysis	Augmentation index for PWA	percent	NA	49446	.	.	243	.	.	201	.	.
f12682	Quantitative	Assessment centre > Imaging > Heart MRI > Pulse wave analysis	Cardiac output during PWA	litres/min	NA	48379	.	.	240	.	.	196	.	.
f12683	Quantitative	Assessment centre > Imaging > Heart MRI > Pulse wave analysis	End systolic pressure during PWA	mmHg	NA	49141	.	.	242	.	.	199	.	.
f12684	Quantitative	Assessment centre > Imaging > Heart MRI > Pulse wave analysis	End systolic pressure index during PWA	.	NA	48345	.	.	240	.	.	197	.	.
f12685	Quantitative	Assessment centre > Imaging > Heart MRI > Pulse wave analysis	Total peripheral resistance during PWA	PRU	NA	49141	.	.	242	.	.	198	.	.
f12686	Quantitative	Assessment centre > Imaging > Heart MRI > Pulse wave analysis	Stroke volume during PWA	mL	NA	48385	.	.	240	.	.	197	.	.
f12687	Quantitative	Assessment centre > Imaging > Heart MRI > Pulse wave analysis	Mean arterial pressure during PWA	mmHg	NA	49235	.	.	243	.	.	199	.	.
f12697	Quantitative	Assessment centre > Imaging > Heart MRI > Pulse wave analysis	Systolic brachial blood pressure	mmHg	NA	49557	.	.	245	.	.	200	.	.
f12698	Quantitative	Assessment centre > Imaging > Heart MRI > Pulse wave analysis	Diastolic brachial blood pressure	mmHg	NA	49559	.	.	245	.	.	200	.	.
f12699	Quantitative	Assessment centre > Imaging > Heart MRI > Pulse wave analysis	Number of PWA tests performed	tests	NA	49688	.	.	245	.	.	.	.	.
f12702	Quantitative	Assessment centre > Imaging > Heart MRI > Pulse wave analysis	Cardiac index during PWA	litres/min/m2	NA	45149	.	.	232	.	.	185	.	.
f20006	Quantitative	Assessment centre > Verbal interview > Medical conditions	Interpolated Year when cancer first diagnosed	years	NA	39380	.	.	269	.	.	103	.	.
f20007	Quantitative	Assessment centre > Verbal interview > Medical conditions	Interpolated Age of participant when cancer first diagnosed	years	NA	39380	.	.	269	.	.	103	.	.
f20008	Quantitative	Assessment centre > Verbal interview > Medical conditions	Interpolated Year when non-cancer illness first diagnosed	years	NA	313781	.	.	4584	.	.	2748	.	.
f20009	Quantitative	Assessment centre > Verbal interview > Medical conditions	Interpolated Age of participant when non-cancer illness first diagnosed	years	NA	313781	.	.	4584	.	.	2748	.	.
f20010	Quantitative	Assessment centre > Verbal interview > Operations	Interpolated Year when operation took place	years	NA	327745	.	.	4035	.	.	2207	.	.
f20011	Quantitative	Assessment centre > Verbal interview > Operations	Interpolated Age of participant when operation took place	years	NA	327745	.	.	4035	.	.	2207	.	.
f20015	Quantitative	Assessment centre > Physical measures > Anthropometry > Body size measures	Sitting height	cm	NA	404530	.	.	6084	.	.	3533	.	.
f20016	Quantitative	Assessment centre > Cognitive function > Fluid intelligence / reasoning	Fluid intelligence score	correct-answers	NA	174670	.	.	3195	.	.	1745	.	.
f20018	Quantitative	Assessment centre > Cognitive function > Prospective memory	Prospective memory result	.	NA	178121	.	.	3670	.	.	2222	.	.
f20022	Quantitative	Assessment centre > Verbal interview > Early life factors	Birth weight	Kg	NA	232769	.	.	1646	.	.	867	.	.
f20023	Quantitative	Assessment centre > Cognitive function > Reaction time	Mean time to correctly identify matches	milliseconds	NA	402607	.	.	5803	.	.	3341	.	.
f20116	Quantitative	Assessment centre > Touchscreen > Lifestyle and environment > Smoking	Smoking status	.	NA	403840	.	.	6069	.	.	3546	.	.
f20117	Quantitative	Assessment centre > Touchscreen > Lifestyle and environment > Alcohol	Alcohol drinker status	.	NA	404786	.	.	6086	.	.	3553	.	.
f5208	Quantitative	Assessment centre > Eye measures > Visual acuity	logMAR, final (left)	.	NA	101599	.	.	3254	.	.	1550	.	.
f5209	Quantitative	Assessment centre > Eye measures > Visual acuity	Number of rounds to result (left)	.	NA	102333	.	.	3314	.	.	1577	.	.
f5221	Quantitative	Assessment centre > Eye measures > Refractometry > Refractometer 1	Index of best refractometry result (right)	.	NA	99792	.	.	3191	.	.	1534	.	.
f5237	Quantitative	Assessment centre > Eye measures > Refractometry > Refractometer 1	3mm index of best keratometry results (right)	.	NA	96114	.	.	2977	.	.	1439	.	.
f5251	Quantitative	Assessment centre > Eye measures > Refractometry > Refractometer 1	6mm index of best keratometry results (right)	.	NA	84314	.	.	2393	.	.	1238	.	.
f5254	Quantitative	Assessment centre > Eye measures > Intraocular pressure	Intra-ocular pressure, corneal-compensated (right)	mmHg	NA	98326	.	.	3136	.	.	1514	.	.
f5255	Quantitative	Assessment centre > Eye measures > Intraocular pressure	Intra-ocular pressure, Goldmann-correlated (right)	mmHg	NA	98326	.	.	3136	.	.	1514	.	.
f5256	Quantitative	Assessment centre > Eye measures > Intraocular pressure	Corneal hysteresis (right)	.	NA	98326	.	.	3136	.	.	1514	.	.
f5257	Quantitative	Assessment centre > Eye measures > Intraocular pressure	Corneal resistance factor (right)	.	NA	98326	.	.	3136	.	.	1514	.	.
f5262	Quantitative	Assessment centre > Eye measures > Intraocular pressure	Intra-ocular pressure, corneal-compensated (left)	mmHg	NA	98157	.	.	3097	.	.	1504	.	.
f5263	Quantitative	Assessment centre > Eye measures > Intraocular pressure	Intra-ocular pressure, Goldmann-correlated (left)	mmHg	NA	98157	.	.	3097	.	.	1504	.	.
f5264	Quantitative	Assessment centre > Eye measures > Intraocular pressure	Corneal hysteresis (left)	.	NA	98157	.	.	3097	.	.	1504	.	.
f5265	Quantitative	Assessment centre > Eye measures > Intraocular pressure	Corneal resistance factor (left)	.	NA	98157	.	.	3097	.	.	1504	.	.
f5276	Quantitative	Assessment centre > Eye measures > Refractometry > Refractometer 1	Index of best refractometry result (left)	.	NA	99439	.	.	3178	.	.	1531	.	.
f5292	Quantitative	Assessment centre > Eye measures > Refractometry > Refractometer 1	3mm index of best keratometry results (left)	.	NA	96094	.	.	2998	.	.	1448	.	.
f5306	Quantitative	Assessment centre > Eye measures > Refractometry > Refractometer 1	6mm index of best keratometry results (left)	.	NA	83261	.	.	2477	.	.	1253	.	.
f5375	Quantitative	Assessment centre > Touchscreen > Psychosocial factors > Mental health	Longest period of unenthusiasm / disinterest	weeks	NA	49635	.	.	1017	.	.	537	.	.
f5386	Quantitative	Assessment centre > Touchscreen > Psychosocial factors > Mental health	Number of unenthusiastic/disinterested episodes	periods	NA	46503	.	.	915	.	.	444	.	.
f5430	Quantitative	Assessment centre > Touchscreen > Health and medical history > Eyesight	Age when loss of vision due to injury or trauma diagnosed	years	NA	977	.	.	.	.	.	.	.	.
f5507	Quantitative	Assessment centre > Touchscreen > Health and medical history > Claudication and peripheral artery disease	Leg pain on walking : action taken	.	NA	41750	.	.	1303	.	.	853	.	.
f5518	Quantitative	Assessment centre > Touchscreen > Health and medical history > Claudication and peripheral artery disease	Leg pain on walking : effect of standing still	.	NA	36852	.	.	1109	.	.	706	.	.
f5663	Quantitative	Assessment centre > Touchscreen > Psychosocial factors > Mental health	Length of longest manic/irritable episode	.	NA	28631	.	.	730	.	.	474	.	.
f5901	Quantitative	Assessment centre > Touchscreen > Health and medical history > Eyesight	Age when diabetes-related eye disease diagnosed	years	NA	1585	.	.	107	.	.	.	.	.
f5923	Quantitative	Assessment centre > Touchscreen > Health and medical history > Eyesight	Age macular degeneration diagnosed	years	NA	2487	.	.	.	.	.	.	.	.
f5945	Quantitative	Assessment centre > Touchscreen > Health and medical history > Eyesight	Age other serious eye condition diagnosed	years	NA	3419	.	.	.	.	.	.	.	.
f5983	Quantitative	Assessment centre > Physical measures > ECG during exercise	ECG, heart rate	.	NA	73862	.	.	1932	.	.	839	.	.
f5984	Quantitative	Assessment centre > Physical measures > ECG during exercise	ECG, load	Watts	NA	73942	.	.	1934	.	.	842	.	.
f5985	Quantitative	Assessment centre > Physical measures > ECG during exercise	Bicycle speed	revolutions/minute	NA	73942	.	.	1934	.	.	842	.	.
f5986	Quantitative	Assessment centre > Physical measures > ECG during exercise	ECG, phase time	seconds	NA	74105	.	.	1938	.	.	844	.	.
f5992	Quantitative	Assessment centre > Physical measures > ECG during exercise	ECG, phase duration	.	NA	74105	.	.	1938	.	.	844	.	.
f5993	Quantitative	Assessment centre > Physical measures > ECG during exercise	ECG, number of stages in a phase	.	NA	74105	.	.	1938	.	.	844	.	.
f6022	Quantitative	Assessment centre > Procedural metrics > Process durations	ECG during exercise duration	seconds	NA	75202	.	.	1954	.	.	857	.	.
f6032	Quantitative	Assessment centre > Physical measures > ECG during exercise	Maximum workload during fitness test	Watts	NA	74104	.	.	1938	.	.	844	.	.
f6033	Quantitative	Assessment centre > Physical measures > ECG during exercise	Maximum heart rate during fitness test	bpm	NA	74085	.	.	1938	.	.	844	.	.
f6038	Quantitative	Assessment centre > Physical measures > ECG during exercise	Number of trend entries	.	NA	74105	.	.	1938	.	.	844	.	.
f6039	Quantitative	Assessment centre > Physical measures > ECG during exercise	Duration of fitness test	seconds	NA	74105	.	.	1938	.	.	844	.	.
f6071	Quantitative	Assessment centre > Eye measures > Retinal optical coherence tomography	Duration at which OCT screen shown (right)	seconds	NA	76530	.	.	1927	.	.	854	.	.
f6073	Quantitative	Assessment centre > Eye measures > Retinal optical coherence tomography	Duration at which OCT screen shown (left)	seconds	NA	76537	.	.	1930	.	.	854	.	.
f6183	Quantitative	Assessment centre > Touchscreen > Lifestyle and environment > Smoking	Number of cigarettes previously smoked daily (current cigar/pipe smokers)	.	NA	1493	.	.	.	.	.	.	.	.
f6194	Quantitative	Assessment centre > Touchscreen > Lifestyle and environment > Smoking	Age stopped smoking cigarettes (current cigar/pipe or previous cigarette smoker)	years	NA	1467	.	.	.	.	.	.	.	.
f6333	Quantitative	Assessment centre > Cognitive function > Matrix pattern completion	Duration spent answering each puzzle	deciseconds	NA	44657	.	.	214	.	.	162	.	.
f6348	Quantitative	Assessment centre > Cognitive function > Trail making	Duration to complete numeric path (trail #1)	deciseconds	NA	44641	.	.	214	.	.	164	.	.
f6349	Quantitative	Assessment centre > Cognitive function > Trail making	Total errors traversing numeric path (trail #1)	error-count	NA	45082	.	.	220	.	.	166	.	.
f6350	Quantitative	Assessment centre > Cognitive function > Trail making	Duration to complete alphanumeric path (trail #2)	deciseconds	NA	43542	.	.	210	.	.	159	.	.
f6351	Quantitative	Assessment centre > Cognitive function > Trail making	Total errors traversing alphanumeric path (trail #2)	error-count	NA	45082	.	.	220	.	.	166	.	.
f6373	Quantitative	Assessment centre > Cognitive function > Matrix pattern completion	Number of puzzles correctly solved	correct-answers	NA	44661	.	.	214	.	.	162	.	.
f6374	Quantitative	Assessment centre > Cognitive function > Matrix pattern completion	Number of puzzles viewed	attempts	NA	44661	.	.	214	.	.	162	.	.
f6383	Quantitative	Assessment centre > Cognitive function > Tower rearranging	Number of puzzles attempted	attempts	NA	35953	.	.	196	.	.	137	.	.
f6671	Quantitative	Assessment centre > Verbal interview > Medications	Number of antibiotics taken in last 3 months	.	NA	42013	.	.	222	.	.	161	.	.
f6770	Quantitative	Assessment centre > Cognitive function > Trail making	Errors before selecting correct item in numeric path (trail #1)	error-count	NA	14614	.	.	.	.	.	.	.	.
f6771	Quantitative	Assessment centre > Cognitive function > Trail making	Errors before selecting correct item in alphanumeric path (trail #2)	error-count	NA	20675	.	.	137	.	.	.	.	.
f6772	Quantitative	Assessment centre > Cognitive function > Trail making	Interval between previous point and current one in numeric path (trail #1)	deciseconds	NA	44722	.	.	215	.	.	164	.	.
f6773	Quantitative	Assessment centre > Cognitive function > Trail making	Interval between previous point and current one in alphanumeric path (trail #2)	milliseconds	NA	44559	.	.	214	.	.	163	.	.
f20121	Quantitative	Assessment centre > Verbal interview > Employment	Cascot confidence score	percent	NA	11881	.	.	107	.	.	.	.	.
f20127	Quantitative	Assessment centre > Touchscreen > Psychosocial factors > Mental health	Neuroticism score	.	NA	328276	.	.	4193	.	.	2193	.	.
f20128	Quantitative	Assessment centre > Cognitive function > Fluid intelligence / reasoning	Number of fluid intelligence questions attempted within time limit	questions	NA	174670	.	.	3195	.	.	1745	.	.
f20130	Quantitative	Online follow-up > Cognitive function online > Pairs matching	Number of rows displayed in round	.	NA	99271	.	.	551	.	.	325	.	.
f20131	Quantitative	Online follow-up > Cognitive function online > Pairs matching	Number of correct matches in round	.	NA	99271	.	.	551	.	.	325	.	.
f20132	Quantitative	Online follow-up > Cognitive function online > Pairs matching	Number of incorrect matches in round	.	NA	99271	.	.	551	.	.	325	.	.
f20133	Quantitative	Online follow-up > Cognitive function online > Pairs matching	Time to complete round	milliseconds	NA	96760	.	.	536	.	.	318	.	.
f20147	Quantitative	Online follow-up > Cognitive function online > Trail making	Errors before selecting correct item in numeric path (trail #1)	error-count	NA	21925	.	.	170	.	.	.	.	.
f20148	Quantitative	Online follow-up > Cognitive function online > Trail making	Errors before selecting correct item in alphanumeric path (trail #2)	error-count	NA	35635	.	.	286	.	.	132	.	.
f20149	Quantitative	Online follow-up > Cognitive function online > Trail making	Interval between previous point and current one in numeric path (trail #1)	milliseconds	NA	96498	.	.	535	.	.	312	.	.
f20150	Quantitative	Assessment centre > Physical measures > Spirometry	Forced expiratory volume in 1-second (FEV1), Best measure	litres	NA	305595	.	.	.	.	.	.	.	.
f20151	Quantitative	Assessment centre > Physical measures > Spirometry	Forced vital capacity (FVC), Best measure	litres	NA	305595	.	.	.	.	.	.	.	.
f20153	Quantitative	Assessment centre > Physical measures > Spirometry	Forced expiratory volume in 1-second (FEV1), predicted	litres	NA	238481	.	.	.	.	.	.	.	.
f20154	Quantitative	Assessment centre > Physical measures > Spirometry	Forced expiratory volume in 1-second (FEV1), predicted percentage	percent	NA	238481	.	.	.	.	.	.	.	.
f20155	Quantitative	Online follow-up > Cognitive function online > Trail making	Interval between previous point and current one in alphanumeric path (trail #2)	milliseconds	NA	92532	.	.	501	.	.	289	.	.
f20156	Quantitative	Online follow-up > Cognitive function online > Trail making	Duration to complete numeric path (trail #1)	seconds	NA	87334	.	.	463	.	.	275	.	.
f20157	Quantitative	Online follow-up > Cognitive function online > Trail making	Duration to complete alphanumeric path (trail #2)	seconds	NA	87332	.	.	463	.	.	275	.	.
f20159	Quantitative	Online follow-up > Cognitive function online > Symbol digit substitution	Number of symbol digit matches made correctly	correct-answers	NA	99209	.	.	559	.	.	318	.	.
f20161	Quantitative	Assessment centre > Touchscreen > Lifestyle and environment > Smoking	Pack years of smoking	years	NA	127101	.	.	976	.	.	453	.	.
f20162	Quantitative	Assessment centre > Touchscreen > Lifestyle and environment > Smoking	Pack years adult smoking as proportion of life span exposed to smoking	Units	NA	127101	.	.	976	.	.	453	.	.
f20166	Quantitative	Online follow-up > Cognitive function online > Fluid intelligence / reasoning	FI1 : duration viewed	deciseconds	NA	176578	.	.	1141	.	.	699	.	.
f20168	Quantitative	Online follow-up > Cognitive function online > Fluid intelligence / reasoning	FI2 : duration viewed	deciseconds	NA	176535	.	.	1136	.	.	699	.	.
f20170	Quantitative	Online follow-up > Cognitive function online > Fluid intelligence / reasoning	FI3 : duration viewed	deciseconds	NA	176323	.	.	1126	.	.	696	.	.
f20172	Quantitative	Online follow-up > Cognitive function online > Fluid intelligence / reasoning	FI4 : duration viewed	deciseconds	NA	171950	.	.	984	.	.	624	.	.
f20174	Quantitative	Online follow-up > Cognitive function online > Fluid intelligence / reasoning	FI5 : duration viewed	deciseconds	NA	148739	.	.	730	.	.	457	.	.
f20176	Quantitative	Online follow-up > Cognitive function online > Fluid intelligence / reasoning	FI6 : duration viewed	deciseconds	NA	122199	.	.	471	.	.	288	.	.
f20178	Quantitative	Online follow-up > Cognitive function online > Fluid intelligence / reasoning	FI7 : duration viewed	deciseconds	NA	101083	.	.	280	.	.	183	.	.
f20180	Quantitative	Online follow-up > Cognitive function online > Fluid intelligence / reasoning	FI8 : duration viewed	deciseconds	NA	74128	.	.	189	.	.	124	.	.
f20182	Quantitative	Online follow-up > Cognitive function online > Fluid intelligence / reasoning	FI9 : duration viewed	deciseconds	NA	32078	.	.	.	.	.	.	.	.
f20184	Quantitative	Online follow-up > Cognitive function online > Fluid intelligence / reasoning	FI10 : duration viewed	deciseconds	NA	20059	.	.	.	.	.	.	.	.
f20186	Quantitative	Online follow-up > Cognitive function online > Fluid intelligence / reasoning	FI11 : duration viewed	deciseconds	NA	9655	.	.	.	.	.	.	.	.
f20188	Quantitative	Online follow-up > Cognitive function online > Fluid intelligence / reasoning	FI12 : duration viewed	deciseconds	NA	5766	.	.	.	.	.	.	.	.
f20190	Quantitative	Online follow-up > Cognitive function online > Fluid intelligence / reasoning	FI13 : duration viewed	deciseconds	NA	1347	.	.	.	.	.	.	.	.
f20191	Quantitative	Online follow-up > Cognitive function online > Fluid intelligence / reasoning	Fluid intelligence score	correct-answers	NA	103497	.	.	588	.	.	344	.	.
f20194	Quantitative	Online follow-up > Cognitive function online > Fluid intelligence / reasoning	FI14 : duration viewed	deciseconds	NA	500	.	.	.	.	.	.	.	.
f20195	Quantitative	Online follow-up > Cognitive function online > Symbol digit substitution	Number of symbol digit matches attempted	attempts	NA	99209	.	.	559	.	.	318	.	.
f20197	Quantitative	Assessment centre > Cognitive function > Paired associate learning	Number of word pairs correctly associated	.	NA	45082	.	.	220	.	.	166	.	.
f20200	Quantitative	Online follow-up > Cognitive function online > Symbol digit substitution	Values wanted	.	NA	99471	.	.	562	.	.	319	.	.
f20229	Quantitative	Online follow-up > Cognitive function online > Symbol digit substitution	Values entered	.	NA	99471	.	.	562	.	.	319	.	.
f20230	Quantitative	Online follow-up > Cognitive function online > Symbol digit substitution	Duration to entering symbol choice	milliseconds	NA	99471	.	.	562	.	.	319	.	.
f20240	Quantitative	Online follow-up > Cognitive function online > Numeric memory	Maximum digits remembered correctly	.	NA	93119	.	.	505	.	.	284	.	.
f20242	Quantitative	Online follow-up > Cognitive function online > Fluid intelligence / reasoning	Fluid intelligence completion status	.	NA	103497	.	.	588	.	.	344	.	.
f20244	Quantitative	Online follow-up > Cognitive function online > Pairs matching	Pairs matching completion status	.	NA	99271	.	.	551	.	.	325	.	.
f20245	Quantitative	Online follow-up > Cognitive function online > Symbol digit substitution	Symbol digit completion status	.	NA	100620	.	.	573	.	.	322	.	.
f20246	Quantitative	Online follow-up > Cognitive function online > Trail making	Trail making completion status	.	NA	94065	.	.	488	.	.	296	.	.
f20247	Quantitative	Online follow-up > Cognitive function online > Trail making	Total errors traversing numeric path (trail #1)	error-count	NA	21925	.	.	170	.	.	.	.	.
f20248	Quantitative	Online follow-up > Cognitive function online > Trail making	Total errors traversing alphanumeric path (trail #2)	error-count	NA	35635	.	.	286	.	.	132	.	.
f20256	Quantitative	Assessment centre > Physical measures > Spirometry	Forced expiratory volume in 1-second (FEV1) Z-score	Z	NA	325340	.	.	.	.	.	.	.	.
f20257	Quantitative	Assessment centre > Physical measures > Spirometry	Forced vital capacity (FVC) Z-score	Z	NA	325340	.	.	.	.	.	.	.	.
f20258	Quantitative	Assessment centre > Physical measures > Spirometry	FEV1/ FVC ratio Z-score	Z	NA	325340	.	.	.	.	.	.	.	.
f20261	Quantitative	Assessment centre > Eye measures > Visual acuity	avMSE	dioptres	NA	87068	.	.	3165	.	.	1493	.	.
f20262	Quantitative	Assessment centre > Eye measures > Visual acuity	Myopia diagnosis	.	NA	87068	.	.	3165	.	.	1493	.	.
f20403	Quantitative	Online follow-up > Mental health > Alcohol use	Amount of alcohol drunk on a typical drinking day	.	NA	120651	.	.	645	.	.	240	.	.
f20407	Quantitative	Online follow-up > Mental health > Alcohol use	Frequency of failure to fulfil normal expectations due to drinking alcohol in last year	.	NA	72433	.	.	265	.	.	108	.	.
f20408	Quantitative	Online follow-up > Mental health > Alcohol use	Frequency of memory loss due to drinking alcohol in last year	.	NA	72405	.	.	265	.	.	106	.	.
f20409	Quantitative	Online follow-up > Mental health > Alcohol use	Frequency of feeling guilt or remorse after drinking alcohol in last year	.	NA	72382	.	.	265	.	.	107	.	.
f20413	Quantitative	Online follow-up > Mental health > Alcohol use	Frequency of inability to cease drinking in last year	.	NA	72338	.	.	264	.	.	107	.	.
f20414	Quantitative	Online follow-up > Mental health > Alcohol use	Frequency of drinking alcohol	.	NA	131445	.	.	878	.	.	426	.	.
f20416	Quantitative	Online follow-up > Mental health > Alcohol use	Frequency of consuming six or more units of alcohol	.	NA	120889	.	.	654	.	.	241	.	.
f20418	Quantitative	Online follow-up > Mental health > Anxiety	Impact on normal roles during worst period of anxiety	.	NA	40817	.	.	207	.	.	122	.	.
f20420	Quantitative	Online follow-up > Mental health > Anxiety	Longest period spent worried or anxious	.	NA	27634	.	.	119	.	.	.	.	.
f20433	Quantitative	Online follow-up > Mental health > Depression	Age at first episode of depression	.	NA	68191	.	.	337	.	.	184	.	.
f20434	Quantitative	Online follow-up > Mental health > Depression	Age at last episode of depression	.	NA	66185	.	.	339	.	.	176	.	.
f20436	Quantitative	Online follow-up > Mental health > Depression	Fraction of day affected during worst episode of depression	.	NA	69876	.	.	395	.	.	195	.	.
f20438	Quantitative	Online follow-up > Mental health > Depression	Duration of worst depression	.	NA	73303	.	.	419	.	.	214	.	.
f20439	Quantitative	Online follow-up > Mental health > Depression	Frequency of depressed days during worst episode of depression	.	NA	72173	.	.	403	.	.	203	.	.
f20440	Quantitative	Online follow-up > Mental health > Depression	Impact on normal roles during worst period of depression	.	NA	74316	.	.	431	.	.	218	.	.
f20442	Quantitative	Online follow-up > Mental health > Depression	Lifetime number of depressed periods	.	NA	60011	.	.	300	.	.	155	.	.
f20453	Quantitative	Online follow-up > Mental health > Cannabis use	Ever taken cannabis	.	NA	131422	.	.	876	.	.	427	.	.
f20454	Quantitative	Online follow-up > Mental health > Cannabis use	Maximum frequency of taking cannabis	.	NA	27905	.	.	182	.	.	.	.	.
f20455	Quantitative	Online follow-up > Mental health > Cannabis use	Age when last took cannabis	.	NA	28932	.	.	193	.	.	.	.	.
f20458	Quantitative	Online follow-up > Mental health > Happiness and subjective well-being	General happiness	.	NA	130898	.	.	864	.	.	422	.	.
f20459	Quantitative	Online follow-up > Mental health > Happiness and subjective well-being	General happiness with own health	.	NA	131281	.	.	877	.	.	423	.	.
f20460	Quantitative	Online follow-up > Mental health > Happiness and subjective well-being	Belief that own life is meaningful	.	NA	128508	.	.	861	.	.	407	.	.
f20461	Quantitative	Online follow-up > Mental health > Unusual and psychotic experiences	Age when first had unusual or psychotic experience	.	NA	5210	.	.	.	.	.	.	.	.
f20462	Quantitative	Online follow-up > Mental health > Unusual and psychotic experiences	Distress caused by unusual or psychotic experiences	.	NA	6368	.	.	.	.	.	.	.	.
f20465	Quantitative	Online follow-up > Mental health > Unusual and psychotic experiences	Number of times heard an un-real voice	.	NA	1275	.	.	.	.	.	.	.	.
f20467	Quantitative	Online follow-up > Mental health > Unusual and psychotic experiences	Frequency of unusual or psychotic experiences in past year	.	NA	6522	.	.	.	.	.	.	.	.
f20470	Quantitative	Online follow-up > Mental health > Unusual and psychotic experiences	Number of times believed in an un-real conspiracy against self	.	NA	561	.	.	.	.	.	.	.	.
f20473	Quantitative	Online follow-up > Mental health > Unusual and psychotic experiences	Number of times seen an un-real vision	.	NA	2994	.	.	.	.	.	.	.	.
f20476	Quantitative	Online follow-up > Mental health > Unusual and psychotic experiences	Number of times believed in un-real communications or signs	.	NA	521	.	.	.	.	.	.	.	.
f20479	Quantitative	Online follow-up > Mental health > Self-harm behaviours	Ever thought that life not worth living	.	NA	130734	.	.	871	.	.	424	.	.
f20482	Quantitative	Online follow-up > Mental health > Self-harm behaviours	Number of times self-harmed	.	NA	5574	.	.	.	.	.	.	.	.
f20485	Quantitative	Online follow-up > Mental health > Self-harm behaviours	Ever contemplated self-harm	.	NA	131083	.	.	870	.	.	422	.	.
f20492	Quantitative	Online follow-up > Mental health > Mania	Longest period of mania or irritability	.	NA	31233	.	.	183	.	.	121	.	.
f20494	Quantitative	Online follow-up > Mental health > Traumatic events	Felt irritable or had angry outbursts in past month	.	NA	59061	.	.	430	.	.	221	.	.
f20495	Quantitative	Online follow-up > Mental health > Traumatic events	Avoided activities or situations because of previous stressful experience in past month	.	NA	131392	.	.	870	.	.	425	.	.
f20496	Quantitative	Online follow-up > Mental health > Traumatic events	Felt distant from other people in past month	.	NA	59065	.	.	431	.	.	221	.	.
f20497	Quantitative	Online follow-up > Mental health > Traumatic events	Repeated disturbing thoughts of stressful experience in past month	.	NA	131423	.	.	872	.	.	426	.	.
f20498	Quantitative	Online follow-up > Mental health > Traumatic events	Felt very upset when reminded of stressful experience in past month	.	NA	131413	.	.	876	.	.	424	.	.
f20505	Quantitative	Online follow-up > Mental health > Anxiety	Recent easy annoyance or irritability	.	NA	130957	.	.	873	.	.	421	.	.
f20506	Quantitative	Online follow-up > Mental health > Anxiety	Recent feelings or nervousness or anxiety	.	NA	131097	.	.	870	.	.	424	.	.
f20507	Quantitative	Online follow-up > Mental health > Depression	Recent feelings of inadequacy	.	NA	130962	.	.	872	.	.	423	.	.
f20508	Quantitative	Online follow-up > Mental health > Depression	Recent trouble concentrating on things	.	NA	131424	.	.	875	.	.	427	.	.
f20509	Quantitative	Online follow-up > Mental health > Anxiety	Recent inability to stop or control worrying	.	NA	131080	.	.	873	.	.	424	.	.
f20510	Quantitative	Online follow-up > Mental health > Depression	Recent feelings of depression	.	NA	131145	.	.	874	.	.	425	.	.
f20511	Quantitative	Online follow-up > Mental health > Depression	Recent poor appetite or overeating	.	NA	131429	.	.	874	.	.	423	.	.
f20512	Quantitative	Online follow-up > Mental health > Anxiety	Recent feelings of foreboding	.	NA	130943	.	.	870	.	.	421	.	.
f20513	Quantitative	Online follow-up > Mental health > Depression	Recent thoughts of suicide or self-harm	.	NA	130598	.	.	865	.	.	425	.	.
f20514	Quantitative	Online follow-up > Mental health > Depression	Recent lack of interest or pleasure in doing things	.	NA	131263	.	.	873	.	.	421	.	.
f20515	Quantitative	Online follow-up > Mental health > Anxiety	Recent trouble relaxing	.	NA	131202	.	.	874	.	.	424	.	.
f20516	Quantitative	Online follow-up > Mental health > Anxiety	Recent restlessness	.	NA	131278	.	.	876	.	.	423	.	.
f20517	Quantitative	Online follow-up > Mental health > Depression	Trouble falling or staying asleep, or sleeping too much	.	NA	131341	.	.	876	.	.	424	.	.
f20518	Quantitative	Online follow-up > Mental health > Depression	Recent changes in speed/amount of moving or speaking	.	NA	131377	.	.	875	.	.	426	.	.
f20519	Quantitative	Online follow-up > Mental health > Depression	Recent feelings of tiredness or low energy	.	NA	131343	.	.	875	.	.	426	.	.
f20520	Quantitative	Online follow-up > Mental health > Anxiety	Recent worrying too much about different things	.	NA	131051	.	.	871	.	.	420	.	.
f20522	Quantitative	Online follow-up > Mental health > Traumatic events	Been in a confiding relationship as an adult	.	NA	128258	.	.	833	.	.	401	.	.
f20525	Quantitative	Online follow-up > Mental health > Traumatic events	Able to pay rent/mortgage as an adult	.	NA	129640	.	.	850	.	.	407	.	.
f20528	Quantitative	Online follow-up > Mental health > Traumatic events	Diagnosed with life-threatening illness	.	NA	131111	.	.	868	.	.	424	.	.
f20537	Quantitative	Online follow-up > Mental health > Anxiety	Frequency of difficulty controlling worry during worst period of anxiety	.	NA	40426	.	.	208	.	.	118	.	.
f20539	Quantitative	Online follow-up > Mental health > Anxiety	Frequency of inability to stop worrying during worst period of anxiety	.	NA	40539	.	.	208	.	.	119	.	.
f20760	Quantitative	Online follow-up > Cognitive function online > Matrix pattern completion	Number of puzzles correctly solved	correct-answers	NA	145842	.	.	850	.	.	540	.	.
f20761	Quantitative	Online follow-up > Cognitive function online > Matrix pattern completion	Number of puzzles viewed	.	NA	145842	.	.	850	.	.	540	.	.
f20763	Quantitative	Online follow-up > Cognitive function online > Matrix pattern completion	Duration spent answering each puzzle	miliseconds	NA	145842	.	.	850	.	.	540	.	.
f21001	Quantitative	Assessment centre > Physical measures > Anthropometry > Body size measures	Body mass index (BMI)	Kg/m2	NA	404118	.	.	6079	.	.	3532	.	.
f21002	Quantitative	Assessment centre > Physical measures > Anthropometry > Body size measures	Weight	Kg	NA	404259	.	.	6091	.	.	3588	.	.
f21004	Quantitative	Assessment centre > Cognitive function > Tower rearranging	Number of puzzles correct	correct-answers	NA	35297	.	.	186	.	.	131	.	.
f21021	Quantitative	Assessment centre > Physical measures > Arterial stiffness	Pulse wave Arterial Stiffness index	.	NA	172910	.	.	3674	.	.	2256	.	.
f21025	Quantitative	Online follow-up > Digestive health	Frequency of discomfort/pain in abdomen in last 3 months	.	NA	145949	.	.	958	.	.	499	.	.
f21033	Quantitative	Online follow-up > Digestive health	Frequency of hard/lumpy stools in the last 3 months	.	NA	145995	.	.	958	.	.	501	.	.
f21034	Quantitative	Online follow-up > Digestive health	Frequency of loose/mushy/watery stools in the last 3 months	.	NA	146006	.	.	961	.	.	500	.	.
f21036	Quantitative	Online follow-up > Digestive health	Severity of current abdominal pain	.	NA	42179	.	.	288	.	.	122	.	.
f21037	Quantitative	Online follow-up > Digestive health	Number of days (out of 10) with abdominal pain	.	NA	41945	.	.	287	.	.	120	.	.
f21039	Quantitative	Online follow-up > Digestive health	Severity of current abdominal distension/tightness	.	NA	33608	.	.	246	.	.	128	.	.
f21040	Quantitative	Online follow-up > Digestive health	Satisfaction with bowel habits	.	NA	145370	.	.	955	.	.	498	.	.
f21041	Quantitative	Online follow-up > Digestive health	Degree to which abdominal pain/discomfort/altered bowel habits affect/interfere with life in general	.	NA	145388	.	.	952	.	.	497	.	.
f21045	Quantitative	Online follow-up > Digestive health	Number of weeks absent from work due to IBS, in the last year	weeks	NA	6721	.	.	.	.	.	.	.	.
f21047	Quantitative	Online follow-up > Digestive health	Number of weeks (in the last year) at work suffering because of IBS	weeks	NA	6076	.	.	.	.	.	.	.	.
f21048	Quantitative	Online follow-up > Digestive health	Degree bothered by back pain in the past 3 months	.	NA	146047	.	.	961	.	.	503	.	.
f21049	Quantitative	Online follow-up > Digestive health	Degree bothered by pain in arms/legs/joints in the past 3 months	.	NA	146030	.	.	961	.	.	503	.	.
f21050	Quantitative	Online follow-up > Digestive health	Degree bothered by menstrual cramps or other problems with period in the last 3 months	.	NA	82338	.	.	585	.	.	215	.	.
f21051	Quantitative	Online follow-up > Digestive health	Degree bothered by headaches in the last 3 months	.	NA	146069	.	.	960	.	.	503	.	.
f21052	Quantitative	Online follow-up > Digestive health	Degree bothered by chest pain in the last 3 months	.	NA	146023	.	.	957	.	.	501	.	.
f21053	Quantitative	Online follow-up > Digestive health	Degree bothered by dizziness in the last 3 months	.	NA	146039	.	.	957	.	.	503	.	.
f21054	Quantitative	Online follow-up > Digestive health	Degree bothered by fainting spells in the last 3 months	.	NA	146006	.	.	956	.	.	502	.	.
f21055	Quantitative	Online follow-up > Digestive health	Degree bothered by feeling heart pound/race in the last 3 months	.	NA	146047	.	.	961	.	.	503	.	.
f21056	Quantitative	Online follow-up > Digestive health	Degree bothered by shortness of breath in the last 3 months	.	NA	146049	.	.	956	.	.	503	.	.
f21057	Quantitative	Online follow-up > Digestive health	Degree bothered by pain/problems during intercourse in the last 3 months	.	NA	142452	.	.	945	.	.	480	.	.
f21058	Quantitative	Online follow-up > Digestive health	Degree bothered by urinary frequency/bladder irritability in the last 3 months	.	NA	145965	.	.	958	.	.	503	.	.
f21059	Quantitative	Online follow-up > Digestive health	Degree bothered by nausea in the last 3 months	.	NA	146038	.	.	960	.	.	502	.	.
f21060	Quantitative	Online follow-up > Digestive health	Degree bothered by feeling tired all the time in the last 3 months	.	NA	146042	.	.	960	.	.	503	.	.
f21061	Quantitative	Online follow-up > Digestive health	Degree bothered by trouble sleeping in the last 3 months	.	NA	146037	.	.	959	.	.	503	.	.
f21080	Quantitative	Assessment centre > Imaging > Abdominal MRI > Abdominal organ composition	Liver volume	litres	NA	32390	.	.	173	.	.	137	.	.
f21081	Quantitative	Assessment centre > Imaging > Abdominal MRI > Abdominal organ composition	Left kidney volume	litres	NA	32390	.	.	173	.	.	137	.	.
f21082	Quantitative	Assessment centre > Imaging > Abdominal MRI > Abdominal organ composition	Right kidney volume	litres	NA	32390	.	.	173	.	.	137	.	.
f21083	Quantitative	Assessment centre > Imaging > Abdominal MRI > Abdominal organ composition	Spleen volume	litres	NA	32390	.	.	173	.	.	137	.	.
f21084	Quantitative	Assessment centre > Imaging > Abdominal MRI > Abdominal organ composition	Lung volume	litres	NA	32390	.	.	173	.	.	137	.	.
f21085	Quantitative	Assessment centre > Imaging > Abdominal MRI > Abdominal organ composition	Visceral fat volume	litres	NA	32390	.	.	173	.	.	137	.	.
f21086	Quantitative	Assessment centre > Imaging > Abdominal MRI > Abdominal organ composition	Subcutaneous fat volume	litres	NA	32390	.	.	173	.	.	137	.	.
f21087	Quantitative	Assessment centre > Imaging > Abdominal MRI > Abdominal organ composition	Pancreas volume	litres	NA	31266	.	.	164	.	.	132	.	.
f21110	Quantitative	Assessment centre > Imaging > DXA assessment > Body composition by DXA	Android fat free mass	g	NA	29648	.	.	221	.	.	147	.	.
f21111	Quantitative	Assessment centre > Imaging > DXA assessment > Body composition by DXA	Android tissue mass	g	NA	29648	.	.	221	.	.	147	.	.
f21112	Quantitative	Assessment centre > Imaging > DXA assessment > Body composition by DXA	Arm bone mass (left)	g	NA	14837	.	.	142	.	.	.	.	.
f21113	Quantitative	Assessment centre > Imaging > DXA assessment > Body composition by DXA	Arm bone mass (right)	g	NA	14837	.	.	142	.	.	.	.	.
f21114	Quantitative	Assessment centre > Imaging > DXA assessment > Body composition by DXA	Arm fat free mass (left)	g	NA	14837	.	.	142	.	.	.	.	.
f21115	Quantitative	Assessment centre > Imaging > DXA assessment > Body composition by DXA	Arm fat free mass (right)	g	NA	14837	.	.	142	.	.	.	.	.
f21116	Quantitative	Assessment centre > Imaging > DXA assessment > Body composition by DXA	Arm tissue mass (left)	g	NA	14837	.	.	142	.	.	.	.	.
f21117	Quantitative	Assessment centre > Imaging > DXA assessment > Body composition by DXA	Arm tissue mass (left)	g	NA	14837	.	.	142	.	.	.	.	.
f21118	Quantitative	Assessment centre > Imaging > DXA assessment > Body composition by DXA	Arm tissue mass (right)	g	NA	14837	.	.	142	.	.	.	.	.
f21119	Quantitative	Assessment centre > Imaging > DXA assessment > Body composition by DXA	Arms bone mass	g	NA	29648	.	.	221	.	.	147	.	.
f21120	Quantitative	Assessment centre > Imaging > DXA assessment > Body composition by DXA	Arms fat free mass	g	NA	29648	.	.	221	.	.	147	.	.
f21121	Quantitative	Assessment centre > Imaging > DXA assessment > Body composition by DXA	Arms tissue mass	g	NA	29648	.	.	221	.	.	147	.	.
f21122	Quantitative	Assessment centre > Imaging > DXA assessment > Body composition by DXA	Femur total bone mass	g	NA	29648	.	.	221	.	.	147	.	.
f21123	Quantitative	Assessment centre > Imaging > DXA assessment > Body composition by DXA	Gynoid fat free mass	g	NA	29648	.	.	221	.	.	147	.	.
f21124	Quantitative	Assessment centre > Imaging > DXA assessment > Body composition by DXA	Gynoid tissue mass	g	NA	29648	.	.	221	.	.	147	.	.
f21125	Quantitative	Assessment centre > Imaging > DXA assessment > Body composition by DXA	Leg bone mass (left)	g	NA	14837	.	.	142	.	.	.	.	.
f21126	Quantitative	Assessment centre > Imaging > DXA assessment > Body composition by DXA	Leg bone mass (right)	g	NA	14837	.	.	142	.	.	.	.	.
f21127	Quantitative	Assessment centre > Imaging > DXA assessment > Body composition by DXA	Leg fat free mass (left)	g	NA	14837	.	.	142	.	.	.	.	.
f21128	Quantitative	Assessment centre > Imaging > DXA assessment > Body composition by DXA	Leg fat free mass (right)	g	NA	14837	.	.	142	.	.	.	.	.
f21129	Quantitative	Assessment centre > Imaging > DXA assessment > Body composition by DXA	Leg tissue mass (left)	g	NA	14837	.	.	142	.	.	.	.	.
f21130	Quantitative	Assessment centre > Imaging > DXA assessment > Body composition by DXA	Leg tissue mass (right)	g	NA	14837	.	.	142	.	.	.	.	.
f21131	Quantitative	Assessment centre > Imaging > DXA assessment > Body composition by DXA	Legs bone mass	g	NA	29648	.	.	221	.	.	147	.	.
f21132	Quantitative	Assessment centre > Imaging > DXA assessment > Body composition by DXA	Legs fat free mass	g	NA	29648	.	.	221	.	.	147	.	.
f21133	Quantitative	Assessment centre > Imaging > DXA assessment > Body composition by DXA	Legs tissue mass	g	NA	29648	.	.	221	.	.	147	.	.
f21134	Quantitative	Assessment centre > Imaging > DXA assessment > Body composition by DXA	Trunk bone mass	g	NA	29648	.	.	221	.	.	147	.	.
f21135	Quantitative	Assessment centre > Imaging > DXA assessment > Body composition by DXA	Trunk tissue mass	g	NA	29648	.	.	221	.	.	147	.	.
f21136	Quantitative	Assessment centre > Imaging > DXA assessment > Bone size, mineral and density by DXA	B2-B4 area	cm2	NA	15261	.	.	141	.	.	95	.	.
f21137	Quantitative	Assessment centre > Imaging > DXA assessment > Bone size, mineral and density by DXA	B2-B4 BMC (bone mineral content)	g	NA	15261	.	.	141	.	.	95	.	.
f21138	Quantitative	Assessment centre > Imaging > DXA assessment > Bone size, mineral and density by DXA	B2-B4 BMD (bine mineral density)	g/cm2	NA	15261	.	.	141	.	.	95	.	.
f21160	Quantitative	Assessment centre > Imaging > Abdominal MRI > Kidney MRI > Kidney derived measures	Kidney parenchyma total	ml	NA	31188	.	.	158	.	.	138	.	.
f21161	Quantitative	Assessment centre > Imaging > Abdominal MRI > Kidney MRI > Kidney derived measures	Kidney parenchyma (left)	ml	NA	31188	.	.	158	.	.	138	.	.
f21162	Quantitative	Assessment centre > Imaging > Abdominal MRI > Kidney MRI > Kidney derived measures	Kidney parenchyma (right)	ml	NA	31188	.	.	158	.	.	138	.	.
f21163	Quantitative	Assessment centre > Imaging > Abdominal MRI > Kidney MRI > Kidney derived measures	Kidney distance	mm	NA	31188	.	.	158	.	.	138	.	.
f21622	Quantitative	Assessment centre > Procedural metrics > Process durations	Touchscreen duration	seconds	NA	33169	.	.	174	.	.	136	.	.
f21625	Quantitative	Assessment centre > Procedural metrics > Process durations	Touchscreen cognitive duration	seconds	NA	31582	.	.	152	.	.	122	.	.
f22033	Quantitative	Assessment centre > Touchscreen > Lifestyle and environment > Physical activity > MET Scores	Summed days activity	days	NA	315551	.	.	4189	.	.	2398	.	.
f22034	Quantitative	Assessment centre > Touchscreen > Lifestyle and environment > Physical activity > MET Scores	Summed minutes activity	minutes	NA	315551	.	.	4189	.	.	2398	.	.
f22037	Quantitative	Assessment centre > Touchscreen > Lifestyle and environment > Physical activity > MET Scores	MET minutes per week for walking	minutes/week	NA	315551	.	.	4189	.	.	2398	.	.
f22038	Quantitative	Assessment centre > Touchscreen > Lifestyle and environment > Physical activity > MET Scores	MET minutes per week for moderate activity	minutes/week	NA	315551	.	.	4189	.	.	2398	.	.
f22040	Quantitative	Assessment centre > Touchscreen > Lifestyle and environment > Physical activity > MET Scores	Summed MET minutes per week for all activity	minutes/week	NA	315551	.	.	4189	.	.	2398	.	.
f22146	Quantitative	Online follow-up > Work environment > Medical information	Age hayfever or allergic rhinitis diagnosed by doctor	.	NA	23153	.	.	162	.	.	.	.	.
f22147	Quantitative	Online follow-up > Work environment > Medical information	Age asthma diagnosed by doctor	.	NA	12943	.	.	.	.	.	.	.	.
f22148	Quantitative	Online follow-up > Work environment > Medical information	Age emphysema diagnosed by doctor	.	NA	315	.	.	.	.	.	.	.	.
f22149	Quantitative	Online follow-up > Work environment > Medical information	Age chronic bronchitis diagnosed by doctor	.	NA	1178	.	.	.	.	.	.	.	.
f22150	Quantitative	Online follow-up > Work environment > Medical information	Age COPD (Chronic Obstructive Pulmonary Disease) diagnosed by doctor	.	NA	1532	.	.	.	.	.	.	.	.
f22153	Quantitative	Online follow-up > Work environment > Medical information	Age sarcoidosis diagnosed by doctor	.	NA	442	.	.	.	.	.	.	.	.
f22154	Quantitative	Online follow-up > Work environment > Medical information	Age bronchiectasis diagnosed by doctor	.	NA	900	.	.	.	.	.	.	.	.
f22157	Quantitative	Online follow-up > Work environment > Medical information	Age tuberculosis diagnosed by doctor	.	NA	555	.	.	.	.	.	.	.	.
f22160	Quantitative	Online follow-up > Work environment > Medical information	Age lung cancer (not mesothelioma) diagnosed by doctor	.	NA	125	.	.	.	.	.	.	.	.
f22330	Quantitative	Assessment centre > Physical measures > ECG at rest, 12-lead	PQ interval	ms	NA	36514	.	.	238	.	.	165	.	.
f22331	Quantitative	Assessment centre > Physical measures > ECG at rest, 12-lead	QT interval	ms	NA	38515	.	.	241	.	.	169	.	.
f22332	Quantitative	Assessment centre > Physical measures > ECG at rest, 12-lead	QTC interval	ms	NA	38515	.	.	241	.	.	169	.	.
f22333	Quantitative	Assessment centre > Physical measures > ECG at rest, 12-lead	RR interval	ms	NA	38515	.	.	241	.	.	169	.	.
f22334	Quantitative	Assessment centre > Physical measures > ECG at rest, 12-lead	PP interval	ms	NA	38515	.	.	241	.	.	169	.	.
f22335	Quantitative	Assessment centre > Physical measures > ECG at rest, 12-lead	P axis	degrees	NA	36585	.	.	238	.	.	165	.	.
f22336	Quantitative	Assessment centre > Physical measures > ECG at rest, 12-lead	R axis	degrees	NA	38515	.	.	241	.	.	169	.	.
f22337	Quantitative	Assessment centre > Physical measures > ECG at rest, 12-lead	T axis	degrees	NA	38515	.	.	241	.	.	169	.	.
f22338	Quantitative	Assessment centre > Physical measures > ECG at rest, 12-lead	QRS num	units	NA	38515	.	.	241	.	.	169	.	.
f22403	Quantitative	Assessment centre > Imaging > Abdominal MRI > Abdominal composition	Anterior thigh fat-free muscle volume (right)	litres	NA	33008	.	.	204	.	.	160	.	.
f22404	Quantitative	Assessment centre > Imaging > Abdominal MRI > Abdominal composition	Posterior thigh fat-free muscle volume (right)	litres	NA	33020	.	.	204	.	.	160	.	.
f22405	Quantitative	Assessment centre > Imaging > Abdominal MRI > Abdominal composition	Anterior thigh fat-free muscle volume (left)	litres	NA	32844	.	.	200	.	.	160	.	.
f22406	Quantitative	Assessment centre > Imaging > Abdominal MRI > Abdominal composition	Posterior thigh fat-free muscle volume (left)	litres	NA	32869	.	.	200	.	.	160	.	.
f22407	Quantitative	Assessment centre > Imaging > Abdominal MRI > Abdominal composition	Visceral adipose tissue volume (VAT)	litres	NA	33265	.	.	204	.	.	160	.	.
f22408	Quantitative	Assessment centre > Imaging > Abdominal MRI > Abdominal composition	Abdominal subcutaneous adipose tissue volume (ASAT)	litres	NA	33256	.	.	204	.	.	160	.	.
f22409	Quantitative	Assessment centre > Imaging > Abdominal MRI > Abdominal composition	Total thigh fat-free muscle volume	litres	NA	32662	.	.	200	.	.	160	.	.
f22410	Quantitative	Assessment centre > Imaging > Abdominal MRI > Abdominal composition	Total trunk fat volume	litres	NA	33188	.	.	204	.	.	160	.	.
f22415	Quantitative	Assessment centre > Imaging > Abdominal MRI > Abdominal composition	Total adipose tissue volume	litres	NA	7005	.	.	.	.	.	.	.	.
f22416	Quantitative	Assessment centre > Imaging > Abdominal MRI > Abdominal composition	Total lean tissue volume	litres	NA	7005	.	.	.	.	.	.	.	.
f22420	Quantitative	Assessment centre > Imaging > Heart MRI > Left ventricular size and function	LV ejection fraction	percent	NA	32968	.	.	171	.	.	138	.	.
f22421	Quantitative	Assessment centre > Imaging > Heart MRI > Left ventricular size and function	LV end diastolic volume	mL	NA	32968	.	.	171	.	.	138	.	.
f22422	Quantitative	Assessment centre > Imaging > Heart MRI > Left ventricular size and function	LV end systolic volume	mL	NA	32968	.	.	171	.	.	138	.	.
f22423	Quantitative	Assessment centre > Imaging > Heart MRI > Left ventricular size and function	LV stroke volume	mL	NA	32968	.	.	171	.	.	138	.	.
f22424	Quantitative	Assessment centre > Imaging > Heart MRI > Left ventricular size and function	Cardiac output	litres/min	NA	32968	.	.	171	.	.	138	.	.
f22425	Quantitative	Assessment centre > Imaging > Heart MRI > Left ventricular size and function	Cardiac index	litres/min/m2	NA	32962	.	.	171	.	.	138	.	.
f22426	Quantitative	Assessment centre > Imaging > Heart MRI > Left ventricular size and function	Average heart rate	bpm	NA	32968	.	.	171	.	.	138	.	.
f22427	Quantitative	Assessment centre > Imaging > Heart MRI > Left ventricular size and function	Body surface area	m2	NA	32962	.	.	171	.	.	138	.	.
f22432	Quantitative	Assessment centre > Imaging > Abdominal MRI > Abdominal composition	Total abdominal adipose tissue index	L/m2	NA	33188	.	.	204	.	.	160	.	.
f22433	Quantitative	Assessment centre > Imaging > Abdominal MRI > Abdominal composition	Weight-to-muscle ratio	kg/L	NA	32662	.	.	200	.	.	160	.	.
f22434	Quantitative	Assessment centre > Imaging > Abdominal MRI > Abdominal composition	Abdominal fat ratio	fraction	NA	32633	.	.	200	.	.	160	.	.
f22435	Quantitative	Assessment centre > Imaging > Abdominal MRI > Abdominal composition	Muscle fat infiltration	percent	NA	32606	.	.	200	.	.	160	.	.
f22436	Quantitative	Assessment centre > Imaging > Abdominal MRI > Abdominal composition	10P Liver PDFF (proton density fat fraction)	percent	NA	8120	.	.	.	.	.	.	.	.
f22501	Quantitative	Online follow-up > Work environment	Year ended full time education	calendar year	NA	102072	.	.	478	.	.	291	.	.
f22503	Quantitative	Online follow-up > Work environment > Medical information	Years of cough on most days	years	NA	13963	.	.	.	.	.	.	.	.
f22505	Quantitative	Online follow-up > Work environment > Medical information	Years of bringing up phlegm/sputum/mucus on most days	years	NA	8796	.	.	.	.	.	.	.	.
f22506	Quantitative	Online follow-up > Work environment > Medical information	Tobacco smoking	.	NA	101586	.	.	474	.	.	285	.	.
f22507	Quantitative	Online follow-up > Work environment > Medical information	Age of stopping smoking	years	NA	37268	.	.	108	.	.	.	.	.
f22508	Quantitative	Online follow-up > Work environment > Medical information	Amount of tobacco currently smoked	.	NA	2124	.	.	.	.	.	.	.	.
f22599	Quantitative	Online follow-up > Work environment > Employment history	Number of jobs held	jobs	NA	99948	.	.	456	.	.	279	.	.
f22604	Quantitative	Online follow-up > Work environment > Employment history	Work hours - lumped category	.	NA	83582	.	.	398	.	.	224	.	.
f22605	Quantitative	Online follow-up > Work environment > Employment history	Work hours per week - exact value	hours/week	NA	37461	.	.	157	.	.	.	.	.
f22670	Quantitative	Assessment centre > Physical measures > Carotid ultrasound	Minimum carotid IMT (intima-medial thickness) at 120 degrees	micrometres	NA	41642	.	.	236	.	.	168	.	.
f22671	Quantitative	Assessment centre > Physical measures > Carotid ultrasound	Mean carotid IMT (intima-medial thickness) at 120 degrees	micrometres	NA	41642	.	.	236	.	.	168	.	.
f22672	Quantitative	Assessment centre > Physical measures > Carotid ultrasound	Maximum carotid IMT (intima-medial thickness) at 120 degrees	micrometres	NA	41642	.	.	236	.	.	168	.	.
f22673	Quantitative	Assessment centre > Physical measures > Carotid ultrasound	Minimum carotid IMT (intima-medial thickness) at 150 degrees	micrometres	NA	41803	.	.	236	.	.	170	.	.
f22674	Quantitative	Assessment centre > Physical measures > Carotid ultrasound	Mean carotid IMT (intima-medial thickness) at 150 degrees	micrometres	NA	41804	.	.	236	.	.	170	.	.
f22675	Quantitative	Assessment centre > Physical measures > Carotid ultrasound	Maximum carotid IMT (intima-medial thickness) at 150 degrees	micrometres	NA	41804	.	.	236	.	.	170	.	.
f22676	Quantitative	Assessment centre > Physical measures > Carotid ultrasound	Minimum carotid IMT (intima-medial thickness) at 210 degrees	micrometres	NA	41733	.	.	233	.	.	169	.	.
f22677	Quantitative	Assessment centre > Physical measures > Carotid ultrasound	Mean carotid IMT (intima-medial thickness) at 210 degrees	micrometres	NA	41733	.	.	233	.	.	169	.	.
f22678	Quantitative	Assessment centre > Physical measures > Carotid ultrasound	Maximum carotid IMT (intima-medial thickness) at 210 degrees	micrometres	NA	41733	.	.	233	.	.	169	.	.
f22679	Quantitative	Assessment centre > Physical measures > Carotid ultrasound	Minimum carotid IMT (intima-medial thickness) at 240 degrees	micrometres	NA	41461	.	.	230	.	.	167	.	.
f22680	Quantitative	Assessment centre > Physical measures > Carotid ultrasound	Mean carotid IMT (intima-medial thickness) at 240 degrees	micrometres	NA	41461	.	.	230	.	.	167	.	.
f22681	Quantitative	Assessment centre > Physical measures > Carotid ultrasound	Maximum carotid IMT (intima-medial thickness) at 240 degrees	micrometres	NA	41461	.	.	230	.	.	167	.	.
f23000	Quantitative	Biological samples > Blood assays > Infectious Diseases > Infectious Disease Antigens	1gG antigen for Herpes Simplex virus-1	.	NA	8027	.	.	109	.	.	.	.	.
f23001	Quantitative	Biological samples > Blood assays > Infectious Diseases > Infectious Disease Antigens	2mgG unique antigen for Herpes Simplex virus-2	.	NA	8027	.	.	109	.	.	.	.	.
f23002	Quantitative	Biological samples > Blood assays > Infectious Diseases > Infectious Disease Antigens	gE / gI antigen for Varicella Zoster Virus	.	NA	8027	.	.	109	.	.	.	.	.
f23003	Quantitative	Biological samples > Blood assays > Infectious Diseases > Infectious Disease Antigens	VCA p18 antigen for Epstein-Barr Virus	.	NA	8027	.	.	109	.	.	.	.	.
f23004	Quantitative	Biological samples > Blood assays > Infectious Diseases > Infectious Disease Antigens	EBNA-1 antigen for Epstein-Barr Virus	.	NA	8027	.	.	109	.	.	.	.	.
f23005	Quantitative	Biological samples > Blood assays > Infectious Diseases > Infectious Disease Antigens	ZEBRA antigen for Epstein-Barr Virus	.	NA	8027	.	.	109	.	.	.	.	.
f23006	Quantitative	Biological samples > Blood assays > Infectious Diseases > Infectious Disease Antigens	EA-D antigen for Epstein-Barr Virus	.	NA	8027	.	.	109	.	.	.	.	.
f23007	Quantitative	Biological samples > Blood assays > Infectious Diseases > Infectious Disease Antigens	pp150 Nter antigen for Human Cytomegalovirus	.	NA	8027	.	.	109	.	.	.	.	.
f23008	Quantitative	Biological samples > Blood assays > Infectious Diseases > Infectious Disease Antigens	pp 52 antigen for Human Cytomegalovirus	.	NA	8027	.	.	109	.	.	.	.	.
f23009	Quantitative	Biological samples > Blood assays > Infectious Diseases > Infectious Disease Antigens	pp 28 antigen for Human Cytomegalovirus	.	NA	8027	.	.	109	.	.	.	.	.
f23010	Quantitative	Biological samples > Blood assays > Infectious Diseases > Infectious Disease Antigens	IE1A antigen for Human Herpesvirus-6	.	NA	8027	.	.	109	.	.	.	.	.
f23011	Quantitative	Biological samples > Blood assays > Infectious Diseases > Infectious Disease Antigens	IE1B antigen for Human Herpesvirus-6	.	NA	8027	.	.	109	.	.	.	.	.
f23012	Quantitative	Biological samples > Blood assays > Infectious Diseases > Infectious Disease Antigens	p101 k antigen for Human Herpesvirus-6	.	NA	8027	.	.	109	.	.	.	.	.
f23013	Quantitative	Biological samples > Blood assays > Infectious Diseases > Infectious Disease Antigens	U14 antigen for Human Herpesvirus-7	.	NA	8027	.	.	109	.	.	.	.	.
f23014	Quantitative	Biological samples > Blood assays > Infectious Diseases > Infectious Disease Antigens	LANA antigen for Kaposi's Sarcoma-Associated Herpesvirus	.	NA	8027	.	.	109	.	.	.	.	.
f23015	Quantitative	Biological samples > Blood assays > Infectious Diseases > Infectious Disease Antigens	K8.1 antigen for Kaposi's Sarcoma-Associated Herpesvirus	.	NA	8027	.	.	109	.	.	.	.	.
f23016	Quantitative	Biological samples > Blood assays > Infectious Diseases > Infectious Disease Antigens	HBc antigen for Hepatitis B Virus	.	NA	8027	.	.	109	.	.	.	.	.
f23017	Quantitative	Biological samples > Blood assays > Infectious Diseases > Infectious Disease Antigens	HBe antigen for Hepatitis B Virus	.	NA	8027	.	.	109	.	.	.	.	.
f23018	Quantitative	Biological samples > Blood assays > Infectious Diseases > Infectious Disease Antigens	Core antigen for Hepatitis C Virus	.	NA	8027	.	.	109	.	.	.	.	.
f23019	Quantitative	Biological samples > Blood assays > Infectious Diseases > Infectious Disease Antigens	NS3 antigen for Hepatitis C Virus	.	NA	8027	.	.	109	.	.	.	.	.
f23020	Quantitative	Biological samples > Blood assays > Infectious Diseases > Infectious Disease Antigens	p22 antigen for Toxoplasma gondii	.	NA	8027	.	.	109	.	.	.	.	.
f23021	Quantitative	Biological samples > Blood assays > Infectious Diseases > Infectious Disease Antigens	sag1 antigen for Toxoplasma gondii	.	NA	8027	.	.	109	.	.	.	.	.
f23022	Quantitative	Biological samples > Blood assays > Infectious Diseases > Infectious Disease Antigens	HTLV-1 gag antigen for Human T-Lymphotropic Virus 1	.	NA	8027	.	.	109	.	.	.	.	.
f23023	Quantitative	Biological samples > Blood assays > Infectious Diseases > Infectious Disease Antigens	HTLV-1 env antigen for Human T-Lymphotropic Virus 1	.	NA	8027	.	.	109	.	.	.	.	.
f23024	Quantitative	Biological samples > Blood assays > Infectious Diseases > Infectious Disease Antigens	HIV-1 gag antigen for Human Immunodeficiency Virus	.	NA	8027	.	.	109	.	.	.	.	.
f23025	Quantitative	Biological samples > Blood assays > Infectious Diseases > Infectious Disease Antigens	HIV-1 env antigen for Human Immunodeficiency Virus	.	NA	8027	.	.	109	.	.	.	.	.
f23026	Quantitative	Biological samples > Blood assays > Infectious Diseases > Infectious Disease Antigens	BK VP1 antigen for Human Polyomavirus BKV	.	NA	8027	.	.	109	.	.	.	.	.
f23027	Quantitative	Biological samples > Blood assays > Infectious Diseases > Infectious Disease Antigens	JC VP1 antigen for Human Polyomavirus JCV	.	NA	8027	.	.	109	.	.	.	.	.
f23028	Quantitative	Biological samples > Blood assays > Infectious Diseases > Infectious Disease Antigens	MC VP1 antigen for Merkel Cell Polyomavirus	.	NA	8027	.	.	109	.	.	.	.	.
f23029	Quantitative	Biological samples > Blood assays > Infectious Diseases > Infectious Disease Antigens	L1 antigen for Human Papillomavirus type-16	.	NA	8027	.	.	109	.	.	.	.	.
f23030	Quantitative	Biological samples > Blood assays > Infectious Diseases > Infectious Disease Antigens	E6 antigen for Human Papillomavirus type-16	.	NA	8027	.	.	109	.	.	.	.	.
f23031	Quantitative	Biological samples > Blood assays > Infectious Diseases > Infectious Disease Antigens	E7 antigen for Human Papillomavirus type-16	.	NA	8027	.	.	109	.	.	.	.	.
f23032	Quantitative	Biological samples > Blood assays > Infectious Diseases > Infectious Disease Antigens	L1 antigen for Human Papillomavirus type-18	.	NA	8027	.	.	109	.	.	.	.	.
f23033	Quantitative	Biological samples > Blood assays > Infectious Diseases > Infectious Disease Antigens	momp D antigen for Chlamydia trachomatis	.	NA	8027	.	.	109	.	.	.	.	.
f23034	Quantitative	Biological samples > Blood assays > Infectious Diseases > Infectious Disease Antigens	momp A antigen for Chlamydia trachomatis	.	NA	8027	.	.	109	.	.	.	.	.
f23035	Quantitative	Biological samples > Blood assays > Infectious Diseases > Infectious Disease Antigens	tarp-D F1 antigen for Chlamydia trachomatis	.	NA	8027	.	.	109	.	.	.	.	.
f23036	Quantitative	Biological samples > Blood assays > Infectious Diseases > Infectious Disease Antigens	tarp-D F2 antigen for Chlamydia trachomatis	.	NA	8027	.	.	109	.	.	.	.	.
f23037	Quantitative	Biological samples > Blood assays > Infectious Diseases > Infectious Disease Antigens	PorB antigen for Chlamydia trachomatis	.	NA	8027	.	.	109	.	.	.	.	.
f23038	Quantitative	Biological samples > Blood assays > Infectious Diseases > Infectious Disease Antigens	pGP3 antigen for Chlamydia trachomatis	.	NA	8027	.	.	109	.	.	.	.	.
f23039	Quantitative	Biological samples > Blood assays > Infectious Diseases > Infectious Disease Antigens	CagA antigen for Helicobacter pylori	.	NA	4070	.	.	.	.	.	.	.	.
f23040	Quantitative	Biological samples > Blood assays > Infectious Diseases > Infectious Disease Antigens	VacA antigen for Helicobacter pylori	.	NA	8027	.	.	109	.	.	.	.	.
f23041	Quantitative	Biological samples > Blood assays > Infectious Diseases > Infectious Disease Antigens	OMP antigen for Helicobacter pylori	.	NA	8027	.	.	109	.	.	.	.	.
f23042	Quantitative	Biological samples > Blood assays > Infectious Diseases > Infectious Disease Antigens	GroEL antigen for Helicobacter pylori	.	NA	8027	.	.	109	.	.	.	.	.
f23043	Quantitative	Biological samples > Blood assays > Infectious Diseases > Infectious Disease Antigens	Catalase antigen for Helicobacter pylori	.	NA	8027	.	.	109	.	.	.	.	.
f23044	Quantitative	Biological samples > Blood assays > Infectious Diseases > Infectious Disease Antigens	UreA antigen for Helicobacter pylori	.	NA	8027	.	.	109	.	.	.	.	.
f23045	Quantitative	Online follow-up > Cognitive function online > Mood	Very nervous mood over last week	.	NA	101151	.	.	567	.	.	336	.	.
f23046	Quantitative	Online follow-up > Cognitive function online > Mood	Down in dumps over last week	.	NA	101151	.	.	567	.	.	336	.	.
f23047	Quantitative	Online follow-up > Cognitive function online > Mood	Felt calm over last week	.	NA	101151	.	.	567	.	.	336	.	.
f23072	Quantitative	Online follow-up > Cognitive function online > Mood	Downhearted and depressed over last week	.	NA	101151	.	.	567	.	.	336	.	.
f23076	Quantitative	Online follow-up > Cognitive function online > Mood	Happy over last week	.	NA	101151	.	.	567	.	.	336	.	.
f23098	Quantitative	Assessment centre > Physical measures > Anthropometry > Body composition by impedance	Weight	Kg	NA	398935	.	.	6006	.	.	3545	.	.
f23099	Quantitative	Assessment centre > Physical measures > Anthropometry > Body composition by impedance	Body fat percentage	percent	NA	398738	.	.	6003	.	.	3545	.	.
f23100	Quantitative	Assessment centre > Physical measures > Anthropometry > Body composition by impedance	Whole body fat mass	Kg	NA	398338	.	.	5998	.	.	3543	.	.
f23101	Quantitative	Assessment centre > Physical measures > Anthropometry > Body composition by impedance	Whole body fat-free mass	Kg	NA	398900	.	.	6004	.	.	3545	.	.
f23102	Quantitative	Assessment centre > Physical measures > Anthropometry > Body composition by impedance	Whole body water mass	Kg	NA	398933	.	.	6006	.	.	3545	.	.
f23104	Quantitative	Assessment centre > Physical measures > Anthropometry > Body composition by impedance	Body mass index (BMI)	Kg/m2	NA	398931	.	.	6006	.	.	3545	.	.
f23105	Quantitative	Assessment centre > Physical measures > Anthropometry > Body composition by impedance	Basal metabolic rate	KJ	NA	398924	.	.	6006	.	.	3545	.	.
f23106	Quantitative	Assessment centre > Physical measures > Anthropometry > Body composition by impedance	Impedance of whole body	ohms	NA	398893	.	.	6006	.	.	3544	.	.
f23107	Quantitative	Assessment centre > Physical measures > Anthropometry > Body composition by impedance	Impedance of leg (right)	ohms	NA	398914	.	.	6006	.	.	3545	.	.
f23108	Quantitative	Assessment centre > Physical measures > Anthropometry > Body composition by impedance	Impedance of leg (left)	ohms	NA	398910	.	.	6006	.	.	3545	.	.
f23109	Quantitative	Assessment centre > Physical measures > Anthropometry > Body composition by impedance	Impedance of arm (right)	ohms	NA	398891	.	.	6006	.	.	3545	.	.
f23110	Quantitative	Assessment centre > Physical measures > Anthropometry > Body composition by impedance	Impedance of arm (left)	ohms	NA	398907	.	.	6006	.	.	3545	.	.
f23111	Quantitative	Assessment centre > Physical measures > Anthropometry > Body composition by impedance	Leg fat percentage (right)	percent	NA	398907	.	.	6006	.	.	3545	.	.
f23112	Quantitative	Assessment centre > Physical measures > Anthropometry > Body composition by impedance	Leg fat mass (right)	Kg	NA	398902	.	.	6006	.	.	3545	.	.
f23113	Quantitative	Assessment centre > Physical measures > Anthropometry > Body composition by impedance	Leg fat-free mass (right)	Kg	NA	398894	.	.	6006	.	.	3545	.	.
f23114	Quantitative	Assessment centre > Physical measures > Anthropometry > Body composition by impedance	Leg predicted mass (right)	Kg	NA	398894	.	.	6006	.	.	3545	.	.
f23115	Quantitative	Assessment centre > Physical measures > Anthropometry > Body composition by impedance	Leg fat percentage (left)	percent	NA	398888	.	.	6005	.	.	3545	.	.
f23116	Quantitative	Assessment centre > Physical measures > Anthropometry > Body composition by impedance	Leg fat mass (left)	Kg	NA	398886	.	.	6003	.	.	3545	.	.
f23117	Quantitative	Assessment centre > Physical measures > Anthropometry > Body composition by impedance	Leg fat-free mass (left)	Kg	NA	398876	.	.	6003	.	.	3545	.	.
f23118	Quantitative	Assessment centre > Physical measures > Anthropometry > Body composition by impedance	Leg predicted mass (left)	Kg	NA	398871	.	.	6003	.	.	3545	.	.
f23119	Quantitative	Assessment centre > Physical measures > Anthropometry > Body composition by impedance	Arm fat percentage (right)	percent	NA	398865	.	.	6002	.	.	3545	.	.
f23120	Quantitative	Assessment centre > Physical measures > Anthropometry > Body composition by impedance	Arm fat mass (right)	Kg	NA	398840	.	.	6002	.	.	3545	.	.
f23121	Quantitative	Assessment centre > Physical measures > Anthropometry > Body composition by impedance	Arm fat-free mass (right)	Kg	NA	398841	.	.	6002	.	.	3545	.	.
f23122	Quantitative	Assessment centre > Physical measures > Anthropometry > Body composition by impedance	Arm predicted mass (right)	Kg	NA	398835	.	.	6002	.	.	3545	.	.
f23123	Quantitative	Assessment centre > Physical measures > Anthropometry > Body composition by impedance	Arm fat percentage (left)	percent	NA	398819	.	.	6002	.	.	3545	.	.
f23124	Quantitative	Assessment centre > Physical measures > Anthropometry > Body composition by impedance	Arm fat mass (left)	Kg	NA	398790	.	.	6002	.	.	3545	.	.
f23125	Quantitative	Assessment centre > Physical measures > Anthropometry > Body composition by impedance	Arm fat-free mass (left)	Kg	NA	398781	.	.	6001	.	.	3545	.	.
f23126	Quantitative	Assessment centre > Physical measures > Anthropometry > Body composition by impedance	Arm predicted mass (left)	Kg	NA	398769	.	.	6001	.	.	3544	.	.
f23127	Quantitative	Assessment centre > Physical measures > Anthropometry > Body composition by impedance	Trunk fat percentage	percent	NA	398743	.	.	6001	.	.	3544	.	.
f23128	Quantitative	Assessment centre > Physical measures > Anthropometry > Body composition by impedance	Trunk fat mass	Kg	NA	398728	.	.	6000	.	.	3544	.	.
f23129	Quantitative	Assessment centre > Physical measures > Anthropometry > Body composition by impedance	Trunk fat-free mass	Kg	NA	398672	.	.	5999	.	.	3544	.	.
f23130	Quantitative	Assessment centre > Physical measures > Anthropometry > Body composition by impedance	Trunk predicted mass	Kg	NA	398638	.	.	5999	.	.	3543	.	.
f23200	Quantitative	Assessment centre > Imaging > DXA assessment > Bone size, mineral and density by DXA	L1-L4 area	cm2	NA	37858	.	.	243	.	.	179	.	.
f23201	Quantitative	Assessment centre > Imaging > DXA assessment > Bone size, mineral and density by DXA	L1-L4 average height	cm	NA	37858	.	.	243	.	.	179	.	.
f23202	Quantitative	Assessment centre > Imaging > DXA assessment > Bone size, mineral and density by DXA	L1-L4 average width	cm	NA	37858	.	.	243	.	.	179	.	.
f23203	Quantitative	Assessment centre > Imaging > DXA assessment > Bone size, mineral and density by DXA	L1-L4 BMC (bone mineral content)	g	NA	37858	.	.	243	.	.	179	.	.
f23204	Quantitative	Assessment centre > Imaging > DXA assessment > Bone size, mineral and density by DXA	L1-L4 BMD (bone mineral density)	g/cm2	NA	37858	.	.	243	.	.	179	.	.
f23205	Quantitative	Assessment centre > Imaging > DXA assessment > Bone size, mineral and density by DXA	L1-L4 BMD (bone mineral density) T-score	Std.Devs	NA	37840	.	.	243	.	.	179	.	.
f23206	Quantitative	Assessment centre > Imaging > DXA assessment > Bone size, mineral and density by DXA	Femur lower neck BMD (bone mineral density) (right)	g/cm2	NA	6446	.	.	.	.	.	.	.	.
f23208	Quantitative	Assessment centre > Imaging > DXA assessment > Bone size, mineral and density by DXA	Femur neck BMD (bone mineral density) (right)	g/cm2	NA	38439	.	.	247	.	.	180	.	.
f23209	Quantitative	Assessment centre > Imaging > DXA assessment > Bone size, mineral and density by DXA	Femur neck BMD (bone mineral density) T-score (right)	Std.Devs	NA	38418	.	.	247	.	.	180	.	.
f23210	Quantitative	Assessment centre > Imaging > DXA assessment > Bone size, mineral and density by DXA	Femur shaft BMD (bone mineral density) (right)	g/cm2	NA	38375	.	.	247	.	.	180	.	.
f23212	Quantitative	Assessment centre > Imaging > DXA assessment > Bone size, mineral and density by DXA	Femur total BMD (bone mineral density) (right)	g/cm2	NA	38375	.	.	247	.	.	180	.	.
f23213	Quantitative	Assessment centre > Imaging > DXA assessment > Bone size, mineral and density by DXA	Femur total BMD (bone mineral density) T-score (right)	Std.Devs	NA	38356	.	.	247	.	.	180	.	.
f23214	Quantitative	Assessment centre > Imaging > DXA assessment > Bone size, mineral and density by DXA	Femur troch BMD (bone mineral density) (right)	g/cm2	NA	38439	.	.	247	.	.	180	.	.
f23215	Quantitative	Assessment centre > Imaging > DXA assessment > Bone size, mineral and density by DXA	Femur troch BMD (bone mineral density) T-score (right)	Std.Devs	NA	38416	.	.	247	.	.	179	.	.
f23216	Quantitative	Assessment centre > Imaging > DXA assessment > Bone size, mineral and density by DXA	Femur upper neck BMD (bone mineral density) (right)	g/cm2	NA	6446	.	.	.	.	.	.	.	.
f23217	Quantitative	Assessment centre > Imaging > DXA assessment > Bone size, mineral and density by DXA	Femur upper neck BMD (bone mineral density) T-score (right)	Std.Devs	NA	6435	.	.	.	.	.	.	.	.
f23218	Quantitative	Assessment centre > Imaging > DXA assessment > Bone size, mineral and density by DXA	Femur wards BMD (bone mineral density) (right)	g/cm2	NA	38439	.	.	247	.	.	180	.	.
f23219	Quantitative	Assessment centre > Imaging > DXA assessment > Bone size, mineral and density by DXA	Femur wards BMD (bone mineral density) T-score (right)	Std.Devs	NA	38415	.	.	247	.	.	180	.	.
f23220	Quantitative	Assessment centre > Imaging > DXA assessment > Bone size, mineral and density by DXA	Arm BMC (bone mineral content) (left)	g	NA	21550	.	.	164	.	.	113	.	.
f23221	Quantitative	Assessment centre > Imaging > DXA assessment > Bone size, mineral and density by DXA	Arm BMD (bone mineral density) (left)	g/cm2	NA	21550	.	.	164	.	.	113	.	.
f23222	Quantitative	Assessment centre > Imaging > DXA assessment > Bone size, mineral and density by DXA	Arm BMC (bone mineral content) (right)	g	NA	21550	.	.	164	.	.	113	.	.
f23223	Quantitative	Assessment centre > Imaging > DXA assessment > Bone size, mineral and density by DXA	Arm BMD (bone mineral density) (right)	g/cm2	NA	21550	.	.	164	.	.	113	.	.
f23224	Quantitative	Assessment centre > Imaging > DXA assessment > Bone size, mineral and density by DXA	Arms BMC (bone mineral content)	g	NA	39704	.	.	252	.	.	183	.	.
f23225	Quantitative	Assessment centre > Imaging > DXA assessment > Bone size, mineral and density by DXA	Arms BMD (bone mineral density)	g/cm2	NA	39704	.	.	252	.	.	183	.	.
f23226	Quantitative	Assessment centre > Imaging > DXA assessment > Bone size, mineral and density by DXA	Head BMD (bone mineral density)	g/cm2	NA	39704	.	.	252	.	.	183	.	.
f23227	Quantitative	Assessment centre > Imaging > DXA assessment > Bone size, mineral and density by DXA	Leg BMD (bone mineral density) (left)	g/cm2	NA	21550	.	.	164	.	.	113	.	.
f23228	Quantitative	Assessment centre > Imaging > DXA assessment > Bone size, mineral and density by DXA	Leg BMC (bone mineral content) (right)	g	NA	21550	.	.	164	.	.	113	.	.
f23229	Quantitative	Assessment centre > Imaging > DXA assessment > Bone size, mineral and density by DXA	Leg BMD (bone mineral density) (right)	g/cm2	NA	21550	.	.	164	.	.	113	.	.
f23230	Quantitative	Assessment centre > Imaging > DXA assessment > Bone size, mineral and density by DXA	Legs BMC (bone mineral content)	g	NA	39704	.	.	252	.	.	183	.	.
f23231	Quantitative	Assessment centre > Imaging > DXA assessment > Bone size, mineral and density by DXA	Legs BMD (bone mineral density)	g/cm2	NA	39704	.	.	252	.	.	183	.	.
f23232	Quantitative	Assessment centre > Imaging > DXA assessment > Bone size, mineral and density by DXA	Pelvis BMD (bone mineral density)	g/cm2	NA	39704	.	.	252	.	.	183	.	.
f23233	Quantitative	Assessment centre > Imaging > DXA assessment > Bone size, mineral and density by DXA	Ribs BMD (bone mineral density)	g/cm2	NA	39704	.	.	252	.	.	183	.	.
f23234	Quantitative	Assessment centre > Imaging > DXA assessment > Bone size, mineral and density by DXA	Spine BMD (bone mineral density)	g/cm2	NA	39704	.	.	252	.	.	183	.	.
f23235	Quantitative	Assessment centre > Imaging > DXA assessment > Bone size, mineral and density by DXA	Total BMC (bone mineral content)	g	NA	39704	.	.	252	.	.	183	.	.
f23236	Quantitative	Assessment centre > Imaging > DXA assessment > Bone size, mineral and density by DXA	Total BMD (bone mineral density)	g/cm2	NA	39704	.	.	252	.	.	183	.	.
f23237	Quantitative	Assessment centre > Imaging > DXA assessment > Bone size, mineral and density by DXA	Total BMD (bone mineral density) (left)	g/cm2	NA	21550	.	.	164	.	.	113	.	.
f23238	Quantitative	Assessment centre > Imaging > DXA assessment > Bone size, mineral and density by DXA	Total BMD (bone mineral density) (right)	g/cm2	NA	21550	.	.	164	.	.	113	.	.
f23239	Quantitative	Assessment centre > Imaging > DXA assessment > Bone size, mineral and density by DXA	Total BMD (bone mineral density) T-score	Std.Devs	NA	39683	.	.	252	.	.	183	.	.
f23240	Quantitative	Assessment centre > Imaging > DXA assessment > Bone size, mineral and density by DXA	Trunk BMC (bone mineral content)	g	NA	39704	.	.	252	.	.	183	.	.
f23241	Quantitative	Assessment centre > Imaging > DXA assessment > Bone size, mineral and density by DXA	Trunk BMD (bone mineral density)	g/cm2	NA	39704	.	.	252	.	.	183	.	.
f23242	Quantitative	Assessment centre > Imaging > DXA assessment > Bone size, mineral and density by DXA	Trunk BMD (bone mineral density) (left)	g/cm2	NA	21550	.	.	164	.	.	113	.	.
f23243	Quantitative	Assessment centre > Imaging > DXA assessment > Bone size, mineral and density by DXA	Trunk BMD (bone mineral density) (right)	g/cm2	NA	21550	.	.	164	.	.	113	.	.
f23244	Quantitative	Assessment centre > Imaging > DXA assessment > Body composition by DXA	Android bone mass	g	NA	33737	.	.	243	.	.	171	.	.
f23245	Quantitative	Assessment centre > Imaging > DXA assessment > Body composition by DXA	Android fat mass	g	NA	33737	.	.	243	.	.	171	.	.
f23246	Quantitative	Assessment centre > Imaging > DXA assessment > Body composition by DXA	Android lean mass	g	NA	33737	.	.	243	.	.	171	.	.
f23247	Quantitative	Assessment centre > Imaging > DXA assessment > Body composition by DXA	Android tissue fat percentage	percent	NA	39704	.	.	252	.	.	183	.	.
f23248	Quantitative	Assessment centre > Imaging > DXA assessment > Body composition by DXA	Android total mass	kg	NA	39704	.	.	252	.	.	183	.	.
f23249	Quantitative	Assessment centre > Imaging > DXA assessment > Body composition by DXA	Arm fat mass (left)	g	NA	18285	.	.	159	.	.	103	.	.
f23250	Quantitative	Assessment centre > Imaging > DXA assessment > Body composition by DXA	Arm lean mass (left)	g	NA	18285	.	.	159	.	.	103	.	.
f23251	Quantitative	Assessment centre > Imaging > DXA assessment > Body composition by DXA	Arm tissue fat percentage (left)	percent	NA	21550	.	.	164	.	.	113	.	.
f23252	Quantitative	Assessment centre > Imaging > DXA assessment > Body composition by DXA	Arm total mass (left)	kg	NA	21550	.	.	164	.	.	113	.	.
f23253	Quantitative	Assessment centre > Imaging > DXA assessment > Body composition by DXA	Arm fat mass (right)	g	NA	18285	.	.	159	.	.	103	.	.
f23254	Quantitative	Assessment centre > Imaging > DXA assessment > Body composition by DXA	Arm lean mass (right)	g	NA	18285	.	.	159	.	.	103	.	.
f23255	Quantitative	Assessment centre > Imaging > DXA assessment > Body composition by DXA	Arm tissue fat percentage (right)	percent	NA	21550	.	.	164	.	.	113	.	.
f23256	Quantitative	Assessment centre > Imaging > DXA assessment > Body composition by DXA	Arm total mass (right)	kg	NA	21550	.	.	164	.	.	113	.	.
f23257	Quantitative	Assessment centre > Imaging > DXA assessment > Body composition by DXA	Arms fat mass	g	NA	33737	.	.	243	.	.	171	.	.
f23258	Quantitative	Assessment centre > Imaging > DXA assessment > Body composition by DXA	Arms lean mass	g	NA	33737	.	.	243	.	.	171	.	.
f23259	Quantitative	Assessment centre > Imaging > DXA assessment > Body composition by DXA	Arms tissue fat percentage	percent	NA	39704	.	.	252	.	.	183	.	.
f23260	Quantitative	Assessment centre > Imaging > DXA assessment > Body composition by DXA	Arms total mass	kg	NA	39704	.	.	252	.	.	183	.	.
f23261	Quantitative	Assessment centre > Imaging > DXA assessment > Body composition by DXA	Gynoid bone mass	g	NA	33737	.	.	243	.	.	171	.	.
f23262	Quantitative	Assessment centre > Imaging > DXA assessment > Body composition by DXA	Gynoid fat mass	g	NA	33737	.	.	243	.	.	171	.	.
f23263	Quantitative	Assessment centre > Imaging > DXA assessment > Body composition by DXA	Gynoid lean mass	g	NA	33737	.	.	243	.	.	171	.	.
f23264	Quantitative	Assessment centre > Imaging > DXA assessment > Body composition by DXA	Gynoid tissue fat percentage	percent	NA	39704	.	.	252	.	.	183	.	.
f23265	Quantitative	Assessment centre > Imaging > DXA assessment > Body composition by DXA	Gynoid total mass	kg	NA	39704	.	.	252	.	.	183	.	.
f23266	Quantitative	Assessment centre > Imaging > DXA assessment > Body composition by DXA	Leg fat mass (left)	g	NA	18285	.	.	159	.	.	103	.	.
f23267	Quantitative	Assessment centre > Imaging > DXA assessment > Body composition by DXA	Leg lean mass (left)	g	NA	18285	.	.	159	.	.	103	.	.
f23268	Quantitative	Assessment centre > Imaging > DXA assessment > Body composition by DXA	Leg tissue fat percentage (left)	percent	NA	21550	.	.	164	.	.	113	.	.
f23269	Quantitative	Assessment centre > Imaging > DXA assessment > Body composition by DXA	Leg total mass (left)	kg	NA	21550	.	.	164	.	.	113	.	.
f23270	Quantitative	Assessment centre > Imaging > DXA assessment > Body composition by DXA	Leg fat mass (right)	g	NA	18285	.	.	159	.	.	103	.	.
f23271	Quantitative	Assessment centre > Imaging > DXA assessment > Body composition by DXA	Leg lean mass (right)	g	NA	18285	.	.	159	.	.	103	.	.
f23272	Quantitative	Assessment centre > Imaging > DXA assessment > Body composition by DXA	Leg tissue fat percentage (right)	percent	NA	21550	.	.	164	.	.	113	.	.
f23273	Quantitative	Assessment centre > Imaging > DXA assessment > Body composition by DXA	Leg total mass (right)	kg	NA	21550	.	.	164	.	.	113	.	.
f23274	Quantitative	Assessment centre > Imaging > DXA assessment > Body composition by DXA	Legs fat mass	g	NA	33737	.	.	243	.	.	171	.	.
f23275	Quantitative	Assessment centre > Imaging > DXA assessment > Body composition by DXA	Legs lean mass	g	NA	33737	.	.	243	.	.	171	.	.
f23276	Quantitative	Assessment centre > Imaging > DXA assessment > Body composition by DXA	Legs tissue fat percentage	percent	NA	39704	.	.	252	.	.	183	.	.
f23277	Quantitative	Assessment centre > Imaging > DXA assessment > Body composition by DXA	Legs total mass	kg	NA	39704	.	.	252	.	.	183	.	.
f23278	Quantitative	Assessment centre > Imaging > DXA assessment > Body composition by DXA	Total fat mass	g	NA	33737	.	.	243	.	.	171	.	.
f23279	Quantitative	Assessment centre > Imaging > DXA assessment > Body composition by DXA	Total fat-free mass	g	NA	33737	.	.	243	.	.	171	.	.
f23280	Quantitative	Assessment centre > Imaging > DXA assessment > Body composition by DXA	Total lean mass	g	NA	33737	.	.	243	.	.	171	.	.
f23281	Quantitative	Assessment centre > Imaging > DXA assessment > Body composition by DXA	Total tissue fat percentage	percent	NA	39704	.	.	252	.	.	183	.	.
f23282	Quantitative	Assessment centre > Imaging > DXA assessment > Body composition by DXA	Total tissue mass	g	NA	33737	.	.	243	.	.	171	.	.
f23283	Quantitative	Assessment centre > Imaging > DXA assessment > Body composition by DXA	Total mass	kg	NA	39704	.	.	252	.	.	183	.	.
f23284	Quantitative	Assessment centre > Imaging > DXA assessment > Body composition by DXA	Trunk fat mass	g	NA	33737	.	.	243	.	.	171	.	.
f23285	Quantitative	Assessment centre > Imaging > DXA assessment > Body composition by DXA	Trunk lean mass	g	NA	33737	.	.	243	.	.	171	.	.
f23286	Quantitative	Assessment centre > Imaging > DXA assessment > Body composition by DXA	Trunk tissue fat percentage	percent	NA	39704	.	.	252	.	.	183	.	.
f23287	Quantitative	Assessment centre > Imaging > DXA assessment > Body composition by DXA	Trunk total mass	kg	NA	39704	.	.	252	.	.	183	.	.
f23288	Quantitative	Assessment centre > Imaging > DXA assessment > Body composition by DXA	VAT (visceral adipose tissue) mass	g	NA	33566	.	.	242	.	.	171	.	.
f23289	Quantitative	Assessment centre > Imaging > DXA assessment > Body composition by DXA	VAT (visceral adipose tissue) volume	cm3	NA	33566	.	.	242	.	.	171	.	.
f23290	Quantitative	Assessment centre > Imaging > DXA assessment > Bone size, mineral and density by DXA	Femur shaft BMD (bone mineral density) (left)	g/cm2	NA	39705	.	.	253	.	.	184	.	.
f23291	Quantitative	Assessment centre > Imaging > DXA assessment > Bone size, mineral and density by DXA	Femur total BMD (bone mineral density) (left)	g/cm2	NA	39705	.	.	253	.	.	184	.	.
f23292	Quantitative	Assessment centre > Imaging > DXA assessment > Bone size, mineral and density by DXA	Femur upper neck BMD (bone mineral density) (left)	g/cm2	NA	6910	.	.	.	.	.	.	.	.
f23293	Quantitative	Assessment centre > Imaging > DXA assessment > Bone size, mineral and density by DXA	Femur total BMD (bone mineral density) T-score (left)	Std.Devs	NA	39682	.	.	253	.	.	184	.	.
f23295	Quantitative	Assessment centre > Imaging > DXA assessment > Bone size, mineral and density by DXA	Femur troch BMD (bone mineral density) (left)	g/cm2	NA	39752	.	.	253	.	.	184	.	.
f23296	Quantitative	Assessment centre > Imaging > DXA assessment > Bone size, mineral and density by DXA	Femur upper neck BMD (bone mineral density) T-score (left)	Std.Devs	NA	6901	.	.	.	.	.	.	.	.
f23297	Quantitative	Assessment centre > Imaging > DXA assessment > Bone size, mineral and density by DXA	Femur wards BMD (bone mineral density) (left)	g/cm2	NA	39752	.	.	253	.	.	184	.	.
f23298	Quantitative	Assessment centre > Imaging > DXA assessment > Bone size, mineral and density by DXA	Femur troch BMD (bone mineral density) T-score (left)	Std.Devs	NA	39724	.	.	253	.	.	184	.	.
f23299	Quantitative	Assessment centre > Imaging > DXA assessment > Bone size, mineral and density by DXA	Femur neck BMD (bone mineral density) (left)	g/cm2	NA	39752	.	.	253	.	.	184	.	.
f23300	Quantitative	Assessment centre > Imaging > DXA assessment > Bone size, mineral and density by DXA	Femur neck BMD (bone mineral density) T-score (left)	Std.Devs	NA	39729	.	.	253	.	.	184	.	.
f23301	Quantitative	Assessment centre > Imaging > DXA assessment > Bone size, mineral and density by DXA	Femur wards BMD (bone mineral density) T-score (left)	Std.Devs	NA	39727	.	.	253	.	.	184	.	.
f23302	Quantitative	Assessment centre > Imaging > DXA assessment > Bone size, mineral and density by DXA	Femur lower neck BMD (bone mineral density) (left)	g/cm2	NA	6910	.	.	.	.	.	.	.	.
f23304	Quantitative	Assessment centre > Imaging > DXA assessment > Bone size, mineral and density by DXA	Trunk bone area	cm2	NA	39704	.	.	252	.	.	183	.	.
f23305	Quantitative	Assessment centre > Imaging > DXA assessment > Bone size, mineral and density by DXA	Head bone area	cm2	NA	39704	.	.	252	.	.	183	.	.
f23306	Quantitative	Assessment centre > Imaging > DXA assessment > Bone size, mineral and density by DXA	Head BMC (bone mineral content)	g	NA	39704	.	.	252	.	.	183	.	.
f23307	Quantitative	Assessment centre > Imaging > DXA assessment > Bone size, mineral and density by DXA	Pelvis bone area	cm2	NA	39704	.	.	252	.	.	183	.	.
f23308	Quantitative	Assessment centre > Imaging > DXA assessment > Bone size, mineral and density by DXA	Pelvis BMC (bone mineral content)	.	NA	39704	.	.	252	.	.	183	.	.
f23309	Quantitative	Assessment centre > Imaging > DXA assessment > Bone size, mineral and density by DXA	Ribs bone area	cm2	NA	39704	.	.	252	.	.	183	.	.
f23310	Quantitative	Assessment centre > Imaging > DXA assessment > Bone size, mineral and density by DXA	Ribs BMC (bone mineral content)	g	NA	39704	.	.	252	.	.	183	.	.
f23311	Quantitative	Assessment centre > Imaging > DXA assessment > Bone size, mineral and density by DXA	Spine bone area	cm2	NA	39704	.	.	252	.	.	183	.	.
f23312	Quantitative	Assessment centre > Imaging > DXA assessment > Bone size, mineral and density by DXA	Spine BMC (bone mineral content)	g	NA	39704	.	.	252	.	.	183	.	.
f23313	Quantitative	Assessment centre > Imaging > DXA assessment > Bone size, mineral and density by DXA	Arm bone area (left)	cm2	NA	21550	.	.	164	.	.	113	.	.
f23314	Quantitative	Assessment centre > Imaging > DXA assessment > Bone size, mineral and density by DXA	Arm bone area (right)	cm2	NA	21550	.	.	164	.	.	113	.	.
f23315	Quantitative	Assessment centre > Imaging > DXA assessment > Bone size, mineral and density by DXA	Leg bone area (left)	cm2	NA	21550	.	.	164	.	.	113	.	.
f23316	Quantitative	Assessment centre > Imaging > DXA assessment > Bone size, mineral and density by DXA	Leg bone area (right)	cm2	NA	21550	.	.	164	.	.	113	.	.
f23317	Quantitative	Assessment centre > Imaging > DXA assessment > Bone size, mineral and density by DXA	Arms combined bone area	cm2	NA	39704	.	.	252	.	.	183	.	.
f23318	Quantitative	Assessment centre > Imaging > DXA assessment > Bone size, mineral and density by DXA	Legs combined bone area	cm2	NA	39704	.	.	252	.	.	183	.	.
f23320	Quantitative	Assessment centre > Imaging > DXA assessment > Bone size, mineral and density by DXA	Leg BMC (bone mineral content) (left)	g	NA	21550	.	.	164	.	.	113	.	.
f23324	Quantitative	Assessment centre > Cognitive function > Symbol digit substitution	Number of symbol digit matches made correctly	correct-answers	NA	44673	.	.	215	.	.	165	.	.
f23325	Quantitative	Assessment centre > Imaging > DXA assessment > Bone size, mineral and density by DXA	Femur neck bone area (left)	cm3	NA	39709	.	.	253	.	.	184	.	.
f23326	Quantitative	Assessment centre > Imaging > DXA assessment > Bone size, mineral and density by DXA	Femur neck bone area (right)	cm3	NA	38395	.	.	247	.	.	180	.	.
f23327	Quantitative	Assessment centre > Imaging > DXA assessment > Bone size, mineral and density by DXA	Femur neck BMC (bone mineral content) (left)	g	NA	39709	.	.	253	.	.	184	.	.
f23328	Quantitative	Assessment centre > Imaging > DXA assessment > Bone size, mineral and density by DXA	Femur neck BMC (bone mineral content) (right)	g	NA	38395	.	.	247	.	.	180	.	.
f23329	Quantitative	Assessment centre > Imaging > DXA assessment > Bone size, mineral and density by DXA	Femur shaft bone area (left)	cm3	NA	39662	.	.	253	.	.	184	.	.
f23330	Quantitative	Assessment centre > Imaging > DXA assessment > Bone size, mineral and density by DXA	Femur shaft bone area (right)	cm3	NA	38331	.	.	247	.	.	180	.	.
f23331	Quantitative	Assessment centre > Imaging > DXA assessment > Bone size, mineral and density by DXA	Femur shaft BMC (bone mineral content) (left)	g	NA	39662	.	.	253	.	.	184	.	.
f23332	Quantitative	Assessment centre > Imaging > DXA assessment > Bone size, mineral and density by DXA	Femur shaft BMC (bone mineral content) (right)	g	NA	38331	.	.	247	.	.	180	.	.
f23333	Quantitative	Assessment centre > Imaging > DXA assessment > Bone size, mineral and density by DXA	Femur total area (left)	cm3	NA	39662	.	.	253	.	.	184	.	.
f23334	Quantitative	Assessment centre > Imaging > DXA assessment > Bone size, mineral and density by DXA	Femur total area (right)	cm3	NA	38331	.	.	247	.	.	180	.	.
f23335	Quantitative	Assessment centre > Imaging > DXA assessment > Bone size, mineral and density by DXA	Femur total BMC (bone mineral content) (left)	g	NA	39662	.	.	253	.	.	184	.	.
f23336	Quantitative	Assessment centre > Imaging > DXA assessment > Bone size, mineral and density by DXA	Femur total BMC (bone mineral content) (right)	g	NA	38331	.	.	247	.	.	180	.	.
f23337	Quantitative	Assessment centre > Imaging > DXA assessment > Bone size, mineral and density by DXA	Femur troch bone area (left)	cm3	NA	39709	.	.	253	.	.	184	.	.
f23338	Quantitative	Assessment centre > Imaging > DXA assessment > Bone size, mineral and density by DXA	Femur troch bone area (right)	cm3	NA	38395	.	.	247	.	.	180	.	.
f23339	Quantitative	Assessment centre > Imaging > DXA assessment > Bone size, mineral and density by DXA	Femur troch BMC (bone mineral content) (left)	g	NA	39709	.	.	253	.	.	184	.	.
f23340	Quantitative	Assessment centre > Imaging > DXA assessment > Bone size, mineral and density by DXA	Femur troch BMC (bone mineral content) (right)	g	NA	38395	.	.	247	.	.	180	.	.
f23341	Quantitative	Assessment centre > Imaging > DXA assessment > Bone size, mineral and density by DXA	Femur wards bone area (left)	cm3	NA	39709	.	.	253	.	.	184	.	.
f23342	Quantitative	Assessment centre > Imaging > DXA assessment > Bone size, mineral and density by DXA	Femur wards bone area (right)	cm3	NA	38395	.	.	247	.	.	180	.	.
f23343	Quantitative	Assessment centre > Imaging > DXA assessment > Bone size, mineral and density by DXA	Femur wards BMC (bone mineral content) (left)	g	NA	39709	.	.	253	.	.	184	.	.
f23344	Quantitative	Assessment centre > Imaging > DXA assessment > Bone size, mineral and density by DXA	Femur wards BMC (bone mineral content) (right)	g	NA	38395	.	.	247	.	.	180	.	.
f23355	Quantitative	Assessment centre > Imaging > Abdominal MRI > Abdominal composition	Posterior thigh muscle fat infiltration (MFI) (left)	fraction	NA	32808	.	.	200	.	.	160	.	.
f23356	Quantitative	Assessment centre > Imaging > Abdominal MRI > Abdominal composition	Posterior thigh muscle fat infiltration (MFI) (right)	fraction	NA	32953	.	.	204	.	.	160	.	.
f23460	Quantitative	Biological samples > Blood assays > NMR metabolomics	Alanine	mmol/l	NA	228403	.	.	3056	.	.	1880	.	.
f23461	Quantitative	Biological samples > Blood assays > NMR metabolomics	Glutamine	mmol/l	NA	227807	.	.	3039	.	.	1871	.	.
f23462	Quantitative	Biological samples > Blood assays > NMR metabolomics	Glycine	mmol/l	NA	228181	.	.	3053	.	.	1877	.	.
f23463	Quantitative	Biological samples > Blood assays > NMR metabolomics	Histidine	mmol/l	NA	228195	.	.	3054	.	.	1877	.	.
f23465	Quantitative	Biological samples > Blood assays > NMR metabolomics	Isoleucine	mmol/l	NA	228454	.	.	3056	.	.	1880	.	.
f23466	Quantitative	Biological samples > Blood assays > NMR metabolomics	Leucine	mmol/l	NA	228465	.	.	3056	.	.	1880	.	.
f23467	Quantitative	Biological samples > Blood assays > NMR metabolomics	Valine	mmol/l	NA	228304	.	.	3055	.	.	1880	.	.
f23468	Quantitative	Biological samples > Blood assays > NMR metabolomics	Phenylalanine	mmol/l	NA	228390	.	.	3056	.	.	1880	.	.
f23469	Quantitative	Biological samples > Blood assays > NMR metabolomics	Tyrosine	mmol/l	NA	228232	.	.	3055	.	.	1878	.	.
f23470	Quantitative	Biological samples > Blood assays > NMR metabolomics	Glucose	mmol/l	NA	228108	.	.	3051	.	.	1874	.	.
f23471	Quantitative	Biological samples > Blood assays > NMR metabolomics	Lactate	mmol/l	NA	228084	.	.	3050	.	.	1878	.	.
f23472	Quantitative	Biological samples > Blood assays > NMR metabolomics	Pyruvate	mmol/l	NA	227796	.	.	3038	.	.	1871	.	.
f23473	Quantitative	Biological samples > Blood assays > NMR metabolomics	Citrate	mmol/l	NA	228463	.	.	3056	.	.	1880	.	.
f23474	Quantitative	Biological samples > Blood assays > NMR metabolomics	3-Hydroxybutyrate	mmol/l	NA	224379	.	.	3015	.	.	1852	.	.
f23475	Quantitative	Biological samples > Blood assays > NMR metabolomics	Acetate	mmol/l	NA	228333	.	.	3055	.	.	1877	.	.
f23476	Quantitative	Biological samples > Blood assays > NMR metabolomics	Acetoacetate	mmol/l	NA	228477	.	.	3057	.	.	1880	.	.
f23477	Quantitative	Biological samples > Blood assays > NMR metabolomics	Acetone	mmol/l	NA	228484	.	.	3057	.	.	1880	.	.
f23479	Quantitative	Biological samples > Blood assays > NMR metabolomics	Albumin	g/l	NA	228455	.	.	3057	.	.	1880	.	.
f24100	Quantitative	Assessment centre > Imaging > Heart MRI > Cardiac and aortic function	LV end diastolic volume	mL	NA	32633	.	.	172	.	.	133	.	.
f24101	Quantitative	Assessment centre > Imaging > Heart MRI > Cardiac and aortic function	LV end systolic volume	mL	NA	32633	.	.	172	.	.	133	.	.
f24102	Quantitative	Assessment centre > Imaging > Heart MRI > Cardiac and aortic function	LV stroke volume	mL	NA	32633	.	.	172	.	.	133	.	.
f24103	Quantitative	Assessment centre > Imaging > Heart MRI > Cardiac and aortic function	LV ejection fraction	%	NA	32633	.	.	172	.	.	133	.	.
f24104	Quantitative	Assessment centre > Imaging > Heart MRI > Cardiac and aortic function	LV cardiac output	L/min	NA	32633	.	.	172	.	.	133	.	.
f24105	Quantitative	Assessment centre > Imaging > Heart MRI > Cardiac and aortic function	LV myocardial mass	g	NA	32633	.	.	172	.	.	133	.	.
f24106	Quantitative	Assessment centre > Imaging > Heart MRI > Cardiac and aortic function	RV end diastolic volume	mL	NA	32633	.	.	172	.	.	133	.	.
f24107	Quantitative	Assessment centre > Imaging > Heart MRI > Cardiac and aortic function	RV end systolic volume	mL	NA	32633	.	.	172	.	.	133	.	.
f24108	Quantitative	Assessment centre > Imaging > Heart MRI > Cardiac and aortic function	RV stroke volume	mL	NA	32633	.	.	172	.	.	133	.	.
f24109	Quantitative	Assessment centre > Imaging > Heart MRI > Cardiac and aortic function	RV ejection fraction	%	NA	32633	.	.	172	.	.	133	.	.
f24110	Quantitative	Assessment centre > Imaging > Heart MRI > Cardiac and aortic function	LA maximum volume	mL	NA	32303	.	.	172	.	.	131	.	.
f24111	Quantitative	Assessment centre > Imaging > Heart MRI > Cardiac and aortic function	LA minimum volume	mL	NA	32303	.	.	172	.	.	131	.	.
f24112	Quantitative	Assessment centre > Imaging > Heart MRI > Cardiac and aortic function	LA stroke volume	mL	NA	32303	.	.	172	.	.	131	.	.
f24113	Quantitative	Assessment centre > Imaging > Heart MRI > Cardiac and aortic function	LA ejection fraction	%	NA	32303	.	.	172	.	.	131	.	.
f24114	Quantitative	Assessment centre > Imaging > Heart MRI > Cardiac and aortic function	RA maximum volume	mL	NA	32303	.	.	172	.	.	131	.	.
f24115	Quantitative	Assessment centre > Imaging > Heart MRI > Cardiac and aortic function	RA minimum volume	mL	NA	32303	.	.	172	.	.	131	.	.
f24116	Quantitative	Assessment centre > Imaging > Heart MRI > Cardiac and aortic function	RA stroke volume	mL	NA	32303	.	.	172	.	.	131	.	.
f24117	Quantitative	Assessment centre > Imaging > Heart MRI > Cardiac and aortic function	RA ejection fraction	%	NA	32303	.	.	172	.	.	131	.	.
f24118	Quantitative	Assessment centre > Imaging > Heart MRI > Cardiac and aortic function	Ascending aorta maximum area	mm2	NA	30851	.	.	158	.	.	127	.	.
f24119	Quantitative	Assessment centre > Imaging > Heart MRI > Cardiac and aortic function	Ascending aorta minimum area	mm2	NA	30851	.	.	158	.	.	127	.	.
f24120	Quantitative	Assessment centre > Imaging > Heart MRI > Cardiac and aortic function	Ascending aorta distensibility	10^-3/mmHg	NA	28233	.	.	141	.	.	119	.	.
f24121	Quantitative	Assessment centre > Imaging > Heart MRI > Cardiac and aortic function	Descending aorta maximum area	mm2	NA	30851	.	.	158	.	.	127	.	.
f24122	Quantitative	Assessment centre > Imaging > Heart MRI > Cardiac and aortic function	Descending aorta minimum area	mm2	NA	30851	.	.	158	.	.	127	.	.
f24123	Quantitative	Assessment centre > Imaging > Heart MRI > Cardiac and aortic function	Descending aorta distensibility	10^-3/mmHg	NA	28233	.	.	141	.	.	119	.	.
f24124	Quantitative	Assessment centre > Imaging > Heart MRI > Cardiac and aortic function	LV mean myocardial wall thickness AHA 1	mm	NA	32596	.	.	172	.	.	133	.	.
f24125	Quantitative	Assessment centre > Imaging > Heart MRI > Cardiac and aortic function	LV mean myocardial wall thickness AHA 2	mm	NA	32596	.	.	172	.	.	133	.	.
f24126	Quantitative	Assessment centre > Imaging > Heart MRI > Cardiac and aortic function	LV mean myocardial wall thickness AHA 3	mm	NA	32596	.	.	172	.	.	133	.	.
f24127	Quantitative	Assessment centre > Imaging > Heart MRI > Cardiac and aortic function	LV mean myocardial wall thickness AHA 4	mm	NA	32596	.	.	172	.	.	133	.	.
f24128	Quantitative	Assessment centre > Imaging > Heart MRI > Cardiac and aortic function	LV mean myocardial wall thickness AHA 5	mm	NA	32596	.	.	172	.	.	133	.	.
f24129	Quantitative	Assessment centre > Imaging > Heart MRI > Cardiac and aortic function	LV mean myocardial wall thickness AHA 6	mm	NA	32596	.	.	172	.	.	133	.	.
f24130	Quantitative	Assessment centre > Imaging > Heart MRI > Cardiac and aortic function	LV mean myocardial wall thickness AHA 7	mm	NA	32596	.	.	172	.	.	133	.	.
f24131	Quantitative	Assessment centre > Imaging > Heart MRI > Cardiac and aortic function	LV mean myocardial wall thickness AHA 8	mm	NA	32596	.	.	172	.	.	133	.	.
f24132	Quantitative	Assessment centre > Imaging > Heart MRI > Cardiac and aortic function	LV mean myocardial wall thickness AHA 9	mm	NA	32596	.	.	172	.	.	133	.	.
f24133	Quantitative	Assessment centre > Imaging > Heart MRI > Cardiac and aortic function	LV mean myocardial wall thickness AHA 10	mm	NA	32596	.	.	172	.	.	133	.	.
f24134	Quantitative	Assessment centre > Imaging > Heart MRI > Cardiac and aortic function	LV mean myocardial wall thickness AHA 11	mm	NA	32596	.	.	172	.	.	133	.	.
f24135	Quantitative	Assessment centre > Imaging > Heart MRI > Cardiac and aortic function	LV mean myocardial wall thickness AHA 12	mm	NA	32596	.	.	172	.	.	133	.	.
f24136	Quantitative	Assessment centre > Imaging > Heart MRI > Cardiac and aortic function	LV mean myocardial wall thickness AHA 13	mm	NA	32596	.	.	172	.	.	133	.	.
f24137	Quantitative	Assessment centre > Imaging > Heart MRI > Cardiac and aortic function	LV mean myocardial wall thickness AHA 14	mm	NA	32596	.	.	172	.	.	133	.	.
f24138	Quantitative	Assessment centre > Imaging > Heart MRI > Cardiac and aortic function	LV mean myocardial wall thickness AHA 15	mm	NA	32596	.	.	172	.	.	133	.	.
f24139	Quantitative	Assessment centre > Imaging > Heart MRI > Cardiac and aortic function	LV mean myocardial wall thickness AHA 16	mm	NA	32596	.	.	172	.	.	133	.	.
f24140	Quantitative	Assessment centre > Imaging > Heart MRI > Cardiac and aortic function	LV mean myocardial wall thickness global	mm	NA	32596	.	.	172	.	.	133	.	.
f24141	Quantitative	Assessment centre > Imaging > Heart MRI > Cardiac and aortic function	LV circumferential strain AHA 1	%	NA	32577	.	.	172	.	.	133	.	.
f24142	Quantitative	Assessment centre > Imaging > Heart MRI > Cardiac and aortic function	LV circumferential strain AHA 2	%	NA	32577	.	.	172	.	.	133	.	.
f24143	Quantitative	Assessment centre > Imaging > Heart MRI > Cardiac and aortic function	LV circumferential strain AHA 3	%	NA	32577	.	.	172	.	.	133	.	.
f24144	Quantitative	Assessment centre > Imaging > Heart MRI > Cardiac and aortic function	LV circumferential strain AHA 4	%	NA	32577	.	.	172	.	.	133	.	.
f24145	Quantitative	Assessment centre > Imaging > Heart MRI > Cardiac and aortic function	LV circumferential strain AHA 5	%	NA	32577	.	.	172	.	.	133	.	.
f24146	Quantitative	Assessment centre > Imaging > Heart MRI > Cardiac and aortic function	LV circumferential strain AHA 6	%	NA	32577	.	.	172	.	.	133	.	.
f24147	Quantitative	Assessment centre > Imaging > Heart MRI > Cardiac and aortic function	LV circumferential strain AHA 7	%	NA	32577	.	.	172	.	.	133	.	.
f24148	Quantitative	Assessment centre > Imaging > Heart MRI > Cardiac and aortic function	LV circumferential strain AHA 8	%	NA	32577	.	.	172	.	.	133	.	.
f24149	Quantitative	Assessment centre > Imaging > Heart MRI > Cardiac and aortic function	LV circumferential strain AHA 9	%	NA	32577	.	.	172	.	.	133	.	.
f24150	Quantitative	Assessment centre > Imaging > Heart MRI > Cardiac and aortic function	LV circumferential strain AHA 10	%	NA	32577	.	.	172	.	.	133	.	.
f24151	Quantitative	Assessment centre > Imaging > Heart MRI > Cardiac and aortic function	LV circumferential strain AHA 11	%	NA	32577	.	.	172	.	.	133	.	.
f24152	Quantitative	Assessment centre > Imaging > Heart MRI > Cardiac and aortic function	LV circumferential strain AHA 12	%	NA	32577	.	.	172	.	.	133	.	.
f24153	Quantitative	Assessment centre > Imaging > Heart MRI > Cardiac and aortic function	LV circumferential strain AHA 13	%	NA	32577	.	.	172	.	.	133	.	.
f24154	Quantitative	Assessment centre > Imaging > Heart MRI > Cardiac and aortic function	LV circumferential strain AHA 14	%	NA	32577	.	.	172	.	.	133	.	.
f24155	Quantitative	Assessment centre > Imaging > Heart MRI > Cardiac and aortic function	LV circumferential strain AHA 15	%	NA	32577	.	.	172	.	.	133	.	.
f24156	Quantitative	Assessment centre > Imaging > Heart MRI > Cardiac and aortic function	LV circumferential strain AHA 16	%	NA	32577	.	.	172	.	.	133	.	.
f24157	Quantitative	Assessment centre > Imaging > Heart MRI > Cardiac and aortic function	LV circumferential strain global	%	NA	32577	.	.	172	.	.	133	.	.
f24158	Quantitative	Assessment centre > Imaging > Heart MRI > Cardiac and aortic function	LV radial strain AHA 1	%	NA	32577	.	.	172	.	.	133	.	.
f24159	Quantitative	Assessment centre > Imaging > Heart MRI > Cardiac and aortic function	LV radial strain AHA 2	%	NA	32577	.	.	172	.	.	133	.	.
f24160	Quantitative	Assessment centre > Imaging > Heart MRI > Cardiac and aortic function	LV radial strain AHA 3	%	NA	32577	.	.	172	.	.	133	.	.
f24161	Quantitative	Assessment centre > Imaging > Heart MRI > Cardiac and aortic function	LV radial strain AHA 4	%	NA	32577	.	.	172	.	.	133	.	.
f24162	Quantitative	Assessment centre > Imaging > Heart MRI > Cardiac and aortic function	LV radial strain AHA 5	%	NA	32577	.	.	172	.	.	133	.	.
f24163	Quantitative	Assessment centre > Imaging > Heart MRI > Cardiac and aortic function	LV radial strain AHA 6	%	NA	32577	.	.	172	.	.	133	.	.
f24164	Quantitative	Assessment centre > Imaging > Heart MRI > Cardiac and aortic function	LV radial strain AHA 7	%	NA	32577	.	.	172	.	.	133	.	.
f24165	Quantitative	Assessment centre > Imaging > Heart MRI > Cardiac and aortic function	LV radial strain AHA 8	%	NA	32577	.	.	172	.	.	133	.	.
f24166	Quantitative	Assessment centre > Imaging > Heart MRI > Cardiac and aortic function	LV radial strain AHA 9	%	NA	32577	.	.	172	.	.	133	.	.
f24167	Quantitative	Assessment centre > Imaging > Heart MRI > Cardiac and aortic function	LV radial strain AHA 10	%	NA	32577	.	.	172	.	.	133	.	.
f24168	Quantitative	Assessment centre > Imaging > Heart MRI > Cardiac and aortic function	LV radial strain AHA 11	%	NA	32577	.	.	172	.	.	133	.	.
f24169	Quantitative	Assessment centre > Imaging > Heart MRI > Cardiac and aortic function	LV radial strain AHA 12	%	NA	32577	.	.	172	.	.	133	.	.
f24170	Quantitative	Assessment centre > Imaging > Heart MRI > Cardiac and aortic function	LV radial strain AHA 13	%	NA	32577	.	.	172	.	.	133	.	.
f24171	Quantitative	Assessment centre > Imaging > Heart MRI > Cardiac and aortic function	LV radial strain AHA 14	%	NA	32577	.	.	172	.	.	133	.	.
f24172	Quantitative	Assessment centre > Imaging > Heart MRI > Cardiac and aortic function	LV radial strain AHA 15	%	NA	32577	.	.	172	.	.	133	.	.
f24173	Quantitative	Assessment centre > Imaging > Heart MRI > Cardiac and aortic function	LV radial strain AHA 16	%	NA	32577	.	.	172	.	.	133	.	.
f24174	Quantitative	Assessment centre > Imaging > Heart MRI > Cardiac and aortic function	LV radial strain global	%	NA	32577	.	.	172	.	.	133	.	.
f24175	Quantitative	Assessment centre > Imaging > Heart MRI > Cardiac and aortic function	LV longitudinal strain Segment 1	%	NA	31694	.	.	165	.	.	129	.	.
f24176	Quantitative	Assessment centre > Imaging > Heart MRI > Cardiac and aortic function	LV longitudinal strain Segment 2	%	NA	31694	.	.	165	.	.	129	.	.
f24177	Quantitative	Assessment centre > Imaging > Heart MRI > Cardiac and aortic function	LV longitudinal strain Segment 3	%	NA	31696	.	.	165	.	.	129	.	.
f24178	Quantitative	Assessment centre > Imaging > Heart MRI > Cardiac and aortic function	LV longitudinal strain Segment 4	%	NA	31696	.	.	165	.	.	129	.	.
f24179	Quantitative	Assessment centre > Imaging > Heart MRI > Cardiac and aortic function	LV longitudinal strain Segment 5	%	NA	31696	.	.	165	.	.	129	.	.
f24180	Quantitative	Assessment centre > Imaging > Heart MRI > Cardiac and aortic function	LV longitudinal strain Segment 6	%	NA	31696	.	.	165	.	.	129	.	.
f24181	Quantitative	Assessment centre > Imaging > Heart MRI > Cardiac and aortic function	LV longitudinal strain global	%	NA	31696	.	.	165	.	.	129	.	.
f24353	Quantitative	Assessment centre > Imaging > Abdominal MRI > Abdominal composition	Anterior thigh muscle fat infiltration (MFI) (left)	fraction	NA	32782	.	.	200	.	.	160	.	.
f24354	Quantitative	Assessment centre > Imaging > Abdominal MRI > Abdominal composition	Anterior thigh muscle fat infiltration (MFI) (right)	fraction	NA	32941	.	.	204	.	.	160	.	.
f24360	Quantitative	Assessment centre > Imaging > Brain MRI > Arterial spin labelling brain MRI	Mean CBF in whole brain in grey matter	.	NA	4227	.	.	.	.	.	.	.	.
f24361	Quantitative	Assessment centre > Imaging > Brain MRI > Arterial spin labelling brain MRI	Mean CBF in cortex in grey matter	.	NA	4227	.	.	.	.	.	.	.	.
f24362	Quantitative	Assessment centre > Imaging > Brain MRI > Arterial spin labelling brain MRI	Mean CBF in Cerebellum in grey matter (right)	.	NA	4227	.	.	.	.	.	.	.	.
f24363	Quantitative	Assessment centre > Imaging > Brain MRI > Arterial spin labelling brain MRI	Mean CBF in Cerebellum in grey matter (left)	.	NA	4227	.	.	.	.	.	.	.	.
f24364	Quantitative	Assessment centre > Imaging > Brain MRI > Arterial spin labelling brain MRI	Mean CBF in Frontal Lobe in grey matter (right)	.	NA	4227	.	.	.	.	.	.	.	.
f24365	Quantitative	Assessment centre > Imaging > Brain MRI > Arterial spin labelling brain MRI	Mean CBF in Frontal Lobe in grey matter (left)	.	NA	4227	.	.	.	.	.	.	.	.
f24366	Quantitative	Assessment centre > Imaging > Brain MRI > Arterial spin labelling brain MRI	Mean CBF in Occipital Lobe in grey matter (right)	.	NA	4227	.	.	.	.	.	.	.	.
f24367	Quantitative	Assessment centre > Imaging > Brain MRI > Arterial spin labelling brain MRI	Mean CBF in Occipital Lobe in grey matter (left)	.	NA	4227	.	.	.	.	.	.	.	.
f24368	Quantitative	Assessment centre > Imaging > Brain MRI > Arterial spin labelling brain MRI	Mean CBF in Parietal Lobe in grey matter (right)	.	NA	4227	.	.	.	.	.	.	.	.
f24369	Quantitative	Assessment centre > Imaging > Brain MRI > Arterial spin labelling brain MRI	Mean CBF in Parietal Lobe in grey matter (left)	.	NA	4227	.	.	.	.	.	.	.	.
f24370	Quantitative	Assessment centre > Imaging > Brain MRI > Arterial spin labelling brain MRI	Mean CBF in Temporal Lobe in grey matter (right)	.	NA	4227	.	.	.	.	.	.	.	.
f24371	Quantitative	Assessment centre > Imaging > Brain MRI > Arterial spin labelling brain MRI	Mean CBF in Temporal Lobe in grey matter (left)	.	NA	4227	.	.	.	.	.	.	.	.
f24372	Quantitative	Assessment centre > Imaging > Brain MRI > Arterial spin labelling brain MRI	Mean CBF in Internal Carotid Artery vascular territory in grey matter (right)	.	NA	4227	.	.	.	.	.	.	.	.
f24373	Quantitative	Assessment centre > Imaging > Brain MRI > Arterial spin labelling brain MRI	Mean CBF in Internal Carotid Artery vascular territory in grey matter (left)	.	NA	4227	.	.	.	.	.	.	.	.
f24374	Quantitative	Assessment centre > Imaging > Brain MRI > Arterial spin labelling brain MRI	Mean CBF in VertebroBasilar Arteries vascular territories in grey matter	.	NA	4227	.	.	.	.	.	.	.	.
f24375	Quantitative	Assessment centre > Imaging > Brain MRI > Arterial spin labelling brain MRI	Mean CBF in whole brain in white matter	.	NA	4227	.	.	.	.	.	.	.	.
f24376	Quantitative	Assessment centre > Imaging > Brain MRI > Arterial spin labelling brain MRI	Mean CBF in cerebrum in white matter and >50% cerebral partial volume	.	NA	4227	.	.	.	.	.	.	.	.
f24377	Quantitative	Assessment centre > Imaging > Brain MRI > Arterial spin labelling brain MRI	Mean CBF in cerebrum in white matter (left)	.	NA	4227	.	.	.	.	.	.	.	.
f24378	Quantitative	Assessment centre > Imaging > Brain MRI > Arterial spin labelling brain MRI	Mean CBF in cerebrum in white matter (right)	.	NA	4227	.	.	.	.	.	.	.	.
f24379	Quantitative	Assessment centre > Imaging > Brain MRI > Arterial spin labelling brain MRI	Mean CBF in Caudate (right)	.	NA	4227	.	.	.	.	.	.	.	.
f24380	Quantitative	Assessment centre > Imaging > Brain MRI > Arterial spin labelling brain MRI	Mean CBF in Caudate (left)	.	NA	4227	.	.	.	.	.	.	.	.
f24381	Quantitative	Assessment centre > Imaging > Brain MRI > Arterial spin labelling brain MRI	Mean CBF in Putamen (right)	.	NA	4227	.	.	.	.	.	.	.	.
f24382	Quantitative	Assessment centre > Imaging > Brain MRI > Arterial spin labelling brain MRI	Mean CBF in Putamen (left)	.	NA	4227	.	.	.	.	.	.	.	.
f24383	Quantitative	Assessment centre > Imaging > Brain MRI > Arterial spin labelling brain MRI	Mean CBF in Thalamus (right)	.	NA	4227	.	.	.	.	.	.	.	.
f24384	Quantitative	Assessment centre > Imaging > Brain MRI > Arterial spin labelling brain MRI	Mean CBF in Thalamus (left)	.	NA	4227	.	.	.	.	.	.	.	.
f24385	Quantitative	Assessment centre > Imaging > Brain MRI > Arterial spin labelling brain MRI	Mean ATT in whole brain in grey matter	.	NA	4227	.	.	.	.	.	.	.	.
f24386	Quantitative	Assessment centre > Imaging > Brain MRI > Arterial spin labelling brain MRI	Mean ATT in cortex in grey matter	.	NA	4227	.	.	.	.	.	.	.	.
f24387	Quantitative	Assessment centre > Imaging > Brain MRI > Arterial spin labelling brain MRI	Mean ATT in Cerebellum in grey matter (right)	.	NA	4227	.	.	.	.	.	.	.	.
f24388	Quantitative	Assessment centre > Imaging > Brain MRI > Arterial spin labelling brain MRI	Mean ATT in Cerebellum in grey matter (left)	.	NA	4227	.	.	.	.	.	.	.	.
f24389	Quantitative	Assessment centre > Imaging > Brain MRI > Arterial spin labelling brain MRI	Mean ATT in Frontal Lobe in grey matter (right)	.	NA	4227	.	.	.	.	.	.	.	.
f24390	Quantitative	Assessment centre > Imaging > Brain MRI > Arterial spin labelling brain MRI	Mean ATT in Frontal Lobe in grey matter (left)	.	NA	4227	.	.	.	.	.	.	.	.
f24391	Quantitative	Assessment centre > Imaging > Brain MRI > Arterial spin labelling brain MRI	Mean ATT in Occipital Lobe in grey matter (right)	.	NA	4227	.	.	.	.	.	.	.	.
f24392	Quantitative	Assessment centre > Imaging > Brain MRI > Arterial spin labelling brain MRI	Mean ATT in Occipital Lobe in grey matter (left)	.	NA	4227	.	.	.	.	.	.	.	.
f24393	Quantitative	Assessment centre > Imaging > Brain MRI > Arterial spin labelling brain MRI	Mean ATT in Parietal Lobe in grey matter (right)	.	NA	4227	.	.	.	.	.	.	.	.
f24394	Quantitative	Assessment centre > Imaging > Brain MRI > Arterial spin labelling brain MRI	Mean ATT in Parietal Lobe in grey matter (left)	.	NA	4227	.	.	.	.	.	.	.	.
f24395	Quantitative	Assessment centre > Imaging > Brain MRI > Arterial spin labelling brain MRI	Mean ATT in Temporal Lobe in grey matter (right)	.	NA	4227	.	.	.	.	.	.	.	.
f24396	Quantitative	Assessment centre > Imaging > Brain MRI > Arterial spin labelling brain MRI	Mean ATT in Temporal Lobe in grey matter (left)	.	NA	4227	.	.	.	.	.	.	.	.
f24397	Quantitative	Assessment centre > Imaging > Brain MRI > Arterial spin labelling brain MRI	Mean ATT in Internal Carotid Artery vascular territory in grey matter (right)	.	NA	4227	.	.	.	.	.	.	.	.
f24398	Quantitative	Assessment centre > Imaging > Brain MRI > Arterial spin labelling brain MRI	Mean ATT in Internal Carotid Artery vascular territory in grey matter (left)	.	NA	4227	.	.	.	.	.	.	.	.
f24399	Quantitative	Assessment centre > Imaging > Brain MRI > Arterial spin labelling brain MRI	Mean ATT in VertebroBasilar Arteries vascular territories in grey matter	.	NA	4227	.	.	.	.	.	.	.	.
f24400	Quantitative	Assessment centre > Imaging > Brain MRI > Arterial spin labelling brain MRI	Mean ATT in whole brain in white matter	.	NA	4227	.	.	.	.	.	.	.	.
f24401	Quantitative	Assessment centre > Imaging > Brain MRI > Arterial spin labelling brain MRI	Mean ATT in cerebrum in white matter and >50% cerebral partial volume	.	NA	4227	.	.	.	.	.	.	.	.
f24402	Quantitative	Assessment centre > Imaging > Brain MRI > Arterial spin labelling brain MRI	Mean ATT in cerebrum in white matter (left)	.	NA	4227	.	.	.	.	.	.	.	.
f24403	Quantitative	Assessment centre > Imaging > Brain MRI > Arterial spin labelling brain MRI	Mean ATT in cerebrum in white matter (right)	.	NA	4227	.	.	.	.	.	.	.	.
f24404	Quantitative	Assessment centre > Imaging > Brain MRI > Arterial spin labelling brain MRI	Mean ATT in Caudate (right)	.	NA	4227	.	.	.	.	.	.	.	.
f24405	Quantitative	Assessment centre > Imaging > Brain MRI > Arterial spin labelling brain MRI	Mean ATT in Caudate (left)	.	NA	4227	.	.	.	.	.	.	.	.
f24406	Quantitative	Assessment centre > Imaging > Brain MRI > Arterial spin labelling brain MRI	Mean ATT in Putamen (right)	.	NA	4227	.	.	.	.	.	.	.	.
f24407	Quantitative	Assessment centre > Imaging > Brain MRI > Arterial spin labelling brain MRI	Mean ATT in Putamen (left)	.	NA	4227	.	.	.	.	.	.	.	.
f24408	Quantitative	Assessment centre > Imaging > Brain MRI > Arterial spin labelling brain MRI	Mean ATT in Thalamus (right)	.	NA	4227	.	.	.	.	.	.	.	.
f24409	Quantitative	Assessment centre > Imaging > Brain MRI > Arterial spin labelling brain MRI	Mean ATT in Thalamus (left)	.	NA	4227	.	.	.	.	.	.	.	.
f24467	Quantitative	Assessment centre > Imaging > Brain MRI > Susceptibility weighted brain MRI	Median magnetic susceptibility in thalamus (left)	.	NA	34770	.	.	188	.	.	144	.	.
f24468	Quantitative	Assessment centre > Imaging > Brain MRI > Susceptibility weighted brain MRI	Median magnetic susceptibility in thalamus (right)	.	NA	34770	.	.	188	.	.	144	.	.
f24469	Quantitative	Assessment centre > Imaging > Brain MRI > Susceptibility weighted brain MRI	Median magnetic susceptibility in caudate (left)	.	NA	34770	.	.	188	.	.	144	.	.
f24470	Quantitative	Assessment centre > Imaging > Brain MRI > Susceptibility weighted brain MRI	Median magnetic susceptibility in caudate (right)	.	NA	34770	.	.	188	.	.	144	.	.
f24471	Quantitative	Assessment centre > Imaging > Brain MRI > Susceptibility weighted brain MRI	Median magnetic susceptibility in putamen (left)	.	NA	34770	.	.	188	.	.	144	.	.
f24472	Quantitative	Assessment centre > Imaging > Brain MRI > Susceptibility weighted brain MRI	Median magnetic susceptibility in putamen (right)	.	NA	34770	.	.	188	.	.	144	.	.
f24475	Quantitative	Assessment centre > Imaging > Brain MRI > Susceptibility weighted brain MRI	Median magnetic susceptibility in hippocampus (left)	.	NA	34770	.	.	188	.	.	144	.	.
f24476	Quantitative	Assessment centre > Imaging > Brain MRI > Susceptibility weighted brain MRI	Median magnetic susceptibility in hippocampus (right)	.	NA	34770	.	.	188	.	.	144	.	.
f24477	Quantitative	Assessment centre > Imaging > Brain MRI > Susceptibility weighted brain MRI	Median magnetic susceptibility in amygdala (left)	.	NA	34770	.	.	188	.	.	144	.	.
f24478	Quantitative	Assessment centre > Imaging > Brain MRI > Susceptibility weighted brain MRI	Median magnetic susceptibility in amygdala (right)	.	NA	34770	.	.	188	.	.	144	.	.
f24479	Quantitative	Assessment centre > Imaging > Brain MRI > Susceptibility weighted brain MRI	Median magnetic susceptibility in accumbens (left)	.	NA	34770	.	.	188	.	.	144	.	.
f24480	Quantitative	Assessment centre > Imaging > Brain MRI > Susceptibility weighted brain MRI	Median magnetic susceptibility in accumbens (right)	.	NA	34770	.	.	188	.	.	144	.	.
f24483	Quantitative	Assessment centre > Imaging > Brain MRI > Susceptibility weighted brain MRI	Median T2star in substantia nigra (left)	.	NA	34768	.	.	188	.	.	144	.	.
f24484	Quantitative	Assessment centre > Imaging > Brain MRI > Susceptibility weighted brain MRI	Median T2star in substantia nigra (right)	.	NA	34768	.	.	188	.	.	144	.	.
f24485	Quantitative	Assessment centre > Imaging > Brain MRI > T2-weighted brain MRI	Total volume of peri-ventricular white matter hyperintensities	mm3	NA	37379	.	.	208	.	.	158	.	.
f24486	Quantitative	Assessment centre > Imaging > Brain MRI > T2-weighted brain MRI	Total volume of deep white matter hyperintensities	mm3	NA	37379	.	.	208	.	.	158	.	.
f25000	Quantitative	Assessment centre > Imaging > Brain MRI > T1 structural brain MRI	Volumetric scaling from T1 head image to standard space	ratio	NA	38488	.	.	215	.	.	167	.	.
f25001	Quantitative	Assessment centre > Imaging > Brain MRI > T1 structural brain MRI	Volume of peripheral cortical grey matter (normalised for head size)	mm3	NA	38488	.	.	215	.	.	167	.	.
f25002	Quantitative	Assessment centre > Imaging > Brain MRI > T1 structural brain MRI	Volume of peripheral cortical grey matter	mm3	NA	38488	.	.	215	.	.	167	.	.
f25003	Quantitative	Assessment centre > Imaging > Brain MRI > T1 structural brain MRI	Volume of ventricular cerebrospinal fluid (normalised for head size)	mm3	NA	38488	.	.	215	.	.	167	.	.
f25004	Quantitative	Assessment centre > Imaging > Brain MRI > T1 structural brain MRI	Volume of ventricular cerebrospinal fluid	mm3	NA	38488	.	.	215	.	.	167	.	.
f25005	Quantitative	Assessment centre > Imaging > Brain MRI > T1 structural brain MRI	Volume of grey matter (normalised for head size)	mm3	NA	38488	.	.	215	.	.	167	.	.
f25006	Quantitative	Assessment centre > Imaging > Brain MRI > T1 structural brain MRI	Volume of grey matter	mm3	NA	38488	.	.	215	.	.	167	.	.
f25007	Quantitative	Assessment centre > Imaging > Brain MRI > T1 structural brain MRI	Volume of white matter (normalised for head size)	mm3	NA	38488	.	.	215	.	.	167	.	.
f25008	Quantitative	Assessment centre > Imaging > Brain MRI > T1 structural brain MRI	Volume of white matter	mm3	NA	38488	.	.	215	.	.	167	.	.
f25009	Quantitative	Assessment centre > Imaging > Brain MRI > T1 structural brain MRI	Volume of brain, grey+white matter (normalised for head size)	mm3	NA	38488	.	.	215	.	.	167	.	.
f25010	Quantitative	Assessment centre > Imaging > Brain MRI > T1 structural brain MRI	Volume of brain, grey+white matter	mm3	NA	38488	.	.	215	.	.	167	.	.
f25011	Quantitative	Assessment centre > Imaging > Brain MRI > T1 structural brain MRI > Subcortical volumes (FIRST)	Volume of thalamus (left)	mm3	NA	38476	.	.	215	.	.	167	.	.
f25012	Quantitative	Assessment centre > Imaging > Brain MRI > T1 structural brain MRI > Subcortical volumes (FIRST)	Volume of thalamus (right)	mm3	NA	38476	.	.	215	.	.	167	.	.
f25013	Quantitative	Assessment centre > Imaging > Brain MRI > T1 structural brain MRI > Subcortical volumes (FIRST)	Volume of caudate (left)	mm3	NA	38476	.	.	215	.	.	167	.	.
f25014	Quantitative	Assessment centre > Imaging > Brain MRI > T1 structural brain MRI > Subcortical volumes (FIRST)	Volume of caudate (right)	mm3	NA	38476	.	.	215	.	.	167	.	.
f25015	Quantitative	Assessment centre > Imaging > Brain MRI > T1 structural brain MRI > Subcortical volumes (FIRST)	Volume of putamen (left)	mm3	NA	38476	.	.	215	.	.	167	.	.
f25016	Quantitative	Assessment centre > Imaging > Brain MRI > T1 structural brain MRI > Subcortical volumes (FIRST)	Volume of putamen (right)	mm3	NA	38476	.	.	215	.	.	167	.	.
f25017	Quantitative	Assessment centre > Imaging > Brain MRI > T1 structural brain MRI > Subcortical volumes (FIRST)	Volume of pallidum (left)	mm3	NA	38476	.	.	215	.	.	167	.	.
f25018	Quantitative	Assessment centre > Imaging > Brain MRI > T1 structural brain MRI > Subcortical volumes (FIRST)	Volume of pallidum (right)	mm3	NA	38476	.	.	215	.	.	167	.	.
f25019	Quantitative	Assessment centre > Imaging > Brain MRI > T1 structural brain MRI > Subcortical volumes (FIRST)	Volume of hippocampus (left)	mm3	NA	38476	.	.	215	.	.	167	.	.
f25020	Quantitative	Assessment centre > Imaging > Brain MRI > T1 structural brain MRI > Subcortical volumes (FIRST)	Volume of hippocampus (right)	mm3	NA	38476	.	.	215	.	.	167	.	.
f25021	Quantitative	Assessment centre > Imaging > Brain MRI > T1 structural brain MRI > Subcortical volumes (FIRST)	Volume of amygdala (left)	mm3	NA	38476	.	.	215	.	.	167	.	.
f25022	Quantitative	Assessment centre > Imaging > Brain MRI > T1 structural brain MRI > Subcortical volumes (FIRST)	Volume of amygdala (right)	mm3	NA	38476	.	.	215	.	.	167	.	.
f25023	Quantitative	Assessment centre > Imaging > Brain MRI > T1 structural brain MRI > Subcortical volumes (FIRST)	Volume of accumbens (left)	mm3	NA	38476	.	.	215	.	.	167	.	.
f25024	Quantitative	Assessment centre > Imaging > Brain MRI > T1 structural brain MRI > Subcortical volumes (FIRST)	Volume of accumbens (right)	mm3	NA	38476	.	.	215	.	.	167	.	.
f25025	Quantitative	Assessment centre > Imaging > Brain MRI > T1 structural brain MRI	Volume of brain stem + 4th ventricle	mm3	NA	38476	.	.	215	.	.	167	.	.
f25026	Quantitative	Assessment centre > Imaging > Brain MRI > Susceptibility weighted brain MRI	Median T2star in thalamus (left)	ms	NA	35240	.	.	191	.	.	149	.	.
f25027	Quantitative	Assessment centre > Imaging > Brain MRI > Susceptibility weighted brain MRI	Median T2star in thalamus (right)	ms	NA	35240	.	.	191	.	.	149	.	.
f25028	Quantitative	Assessment centre > Imaging > Brain MRI > Susceptibility weighted brain MRI	Median T2star in caudate (left)	ms	NA	35240	.	.	191	.	.	149	.	.
f25029	Quantitative	Assessment centre > Imaging > Brain MRI > Susceptibility weighted brain MRI	Median T2star in caudate (right)	ms	NA	35240	.	.	191	.	.	149	.	.
f25030	Quantitative	Assessment centre > Imaging > Brain MRI > Susceptibility weighted brain MRI	Median T2star in putamen (left)	ms	NA	35240	.	.	191	.	.	149	.	.
f25031	Quantitative	Assessment centre > Imaging > Brain MRI > Susceptibility weighted brain MRI	Median T2star in putamen (right)	ms	NA	35240	.	.	191	.	.	149	.	.
f25032	Quantitative	Assessment centre > Imaging > Brain MRI > Susceptibility weighted brain MRI	Median T2star in pallidum (left)	ms	NA	35240	.	.	191	.	.	149	.	.
f25033	Quantitative	Assessment centre > Imaging > Brain MRI > Susceptibility weighted brain MRI	Median T2star in pallidum (right)	ms	NA	35240	.	.	191	.	.	149	.	.
f25034	Quantitative	Assessment centre > Imaging > Brain MRI > Susceptibility weighted brain MRI	Median T2star in hippocampus (left)	ms	NA	35240	.	.	191	.	.	149	.	.
f25035	Quantitative	Assessment centre > Imaging > Brain MRI > Susceptibility weighted brain MRI	Median T2star in hippocampus (right)	ms	NA	35240	.	.	191	.	.	149	.	.
f25036	Quantitative	Assessment centre > Imaging > Brain MRI > Susceptibility weighted brain MRI	Median T2star in amygdala (left)	ms	NA	35240	.	.	191	.	.	149	.	.
f25037	Quantitative	Assessment centre > Imaging > Brain MRI > Susceptibility weighted brain MRI	Median T2star in amygdala (right)	ms	NA	35240	.	.	191	.	.	149	.	.
f25038	Quantitative	Assessment centre > Imaging > Brain MRI > Susceptibility weighted brain MRI	Median T2star in accumbens (left)	ms	NA	35240	.	.	191	.	.	149	.	.
f25039	Quantitative	Assessment centre > Imaging > Brain MRI > Susceptibility weighted brain MRI	Median T2star in accumbens (right)	ms	NA	35240	.	.	191	.	.	149	.	.
f25040	Quantitative	Assessment centre > Imaging > Brain MRI > Task functional brain MRI	Median BOLD effect (in group-defined mask) for shapes activation	percent	NA	32384	.	.	168	.	.	135	.	.
f25042	Quantitative	Assessment centre > Imaging > Brain MRI > Task functional brain MRI	Median z-statistic (in group-defined mask) for shapes activation	Z	NA	32384	.	.	168	.	.	135	.	.
f25044	Quantitative	Assessment centre > Imaging > Brain MRI > Task functional brain MRI	Median BOLD effect (in group-defined mask) for faces activation	percent	NA	32384	.	.	168	.	.	135	.	.
f25046	Quantitative	Assessment centre > Imaging > Brain MRI > Task functional brain MRI	Median z-statistic (in group-defined mask) for faces activation	Z	NA	32384	.	.	168	.	.	135	.	.
f25048	Quantitative	Assessment centre > Imaging > Brain MRI > Task functional brain MRI	Median BOLD effect (in group-defined mask) for faces-shapes contrast	percent	NA	32384	.	.	168	.	.	135	.	.
f25050	Quantitative	Assessment centre > Imaging > Brain MRI > Task functional brain MRI	Median z-statistic (in group-defined mask) for faces-shapes contrast	Z	NA	32384	.	.	168	.	.	135	.	.
f25052	Quantitative	Assessment centre > Imaging > Brain MRI > Task functional brain MRI	Median BOLD effect (in group-defined amygdala activation mask) for faces-shapes contrast	percent	NA	32384	.	.	168	.	.	135	.	.
f25054	Quantitative	Assessment centre > Imaging > Brain MRI > Task functional brain MRI	Median z-statistic (in group-defined amygdala activation mask) for faces-shapes contrast	Z	NA	32384	.	.	168	.	.	135	.	.
f25731	Quantitative	Assessment centre > Imaging > Brain MRI > T1 structural brain MRI	Discrepancy between T1 brain image and standard-space brain template (linearly-aligned)	AU	NA	38488	.	.	215	.	.	167	.	.
f25732	Quantitative	Assessment centre > Imaging > Brain MRI > T1 structural brain MRI	Discrepancy between T1 brain image and standard-space brain template (nonlinearly-aligned)	AU	NA	38488	.	.	215	.	.	167	.	.
f25733	Quantitative	Assessment centre > Imaging > Brain MRI > T1 structural brain MRI	Amount of warping applied to non-linearly align T1 brain image to standard-space	AU	NA	38488	.	.	215	.	.	167	.	.
f25734	Quantitative	Assessment centre > Imaging > Brain MRI > T1 structural brain MRI	Inverted signal-to-noise ratio in T1	ratio	NA	38488	.	.	215	.	.	167	.	.
f25735	Quantitative	Assessment centre > Imaging > Brain MRI > T1 structural brain MRI	Inverted contrast-to-noise ratio in T1	ratio	NA	38488	.	.	215	.	.	167	.	.
f25736	Quantitative	Assessment centre > Imaging > Brain MRI > T2-weighted brain MRI	Discrepancy between T2 FLAIR brain image and T1 brain image	AU	NA	37391	.	.	208	.	.	158	.	.
f25738	Quantitative	Assessment centre > Imaging > Brain MRI > Susceptibility weighted brain MRI	Discrepancy between SWI brain image and T1 brain image	AU	NA	34908	.	.	189	.	.	147	.	.
f25739	Quantitative	Assessment centre > Imaging > Brain MRI > Resting functional brain MRI	Discrepancy between rfMRI brain image and T1 brain image	AU	NA	37010	.	.	203	.	.	156	.	.
f25740	Quantitative	Assessment centre > Imaging > Brain MRI > Task functional brain MRI	Discrepancy between tfMRI brain image and T1 brain image	AU	NA	32391	.	.	168	.	.	135	.	.
f25742	Quantitative	Assessment centre > Imaging > Brain MRI > Task functional brain MRI	Mean tfMRI head motion, averaged across space and time points	mm	NA	32391	.	.	168	.	.	135	.	.
f25743	Quantitative	Assessment centre > Imaging > Brain MRI > Resting functional brain MRI	Inverted temporal signal-to-noise ratio in pre-processed rfMRI	ratio	NA	37010	.	.	203	.	.	156	.	.
f25744	Quantitative	Assessment centre > Imaging > Brain MRI > Resting functional brain MRI	Inverted temporal signal-to-noise ratio in artefact-cleaned pre-processed rfMRI	ratio	NA	37008	.	.	203	.	.	156	.	.
f25761	Quantitative	Assessment centre > Imaging > Brain MRI > Task functional brain MRI	90th percentile of BOLD effect (in group-defined mask) for shapes activation	percent	NA	32384	.	.	168	.	.	135	.	.
f25762	Quantitative	Assessment centre > Imaging > Brain MRI > Task functional brain MRI	90th percentile of z-statistic (in group-defined mask) for shapes activation	Z	NA	32384	.	.	168	.	.	135	.	.
f25763	Quantitative	Assessment centre > Imaging > Brain MRI > Task functional brain MRI	90th percentile of BOLD effect (in group-defined mask) for faces activation	percent	NA	32384	.	.	168	.	.	135	.	.
f25764	Quantitative	Assessment centre > Imaging > Brain MRI > Task functional brain MRI	90th percentile of z-statistic (in group-defined mask) for faces activation	Z	NA	32384	.	.	168	.	.	135	.	.
f25765	Quantitative	Assessment centre > Imaging > Brain MRI > Task functional brain MRI	90th percentile of BOLD effect (in group-defined mask) for faces-shapes contrast	percent	NA	32384	.	.	168	.	.	135	.	.
f25766	Quantitative	Assessment centre > Imaging > Brain MRI > Task functional brain MRI	90th percentile of z-statistic (in group-defined mask) for faces-shapes contrast	Z	NA	32384	.	.	168	.	.	135	.	.
f25767	Quantitative	Assessment centre > Imaging > Brain MRI > Task functional brain MRI	90th percentile of BOLD effect (in group-defined amygdala activation mask) for faces-shapes contrast	percent	NA	32384	.	.	168	.	.	135	.	.
f25768	Quantitative	Assessment centre > Imaging > Brain MRI > Task functional brain MRI	90th percentile of z-statistic (in group-defined amygdala activation mask) for faces-shapes contrast	Z	NA	32384	.	.	168	.	.	135	.	.
f25781	Quantitative	Assessment centre > Imaging > Brain MRI > T2-weighted brain MRI	Total volume of white matter hyperintensities (from T1 and T2_FLAIR images)	mm3	NA	37387	.	.	208	.	.	158	.	.
f25782	Quantitative	Assessment centre > Imaging > Brain MRI > T1 structural brain MRI > Regional grey matter volumes (FAST)	Volume of grey matter in Frontal Pole (left)	mm3	NA	38484	.	.	215	.	.	167	.	.
f25783	Quantitative	Assessment centre > Imaging > Brain MRI > T1 structural brain MRI > Regional grey matter volumes (FAST)	Volume of grey matter in Frontal Pole (right)	mm3	NA	38484	.	.	215	.	.	167	.	.
f25784	Quantitative	Assessment centre > Imaging > Brain MRI > T1 structural brain MRI > Regional grey matter volumes (FAST)	Volume of grey matter in Insular Cortex (left)	mm3	NA	38484	.	.	215	.	.	167	.	.
f25785	Quantitative	Assessment centre > Imaging > Brain MRI > T1 structural brain MRI > Regional grey matter volumes (FAST)	Volume of grey matter in Insular Cortex (right)	mm3	NA	38484	.	.	215	.	.	167	.	.
f25786	Quantitative	Assessment centre > Imaging > Brain MRI > T1 structural brain MRI > Regional grey matter volumes (FAST)	Volume of grey matter in Superior Frontal Gyrus (left)	mm3	NA	38484	.	.	215	.	.	167	.	.
f25787	Quantitative	Assessment centre > Imaging > Brain MRI > T1 structural brain MRI > Regional grey matter volumes (FAST)	Volume of grey matter in Superior Frontal Gyrus (right)	mm3	NA	38484	.	.	215	.	.	167	.	.
f25788	Quantitative	Assessment centre > Imaging > Brain MRI > T1 structural brain MRI > Regional grey matter volumes (FAST)	Volume of grey matter in Middle Frontal Gyrus (left)	mm3	NA	38484	.	.	215	.	.	167	.	.
f25789	Quantitative	Assessment centre > Imaging > Brain MRI > T1 structural brain MRI > Regional grey matter volumes (FAST)	Volume of grey matter in Middle Frontal Gyrus (right)	mm3	NA	38484	.	.	215	.	.	167	.	.
f25790	Quantitative	Assessment centre > Imaging > Brain MRI > T1 structural brain MRI > Regional grey matter volumes (FAST)	Volume of grey matter in Inferior Frontal Gyrus, pars triangularis (left)	mm3	NA	38484	.	.	215	.	.	167	.	.
f25791	Quantitative	Assessment centre > Imaging > Brain MRI > T1 structural brain MRI > Regional grey matter volumes (FAST)	Volume of grey matter in Inferior Frontal Gyrus, pars triangularis (right)	mm3	NA	38484	.	.	215	.	.	167	.	.
f25792	Quantitative	Assessment centre > Imaging > Brain MRI > T1 structural brain MRI > Regional grey matter volumes (FAST)	Volume of grey matter in Inferior Frontal Gyrus, pars opercularis (left)	mm3	NA	38484	.	.	215	.	.	167	.	.
f25793	Quantitative	Assessment centre > Imaging > Brain MRI > T1 structural brain MRI > Regional grey matter volumes (FAST)	Volume of grey matter in Inferior Frontal Gyrus, pars opercularis (right)	mm3	NA	38484	.	.	215	.	.	167	.	.
f25794	Quantitative	Assessment centre > Imaging > Brain MRI > T1 structural brain MRI > Regional grey matter volumes (FAST)	Volume of grey matter in Precentral Gyrus (left)	mm3	NA	38484	.	.	215	.	.	167	.	.
f25795	Quantitative	Assessment centre > Imaging > Brain MRI > T1 structural brain MRI > Regional grey matter volumes (FAST)	Volume of grey matter in Precentral Gyrus (right)	mm3	NA	38484	.	.	215	.	.	167	.	.
f25796	Quantitative	Assessment centre > Imaging > Brain MRI > T1 structural brain MRI > Regional grey matter volumes (FAST)	Volume of grey matter in Temporal Pole (left)	mm3	NA	38484	.	.	215	.	.	167	.	.
f25797	Quantitative	Assessment centre > Imaging > Brain MRI > T1 structural brain MRI > Regional grey matter volumes (FAST)	Volume of grey matter in Temporal Pole (right)	mm3	NA	38484	.	.	215	.	.	167	.	.
f25798	Quantitative	Assessment centre > Imaging > Brain MRI > T1 structural brain MRI > Regional grey matter volumes (FAST)	Volume of grey matter in Superior Temporal Gyrus, anterior division (left)	mm3	NA	38484	.	.	215	.	.	167	.	.
f25799	Quantitative	Assessment centre > Imaging > Brain MRI > T1 structural brain MRI > Regional grey matter volumes (FAST)	Volume of grey matter in Superior Temporal Gyrus, anterior division (right)	mm3	NA	38484	.	.	215	.	.	167	.	.
f25800	Quantitative	Assessment centre > Imaging > Brain MRI > T1 structural brain MRI > Regional grey matter volumes (FAST)	Volume of grey matter in Superior Temporal Gyrus, posterior division (left)	mm3	NA	38484	.	.	215	.	.	167	.	.
f25801	Quantitative	Assessment centre > Imaging > Brain MRI > T1 structural brain MRI > Regional grey matter volumes (FAST)	Volume of grey matter in Superior Temporal Gyrus, posterior division (right)	mm3	NA	38484	.	.	215	.	.	167	.	.
f25802	Quantitative	Assessment centre > Imaging > Brain MRI > T1 structural brain MRI > Regional grey matter volumes (FAST)	Volume of grey matter in Middle Temporal Gyrus, anterior division (left)	mm3	NA	38484	.	.	215	.	.	167	.	.
f25803	Quantitative	Assessment centre > Imaging > Brain MRI > T1 structural brain MRI > Regional grey matter volumes (FAST)	Volume of grey matter in Middle Temporal Gyrus, anterior division (right)	mm3	NA	38484	.	.	215	.	.	167	.	.
f25804	Quantitative	Assessment centre > Imaging > Brain MRI > T1 structural brain MRI > Regional grey matter volumes (FAST)	Volume of grey matter in Middle Temporal Gyrus, posterior division (left)	mm3	NA	38484	.	.	215	.	.	167	.	.
f25805	Quantitative	Assessment centre > Imaging > Brain MRI > T1 structural brain MRI > Regional grey matter volumes (FAST)	Volume of grey matter in Middle Temporal Gyrus, posterior division (right)	mm3	NA	38484	.	.	215	.	.	167	.	.
f25806	Quantitative	Assessment centre > Imaging > Brain MRI > T1 structural brain MRI > Regional grey matter volumes (FAST)	Volume of grey matter in Middle Temporal Gyrus, temporooccipital part (left)	mm3	NA	38484	.	.	215	.	.	167	.	.
f25807	Quantitative	Assessment centre > Imaging > Brain MRI > T1 structural brain MRI > Regional grey matter volumes (FAST)	Volume of grey matter in Middle Temporal Gyrus, temporooccipital part (right)	mm3	NA	38484	.	.	215	.	.	167	.	.
f25808	Quantitative	Assessment centre > Imaging > Brain MRI > T1 structural brain MRI > Regional grey matter volumes (FAST)	Volume of grey matter in Inferior Temporal Gyrus, anterior division (left)	mm3	NA	38484	.	.	215	.	.	167	.	.
f25809	Quantitative	Assessment centre > Imaging > Brain MRI > T1 structural brain MRI > Regional grey matter volumes (FAST)	Volume of grey matter in Inferior Temporal Gyrus, anterior division (right)	mm3	NA	38484	.	.	215	.	.	167	.	.
f25810	Quantitative	Assessment centre > Imaging > Brain MRI > T1 structural brain MRI > Regional grey matter volumes (FAST)	Volume of grey matter in Inferior Temporal Gyrus, posterior division (left)	mm3	NA	38484	.	.	215	.	.	167	.	.
f25811	Quantitative	Assessment centre > Imaging > Brain MRI > T1 structural brain MRI > Regional grey matter volumes (FAST)	Volume of grey matter in Inferior Temporal Gyrus, posterior division (right)	mm3	NA	38484	.	.	215	.	.	167	.	.
f25812	Quantitative	Assessment centre > Imaging > Brain MRI > T1 structural brain MRI > Regional grey matter volumes (FAST)	Volume of grey matter in Inferior Temporal Gyrus, temporooccipital part (left)	mm3	NA	38484	.	.	215	.	.	167	.	.
f25813	Quantitative	Assessment centre > Imaging > Brain MRI > T1 structural brain MRI > Regional grey matter volumes (FAST)	Volume of grey matter in Inferior Temporal Gyrus, temporooccipital part (right)	mm3	NA	38484	.	.	215	.	.	167	.	.
f25814	Quantitative	Assessment centre > Imaging > Brain MRI > T1 structural brain MRI > Regional grey matter volumes (FAST)	Volume of grey matter in Postcentral Gyrus (left)	mm3	NA	38484	.	.	215	.	.	167	.	.
f25815	Quantitative	Assessment centre > Imaging > Brain MRI > T1 structural brain MRI > Regional grey matter volumes (FAST)	Volume of grey matter in Postcentral Gyrus (right)	mm3	NA	38484	.	.	215	.	.	167	.	.
f25816	Quantitative	Assessment centre > Imaging > Brain MRI > T1 structural brain MRI > Regional grey matter volumes (FAST)	Volume of grey matter in Superior Parietal Lobule (left)	mm3	NA	38484	.	.	215	.	.	167	.	.
f25817	Quantitative	Assessment centre > Imaging > Brain MRI > T1 structural brain MRI > Regional grey matter volumes (FAST)	Volume of grey matter in Superior Parietal Lobule (right)	mm3	NA	38484	.	.	215	.	.	167	.	.
f25818	Quantitative	Assessment centre > Imaging > Brain MRI > T1 structural brain MRI > Regional grey matter volumes (FAST)	Volume of grey matter in Supramarginal Gyrus, anterior division (left)	mm3	NA	38484	.	.	215	.	.	167	.	.
f25819	Quantitative	Assessment centre > Imaging > Brain MRI > T1 structural brain MRI > Regional grey matter volumes (FAST)	Volume of grey matter in Supramarginal Gyrus, anterior division (right)	mm3	NA	38484	.	.	215	.	.	167	.	.
f25820	Quantitative	Assessment centre > Imaging > Brain MRI > T1 structural brain MRI > Regional grey matter volumes (FAST)	Volume of grey matter in Supramarginal Gyrus, posterior division (left)	mm3	NA	38484	.	.	215	.	.	167	.	.
f25821	Quantitative	Assessment centre > Imaging > Brain MRI > T1 structural brain MRI > Regional grey matter volumes (FAST)	Volume of grey matter in Supramarginal Gyrus, posterior division (right)	mm3	NA	38484	.	.	215	.	.	167	.	.
f25822	Quantitative	Assessment centre > Imaging > Brain MRI > T1 structural brain MRI > Regional grey matter volumes (FAST)	Volume of grey matter in Angular Gyrus (left)	mm3	NA	38484	.	.	215	.	.	167	.	.
f25823	Quantitative	Assessment centre > Imaging > Brain MRI > T1 structural brain MRI > Regional grey matter volumes (FAST)	Volume of grey matter in Angular Gyrus (right)	mm3	NA	38484	.	.	215	.	.	167	.	.
f25824	Quantitative	Assessment centre > Imaging > Brain MRI > T1 structural brain MRI > Regional grey matter volumes (FAST)	Volume of grey matter in Lateral Occipital Cortex, superior division (left)	mm3	NA	38484	.	.	215	.	.	167	.	.
f25825	Quantitative	Assessment centre > Imaging > Brain MRI > T1 structural brain MRI > Regional grey matter volumes (FAST)	Volume of grey matter in Lateral Occipital Cortex, superior division (right)	mm3	NA	38484	.	.	215	.	.	167	.	.
f25826	Quantitative	Assessment centre > Imaging > Brain MRI > T1 structural brain MRI > Regional grey matter volumes (FAST)	Volume of grey matter in Lateral Occipital Cortex, inferior division (left)	mm3	NA	38484	.	.	215	.	.	167	.	.
f25827	Quantitative	Assessment centre > Imaging > Brain MRI > T1 structural brain MRI > Regional grey matter volumes (FAST)	Volume of grey matter in Lateral Occipital Cortex, inferior division (right)	mm3	NA	38484	.	.	215	.	.	167	.	.
f25828	Quantitative	Assessment centre > Imaging > Brain MRI > T1 structural brain MRI > Regional grey matter volumes (FAST)	Volume of grey matter in Intracalcarine Cortex (left)	mm3	NA	38484	.	.	215	.	.	167	.	.
f25829	Quantitative	Assessment centre > Imaging > Brain MRI > T1 structural brain MRI > Regional grey matter volumes (FAST)	Volume of grey matter in Intracalcarine Cortex (right)	mm3	NA	38484	.	.	215	.	.	167	.	.
f25830	Quantitative	Assessment centre > Imaging > Brain MRI > T1 structural brain MRI > Regional grey matter volumes (FAST)	Volume of grey matter in Frontal Medial Cortex (left)	mm3	NA	38484	.	.	215	.	.	167	.	.
f25831	Quantitative	Assessment centre > Imaging > Brain MRI > T1 structural brain MRI > Regional grey matter volumes (FAST)	Volume of grey matter in Frontal Medial Cortex (right)	mm3	NA	38484	.	.	215	.	.	167	.	.
f25832	Quantitative	Assessment centre > Imaging > Brain MRI > T1 structural brain MRI > Regional grey matter volumes (FAST)	Volume of grey matter in Juxtapositional Lobule Cortex (formerly Supplementary Motor Cortex) (left)	mm3	NA	38484	.	.	215	.	.	167	.	.
f25833	Quantitative	Assessment centre > Imaging > Brain MRI > T1 structural brain MRI > Regional grey matter volumes (FAST)	Volume of grey matter in Juxtapositional Lobule Cortex (formerly Supplementary Motor Cortex) (right)	mm3	NA	38484	.	.	215	.	.	167	.	.
f25834	Quantitative	Assessment centre > Imaging > Brain MRI > T1 structural brain MRI > Regional grey matter volumes (FAST)	Volume of grey matter in Subcallosal Cortex (left)	mm3	NA	38484	.	.	215	.	.	167	.	.
f25835	Quantitative	Assessment centre > Imaging > Brain MRI > T1 structural brain MRI > Regional grey matter volumes (FAST)	Volume of grey matter in Subcallosal Cortex (right)	mm3	NA	38484	.	.	215	.	.	167	.	.
f25836	Quantitative	Assessment centre > Imaging > Brain MRI > T1 structural brain MRI > Regional grey matter volumes (FAST)	Volume of grey matter in Paracingulate Gyrus (left)	mm3	NA	38484	.	.	215	.	.	167	.	.
f25837	Quantitative	Assessment centre > Imaging > Brain MRI > T1 structural brain MRI > Regional grey matter volumes (FAST)	Volume of grey matter in Paracingulate Gyrus (right)	mm3	NA	38484	.	.	215	.	.	167	.	.
f25838	Quantitative	Assessment centre > Imaging > Brain MRI > T1 structural brain MRI > Regional grey matter volumes (FAST)	Volume of grey matter in Cingulate Gyrus, anterior division (left)	mm3	NA	38484	.	.	215	.	.	167	.	.
f25839	Quantitative	Assessment centre > Imaging > Brain MRI > T1 structural brain MRI > Regional grey matter volumes (FAST)	Volume of grey matter in Cingulate Gyrus, anterior division (right)	mm3	NA	38484	.	.	215	.	.	167	.	.
f25840	Quantitative	Assessment centre > Imaging > Brain MRI > T1 structural brain MRI > Regional grey matter volumes (FAST)	Volume of grey matter in Cingulate Gyrus, posterior division (left)	mm3	NA	38484	.	.	215	.	.	167	.	.
f25841	Quantitative	Assessment centre > Imaging > Brain MRI > T1 structural brain MRI > Regional grey matter volumes (FAST)	Volume of grey matter in Cingulate Gyrus, posterior division (right)	mm3	NA	38484	.	.	215	.	.	167	.	.
f25842	Quantitative	Assessment centre > Imaging > Brain MRI > T1 structural brain MRI > Regional grey matter volumes (FAST)	Volume of grey matter in Precuneous Cortex (left)	mm3	NA	38484	.	.	215	.	.	167	.	.
f25843	Quantitative	Assessment centre > Imaging > Brain MRI > T1 structural brain MRI > Regional grey matter volumes (FAST)	Volume of grey matter in Precuneous Cortex (right)	mm3	NA	38484	.	.	215	.	.	167	.	.
f25844	Quantitative	Assessment centre > Imaging > Brain MRI > T1 structural brain MRI > Regional grey matter volumes (FAST)	Volume of grey matter in Cuneal Cortex (left)	mm3	NA	38484	.	.	215	.	.	167	.	.
f25845	Quantitative	Assessment centre > Imaging > Brain MRI > T1 structural brain MRI > Regional grey matter volumes (FAST)	Volume of grey matter in Cuneal Cortex (right)	mm3	NA	38484	.	.	215	.	.	167	.	.
f25846	Quantitative	Assessment centre > Imaging > Brain MRI > T1 structural brain MRI > Regional grey matter volumes (FAST)	Volume of grey matter in Frontal Orbital Cortex (left)	mm3	NA	38484	.	.	215	.	.	167	.	.
f25847	Quantitative	Assessment centre > Imaging > Brain MRI > T1 structural brain MRI > Regional grey matter volumes (FAST)	Volume of grey matter in Frontal Orbital Cortex (right)	mm3	NA	38484	.	.	215	.	.	167	.	.
f25848	Quantitative	Assessment centre > Imaging > Brain MRI > T1 structural brain MRI > Regional grey matter volumes (FAST)	Volume of grey matter in Parahippocampal Gyrus, anterior division (left)	mm3	NA	38484	.	.	215	.	.	167	.	.
f25849	Quantitative	Assessment centre > Imaging > Brain MRI > T1 structural brain MRI > Regional grey matter volumes (FAST)	Volume of grey matter in Parahippocampal Gyrus, anterior division (right)	mm3	NA	38484	.	.	215	.	.	167	.	.
f25850	Quantitative	Assessment centre > Imaging > Brain MRI > T1 structural brain MRI > Regional grey matter volumes (FAST)	Volume of grey matter in Parahippocampal Gyrus, posterior division (left)	mm3	NA	38484	.	.	215	.	.	167	.	.
f25851	Quantitative	Assessment centre > Imaging > Brain MRI > T1 structural brain MRI > Regional grey matter volumes (FAST)	Volume of grey matter in Parahippocampal Gyrus, posterior division (right)	mm3	NA	38484	.	.	215	.	.	167	.	.
f25852	Quantitative	Assessment centre > Imaging > Brain MRI > T1 structural brain MRI > Regional grey matter volumes (FAST)	Volume of grey matter in Lingual Gyrus (left)	mm3	NA	38484	.	.	215	.	.	167	.	.
f25853	Quantitative	Assessment centre > Imaging > Brain MRI > T1 structural brain MRI > Regional grey matter volumes (FAST)	Volume of grey matter in Lingual Gyrus (right)	mm3	NA	38484	.	.	215	.	.	167	.	.
f25854	Quantitative	Assessment centre > Imaging > Brain MRI > T1 structural brain MRI > Regional grey matter volumes (FAST)	Volume of grey matter in Temporal Fusiform Cortex, anterior division (left)	mm3	NA	38484	.	.	215	.	.	167	.	.
f25855	Quantitative	Assessment centre > Imaging > Brain MRI > T1 structural brain MRI > Regional grey matter volumes (FAST)	Volume of grey matter in Temporal Fusiform Cortex, anterior division (right)	mm3	NA	38484	.	.	215	.	.	167	.	.
f25856	Quantitative	Assessment centre > Imaging > Brain MRI > T1 structural brain MRI > Regional grey matter volumes (FAST)	Volume of grey matter in Temporal Fusiform Cortex, posterior division (left)	mm3	NA	38484	.	.	215	.	.	167	.	.
f25857	Quantitative	Assessment centre > Imaging > Brain MRI > T1 structural brain MRI > Regional grey matter volumes (FAST)	Volume of grey matter in Temporal Fusiform Cortex, posterior division (right)	mm3	NA	38484	.	.	215	.	.	167	.	.
f25858	Quantitative	Assessment centre > Imaging > Brain MRI > T1 structural brain MRI > Regional grey matter volumes (FAST)	Volume of grey matter in Temporal Occipital Fusiform Cortex (left)	mm3	NA	38484	.	.	215	.	.	167	.	.
f25859	Quantitative	Assessment centre > Imaging > Brain MRI > T1 structural brain MRI > Regional grey matter volumes (FAST)	Volume of grey matter in Temporal Occipital Fusiform Cortex (right)	mm3	NA	38484	.	.	215	.	.	167	.	.
f25860	Quantitative	Assessment centre > Imaging > Brain MRI > T1 structural brain MRI > Regional grey matter volumes (FAST)	Volume of grey matter in Occipital Fusiform Gyrus (left)	mm3	NA	38484	.	.	215	.	.	167	.	.
f25861	Quantitative	Assessment centre > Imaging > Brain MRI > T1 structural brain MRI > Regional grey matter volumes (FAST)	Volume of grey matter in Occipital Fusiform Gyrus (right)	mm3	NA	38484	.	.	215	.	.	167	.	.
f25862	Quantitative	Assessment centre > Imaging > Brain MRI > T1 structural brain MRI > Regional grey matter volumes (FAST)	Volume of grey matter in Frontal Operculum Cortex (left)	mm3	NA	38484	.	.	215	.	.	167	.	.
f25863	Quantitative	Assessment centre > Imaging > Brain MRI > T1 structural brain MRI > Regional grey matter volumes (FAST)	Volume of grey matter in Frontal Operculum Cortex (right)	mm3	NA	38484	.	.	215	.	.	167	.	.
f25864	Quantitative	Assessment centre > Imaging > Brain MRI > T1 structural brain MRI > Regional grey matter volumes (FAST)	Volume of grey matter in Central Opercular Cortex (left)	mm3	NA	38484	.	.	215	.	.	167	.	.
f25865	Quantitative	Assessment centre > Imaging > Brain MRI > T1 structural brain MRI > Regional grey matter volumes (FAST)	Volume of grey matter in Central Opercular Cortex (right)	mm3	NA	38484	.	.	215	.	.	167	.	.
f25866	Quantitative	Assessment centre > Imaging > Brain MRI > T1 structural brain MRI > Regional grey matter volumes (FAST)	Volume of grey matter in Parietal Operculum Cortex (left)	mm3	NA	38484	.	.	215	.	.	167	.	.
f25867	Quantitative	Assessment centre > Imaging > Brain MRI > T1 structural brain MRI > Regional grey matter volumes (FAST)	Volume of grey matter in Parietal Operculum Cortex (right)	mm3	NA	38484	.	.	215	.	.	167	.	.
f25868	Quantitative	Assessment centre > Imaging > Brain MRI > T1 structural brain MRI > Regional grey matter volumes (FAST)	Volume of grey matter in Planum Polare (left)	mm3	NA	38484	.	.	215	.	.	167	.	.
f25869	Quantitative	Assessment centre > Imaging > Brain MRI > T1 structural brain MRI > Regional grey matter volumes (FAST)	Volume of grey matter in Planum Polare (right)	mm3	NA	38484	.	.	215	.	.	167	.	.
f25870	Quantitative	Assessment centre > Imaging > Brain MRI > T1 structural brain MRI > Regional grey matter volumes (FAST)	Volume of grey matter in Heschl's Gyrus (includes H1 and H2) (left)	mm3	NA	38484	.	.	215	.	.	167	.	.
f25871	Quantitative	Assessment centre > Imaging > Brain MRI > T1 structural brain MRI > Regional grey matter volumes (FAST)	Volume of grey matter in Heschl's Gyrus (includes H1 and H2) (right)	mm3	NA	38484	.	.	215	.	.	167	.	.
f25872	Quantitative	Assessment centre > Imaging > Brain MRI > T1 structural brain MRI > Regional grey matter volumes (FAST)	Volume of grey matter in Planum Temporale (left)	mm3	NA	38484	.	.	215	.	.	167	.	.
f25873	Quantitative	Assessment centre > Imaging > Brain MRI > T1 structural brain MRI > Regional grey matter volumes (FAST)	Volume of grey matter in Planum Temporale (right)	mm3	NA	38484	.	.	215	.	.	167	.	.
f25874	Quantitative	Assessment centre > Imaging > Brain MRI > T1 structural brain MRI > Regional grey matter volumes (FAST)	Volume of grey matter in Supracalcarine Cortex (left)	mm3	NA	38484	.	.	215	.	.	167	.	.
f25875	Quantitative	Assessment centre > Imaging > Brain MRI > T1 structural brain MRI > Regional grey matter volumes (FAST)	Volume of grey matter in Supracalcarine Cortex (right)	mm3	NA	38484	.	.	215	.	.	167	.	.
f25876	Quantitative	Assessment centre > Imaging > Brain MRI > T1 structural brain MRI > Regional grey matter volumes (FAST)	Volume of grey matter in Occipital Pole (left)	mm3	NA	38484	.	.	215	.	.	167	.	.
f25877	Quantitative	Assessment centre > Imaging > Brain MRI > T1 structural brain MRI > Regional grey matter volumes (FAST)	Volume of grey matter in Occipital Pole (right)	mm3	NA	38484	.	.	215	.	.	167	.	.
f25878	Quantitative	Assessment centre > Imaging > Brain MRI > T1 structural brain MRI > Regional grey matter volumes (FAST)	Volume of grey matter in Thalamus (left)	mm3	NA	38484	.	.	215	.	.	167	.	.
f25879	Quantitative	Assessment centre > Imaging > Brain MRI > T1 structural brain MRI > Regional grey matter volumes (FAST)	Volume of grey matter in Thalamus (right)	mm3	NA	38484	.	.	215	.	.	167	.	.
f25880	Quantitative	Assessment centre > Imaging > Brain MRI > T1 structural brain MRI > Regional grey matter volumes (FAST)	Volume of grey matter in Caudate (left)	mm3	NA	38484	.	.	215	.	.	167	.	.
f25881	Quantitative	Assessment centre > Imaging > Brain MRI > T1 structural brain MRI > Regional grey matter volumes (FAST)	Volume of grey matter in Caudate (right)	mm3	NA	38484	.	.	215	.	.	167	.	.
f25882	Quantitative	Assessment centre > Imaging > Brain MRI > T1 structural brain MRI > Regional grey matter volumes (FAST)	Volume of grey matter in Putamen (left)	mm3	NA	38484	.	.	215	.	.	167	.	.
f25883	Quantitative	Assessment centre > Imaging > Brain MRI > T1 structural brain MRI > Regional grey matter volumes (FAST)	Volume of grey matter in Putamen (right)	mm3	NA	38484	.	.	215	.	.	167	.	.
f25884	Quantitative	Assessment centre > Imaging > Brain MRI > T1 structural brain MRI > Regional grey matter volumes (FAST)	Volume of grey matter in Pallidum (left)	mm3	NA	38484	.	.	215	.	.	167	.	.
f25885	Quantitative	Assessment centre > Imaging > Brain MRI > T1 structural brain MRI > Regional grey matter volumes (FAST)	Volume of grey matter in Pallidum (right)	mm3	NA	38484	.	.	215	.	.	167	.	.
f25886	Quantitative	Assessment centre > Imaging > Brain MRI > T1 structural brain MRI > Regional grey matter volumes (FAST)	Volume of grey matter in Hippocampus (left)	mm3	NA	38484	.	.	215	.	.	167	.	.
f25887	Quantitative	Assessment centre > Imaging > Brain MRI > T1 structural brain MRI > Regional grey matter volumes (FAST)	Volume of grey matter in Hippocampus (right)	mm3	NA	38484	.	.	215	.	.	167	.	.
f25888	Quantitative	Assessment centre > Imaging > Brain MRI > T1 structural brain MRI > Regional grey matter volumes (FAST)	Volume of grey matter in Amygdala (left)	mm3	NA	38484	.	.	215	.	.	167	.	.
f25889	Quantitative	Assessment centre > Imaging > Brain MRI > T1 structural brain MRI > Regional grey matter volumes (FAST)	Volume of grey matter in Amygdala (right)	mm3	NA	38484	.	.	215	.	.	167	.	.
f25890	Quantitative	Assessment centre > Imaging > Brain MRI > T1 structural brain MRI > Regional grey matter volumes (FAST)	Volume of grey matter in Ventral Striatum (left)	mm3	NA	38484	.	.	215	.	.	167	.	.
f25891	Quantitative	Assessment centre > Imaging > Brain MRI > T1 structural brain MRI > Regional grey matter volumes (FAST)	Volume of grey matter in Ventral Striatum (right)	mm3	NA	38484	.	.	215	.	.	167	.	.
f25892	Quantitative	Assessment centre > Imaging > Brain MRI > T1 structural brain MRI > Regional grey matter volumes (FAST)	Volume of grey matter in Brain-Stem	mm3	NA	38484	.	.	215	.	.	167	.	.
f25893	Quantitative	Assessment centre > Imaging > Brain MRI > T1 structural brain MRI > Regional grey matter volumes (FAST)	Volume of grey matter in I-IV Cerebellum (left)	mm3	NA	38484	.	.	215	.	.	167	.	.
f25894	Quantitative	Assessment centre > Imaging > Brain MRI > T1 structural brain MRI > Regional grey matter volumes (FAST)	Volume of grey matter in I-IV Cerebellum (right)	mm3	NA	38484	.	.	215	.	.	167	.	.
f25895	Quantitative	Assessment centre > Imaging > Brain MRI > T1 structural brain MRI > Regional grey matter volumes (FAST)	Volume of grey matter in V Cerebellum (left)	mm3	NA	38484	.	.	215	.	.	167	.	.
f25896	Quantitative	Assessment centre > Imaging > Brain MRI > T1 structural brain MRI > Regional grey matter volumes (FAST)	Volume of grey matter in V Cerebellum (right)	mm3	NA	38484	.	.	215	.	.	167	.	.
f25897	Quantitative	Assessment centre > Imaging > Brain MRI > T1 structural brain MRI > Regional grey matter volumes (FAST)	Volume of grey matter in VI Cerebellum (left)	mm3	NA	38484	.	.	215	.	.	167	.	.
f25898	Quantitative	Assessment centre > Imaging > Brain MRI > T1 structural brain MRI > Regional grey matter volumes (FAST)	Volume of grey matter in VI Cerebellum (vermis)	mm3	NA	38484	.	.	215	.	.	167	.	.
f25899	Quantitative	Assessment centre > Imaging > Brain MRI > T1 structural brain MRI > Regional grey matter volumes (FAST)	Volume of grey matter in VI Cerebellum (right)	mm3	NA	38484	.	.	215	.	.	167	.	.
f25900	Quantitative	Assessment centre > Imaging > Brain MRI > T1 structural brain MRI > Regional grey matter volumes (FAST)	Volume of grey matter in Crus I Cerebellum (left)	mm3	NA	38484	.	.	215	.	.	167	.	.
f25901	Quantitative	Assessment centre > Imaging > Brain MRI > T1 structural brain MRI > Regional grey matter volumes (FAST)	Volume of grey matter in Crus I Cerebellum (vermis)	mm3	NA	38484	.	.	215	.	.	167	.	.
f25902	Quantitative	Assessment centre > Imaging > Brain MRI > T1 structural brain MRI > Regional grey matter volumes (FAST)	Volume of grey matter in Crus I Cerebellum (right)	mm3	NA	38484	.	.	215	.	.	167	.	.
f25903	Quantitative	Assessment centre > Imaging > Brain MRI > T1 structural brain MRI > Regional grey matter volumes (FAST)	Volume of grey matter in Crus II Cerebellum (left)	mm3	NA	38484	.	.	215	.	.	167	.	.
f25904	Quantitative	Assessment centre > Imaging > Brain MRI > T1 structural brain MRI > Regional grey matter volumes (FAST)	Volume of grey matter in Crus II Cerebellum (vermis)	mm3	NA	38484	.	.	215	.	.	167	.	.
f25905	Quantitative	Assessment centre > Imaging > Brain MRI > T1 structural brain MRI > Regional grey matter volumes (FAST)	Volume of grey matter in Crus II Cerebellum (right)	mm3	NA	38484	.	.	215	.	.	167	.	.
f25906	Quantitative	Assessment centre > Imaging > Brain MRI > T1 structural brain MRI > Regional grey matter volumes (FAST)	Volume of grey matter in VIIb Cerebellum (left)	mm3	NA	38484	.	.	215	.	.	167	.	.
f25907	Quantitative	Assessment centre > Imaging > Brain MRI > T1 structural brain MRI > Regional grey matter volumes (FAST)	Volume of grey matter in VIIb Cerebellum (vermis)	mm3	NA	38484	.	.	215	.	.	167	.	.
f25908	Quantitative	Assessment centre > Imaging > Brain MRI > T1 structural brain MRI > Regional grey matter volumes (FAST)	Volume of grey matter in VIIb Cerebellum (right)	mm3	NA	38484	.	.	215	.	.	167	.	.
f25909	Quantitative	Assessment centre > Imaging > Brain MRI > T1 structural brain MRI > Regional grey matter volumes (FAST)	Volume of grey matter in VIIIa Cerebellum (left)	mm3	NA	38484	.	.	215	.	.	167	.	.
f25910	Quantitative	Assessment centre > Imaging > Brain MRI > T1 structural brain MRI > Regional grey matter volumes (FAST)	Volume of grey matter in VIIIa Cerebellum (vermis)	mm3	NA	38484	.	.	215	.	.	167	.	.
f25911	Quantitative	Assessment centre > Imaging > Brain MRI > T1 structural brain MRI > Regional grey matter volumes (FAST)	Volume of grey matter in VIIIa Cerebellum (right)	mm3	NA	38484	.	.	215	.	.	167	.	.
f25912	Quantitative	Assessment centre > Imaging > Brain MRI > T1 structural brain MRI > Regional grey matter volumes (FAST)	Volume of grey matter in VIIIb Cerebellum (left)	mm3	NA	38484	.	.	215	.	.	167	.	.
f25913	Quantitative	Assessment centre > Imaging > Brain MRI > T1 structural brain MRI > Regional grey matter volumes (FAST)	Volume of grey matter in VIIIb Cerebellum (vermis)	mm3	NA	38484	.	.	215	.	.	167	.	.
f25914	Quantitative	Assessment centre > Imaging > Brain MRI > T1 structural brain MRI > Regional grey matter volumes (FAST)	Volume of grey matter in VIIIb Cerebellum (right)	mm3	NA	38484	.	.	215	.	.	167	.	.
f25915	Quantitative	Assessment centre > Imaging > Brain MRI > T1 structural brain MRI > Regional grey matter volumes (FAST)	Volume of grey matter in IX Cerebellum (left)	mm3	NA	38484	.	.	215	.	.	167	.	.
f25916	Quantitative	Assessment centre > Imaging > Brain MRI > T1 structural brain MRI > Regional grey matter volumes (FAST)	Volume of grey matter in IX Cerebellum (vermis)	mm3	NA	38484	.	.	215	.	.	167	.	.
f25917	Quantitative	Assessment centre > Imaging > Brain MRI > T1 structural brain MRI > Regional grey matter volumes (FAST)	Volume of grey matter in IX Cerebellum (right)	mm3	NA	38484	.	.	215	.	.	167	.	.
f25918	Quantitative	Assessment centre > Imaging > Brain MRI > T1 structural brain MRI > Regional grey matter volumes (FAST)	Volume of grey matter in X Cerebellum (left)	mm3	NA	38484	.	.	215	.	.	167	.	.
f25919	Quantitative	Assessment centre > Imaging > Brain MRI > T1 structural brain MRI > Regional grey matter volumes (FAST)	Volume of grey matter in X Cerebellum (vermis)	mm3	NA	38484	.	.	215	.	.	167	.	.
f25920	Quantitative	Assessment centre > Imaging > Brain MRI > T1 structural brain MRI > Regional grey matter volumes (FAST)	Volume of grey matter in X Cerebellum (right)	mm3	NA	38484	.	.	215	.	.	167	.	.
f26302	Quantitative	Assessment centre > Cognitive function > Picture vocabulary	Specific cognitive ability (AS)	score	NA	29056	.	.	159	.	.	115	.	.
f26306	Quantitative	Assessment centre > Cognitive function > Picture vocabulary	Response delay interval	miliseconds	NA	29056	.	.	159	.	.	115	.	.
f26411	Quantitative	Population characteristics > Baseline characteristics > Indices of Multiple Deprivation	Income score (England)	.	NA	346954	.	.	5791	.	.	3377	.	.
f26412	Quantitative	Population characteristics > Baseline characteristics > Indices of Multiple Deprivation	Employment score (England)	.	NA	346954	.	.	5791	.	.	3377	.	.
f26413	Quantitative	Population characteristics > Baseline characteristics > Indices of Multiple Deprivation	Health score (England)	.	NA	346954	.	.	5791	.	.	3377	.	.
f26414	Quantitative	Population characteristics > Baseline characteristics > Indices of Multiple Deprivation	Education score (England)	.	NA	346954	.	.	5791	.	.	3377	.	.
f26415	Quantitative	Population characteristics > Baseline characteristics > Indices of Multiple Deprivation	Housing score (England)	.	NA	346954	.	.	5791	.	.	3377	.	.
f26501	Quantitative	Assessment centre > Imaging > Brain MRI > T1 structural brain MRI > Freesurfer ASEG	Mean intensity of 3rd-Ventricle (whole brain)	AU	NA	38796	.	.	216	.	.	167	.	.
f26502	Quantitative	Assessment centre > Imaging > Brain MRI > T1 structural brain MRI > Freesurfer ASEG	Mean intensity of 4th-Ventricle (whole brain)	AU	NA	38796	.	.	216	.	.	167	.	.
f26503	Quantitative	Assessment centre > Imaging > Brain MRI > T1 structural brain MRI > Freesurfer ASEG	Mean intensity of 5th-Ventricle (whole brain)	AU	NA	38796	.	.	.	.	.	.	.	.
f26504	Quantitative	Assessment centre > Imaging > Brain MRI > T1 structural brain MRI > Freesurfer ASEG	Mean intensity of Brain-Stem (whole brain)	AU	NA	38796	.	.	216	.	.	167	.	.
f26505	Quantitative	Assessment centre > Imaging > Brain MRI > T1 structural brain MRI > Freesurfer ASEG	Mean intensity of CSF (whole brain)	AU	NA	38796	.	.	216	.	.	167	.	.
f26506	Quantitative	Assessment centre > Imaging > Brain MRI > T1 structural brain MRI > Freesurfer ASEG	Mean intensity of WM-hypointensities (whole brain)	AU	NA	38796	.	.	216	.	.	167	.	.
f26507	Quantitative	Assessment centre > Imaging > Brain MRI > T1 structural brain MRI > Freesurfer ASEG	Mean intensity of non-WM-hypointensities (whole brain)	AU	NA	38796	.	.	.	.	.	.	.	.
f26508	Quantitative	Assessment centre > Imaging > Brain MRI > T1 structural brain MRI > Freesurfer ASEG	Mean intensity of Optic-Chiasm (whole brain)	AU	NA	38796	.	.	216	.	.	167	.	.
f26509	Quantitative	Assessment centre > Imaging > Brain MRI > T1 structural brain MRI > Freesurfer ASEG	Mean intensity of CC-Posterior (whole brain)	AU	NA	38796	.	.	216	.	.	167	.	.
f26510	Quantitative	Assessment centre > Imaging > Brain MRI > T1 structural brain MRI > Freesurfer ASEG	Mean intensity of CC-Mid-Posterior (whole brain)	AU	NA	38796	.	.	216	.	.	167	.	.
f26511	Quantitative	Assessment centre > Imaging > Brain MRI > T1 structural brain MRI > Freesurfer ASEG	Mean intensity of CC-Central (whole brain)	AU	NA	38796	.	.	216	.	.	167	.	.
f26512	Quantitative	Assessment centre > Imaging > Brain MRI > T1 structural brain MRI > Freesurfer ASEG	Mean intensity of CC-Mid-Anterior (whole brain)	AU	NA	38796	.	.	216	.	.	167	.	.
f26513	Quantitative	Assessment centre > Imaging > Brain MRI > T1 structural brain MRI > Freesurfer ASEG	Mean intensity of CC-Anterior (whole brain)	AU	NA	38796	.	.	216	.	.	167	.	.
f26514	Quantitative	Assessment centre > Imaging > Brain MRI > T1 structural brain MRI > Freesurfer ASEG	Volume of BrainSeg (whole brain)	mm3	NA	38796	.	.	216	.	.	167	.	.
f26515	Quantitative	Assessment centre > Imaging > Brain MRI > T1 structural brain MRI > Freesurfer ASEG	Volume of BrainSegNotVent (whole brain)	mm3	NA	38796	.	.	216	.	.	167	.	.
f26516	Quantitative	Assessment centre > Imaging > Brain MRI > T1 structural brain MRI > Freesurfer ASEG	Volume of BrainSegNotVentSurf (whole brain)	mm3	NA	38796	.	.	216	.	.	167	.	.
f26517	Quantitative	Assessment centre > Imaging > Brain MRI > T1 structural brain MRI > Freesurfer ASEG	Volume of SubCortGray (whole brain)	mm3	NA	38796	.	.	216	.	.	167	.	.
f26518	Quantitative	Assessment centre > Imaging > Brain MRI > T1 structural brain MRI > Freesurfer ASEG	Volume of TotalGray (whole brain)	mm3	NA	38796	.	.	216	.	.	167	.	.
f26519	Quantitative	Assessment centre > Imaging > Brain MRI > T1 structural brain MRI > Freesurfer ASEG	Volume of SupraTentorial (whole brain)	mm3	NA	38796	.	.	216	.	.	167	.	.
f26520	Quantitative	Assessment centre > Imaging > Brain MRI > T1 structural brain MRI > Freesurfer ASEG	Volume of SupraTentorialNotVent (whole brain)	mm3	NA	38796	.	.	216	.	.	167	.	.
f26521	Quantitative	Assessment centre > Imaging > Brain MRI > T1 structural brain MRI > Freesurfer ASEG	Volume of EstimatedTotalIntraCranial (whole brain)	mm3	NA	38796	.	.	216	.	.	167	.	.
f26522	Quantitative	Assessment centre > Imaging > Brain MRI > T1 structural brain MRI > Freesurfer ASEG	Volume of VentricleChoroid (whole brain)	mm3	NA	38796	.	.	216	.	.	167	.	.
f26523	Quantitative	Assessment centre > Imaging > Brain MRI > T1 structural brain MRI > Freesurfer ASEG	Volume of 3rd-Ventricle (whole brain)	mm3	NA	38796	.	.	216	.	.	167	.	.
f26524	Quantitative	Assessment centre > Imaging > Brain MRI > T1 structural brain MRI > Freesurfer ASEG	Volume of 4th-Ventricle (whole brain)	mm3	NA	38796	.	.	216	.	.	167	.	.
f26525	Quantitative	Assessment centre > Imaging > Brain MRI > T1 structural brain MRI > Freesurfer ASEG	Volume of 5th-Ventricle (whole brain)	mm3	NA	38796	.	.	.	.	.	.	.	.
f26526	Quantitative	Assessment centre > Imaging > Brain MRI > T1 structural brain MRI > Freesurfer ASEG	Volume of Brain-Stem (whole brain)	mm3	NA	38796	.	.	216	.	.	167	.	.
f26527	Quantitative	Assessment centre > Imaging > Brain MRI > T1 structural brain MRI > Freesurfer ASEG	Volume of CSF (whole brain)	mm3	NA	38796	.	.	216	.	.	167	.	.
f26528	Quantitative	Assessment centre > Imaging > Brain MRI > T1 structural brain MRI > Freesurfer ASEG	Volume of WM-hypointensities (whole brain)	mm3	NA	38796	.	.	216	.	.	167	.	.
f26529	Quantitative	Assessment centre > Imaging > Brain MRI > T1 structural brain MRI > Freesurfer ASEG	Volume of non-WM-hypointensities (whole brain)	mm3	NA	38796	.	.	.	.	.	.	.	.
f26530	Quantitative	Assessment centre > Imaging > Brain MRI > T1 structural brain MRI > Freesurfer ASEG	Volume of Optic-Chiasm (whole brain)	mm3	NA	38796	.	.	216	.	.	167	.	.
f26531	Quantitative	Assessment centre > Imaging > Brain MRI > T1 structural brain MRI > Freesurfer ASEG	Volume of CC-Posterior (whole brain)	mm3	NA	38796	.	.	216	.	.	167	.	.
f26532	Quantitative	Assessment centre > Imaging > Brain MRI > T1 structural brain MRI > Freesurfer ASEG	Volume of CC-Mid-Posterior (whole brain)	mm3	NA	38796	.	.	216	.	.	167	.	.
f26533	Quantitative	Assessment centre > Imaging > Brain MRI > T1 structural brain MRI > Freesurfer ASEG	Volume of CC-Central (whole brain)	mm3	NA	38796	.	.	216	.	.	167	.	.
f26534	Quantitative	Assessment centre > Imaging > Brain MRI > T1 structural brain MRI > Freesurfer ASEG	Volume of CC-Mid-Anterior (whole brain)	mm3	NA	38796	.	.	216	.	.	167	.	.
f26535	Quantitative	Assessment centre > Imaging > Brain MRI > T1 structural brain MRI > Freesurfer ASEG	Volume of CC-Anterior (whole brain)	mm3	NA	38796	.	.	216	.	.	167	.	.
f26536	Quantitative	Assessment centre > Imaging > Brain MRI > T1 structural brain MRI > Freesurfer ASEG	Volume-ratio of BrainSegVol-to-eTIV (whole brain)	ratio	NA	38796	.	.	216	.	.	167	.	.
f26537	Quantitative	Assessment centre > Imaging > Brain MRI > T1 structural brain MRI > Freesurfer ASEG	Volume-ratio of MaskVol-to-eTIV (whole brain)	ratio	NA	38796	.	.	216	.	.	167	.	.
f26538	Quantitative	Assessment centre > Imaging > Brain MRI > T1 structural brain MRI > Freesurfer ASEG	Mean intensity of Lateral-Ventricle (left hemisphere)	AU	NA	38796	.	.	216	.	.	167	.	.
f26539	Quantitative	Assessment centre > Imaging > Brain MRI > T1 structural brain MRI > Freesurfer ASEG	Mean intensity of Inf-Lat-Vent (left hemisphere)	AU	NA	38796	.	.	216	.	.	167	.	.
f26540	Quantitative	Assessment centre > Imaging > Brain MRI > T1 structural brain MRI > Freesurfer ASEG	Mean intensity of Cerebellum-White-Matter (left hemisphere)	AU	NA	38796	.	.	216	.	.	167	.	.
f26541	Quantitative	Assessment centre > Imaging > Brain MRI > T1 structural brain MRI > Freesurfer ASEG	Mean intensity of Cerebellum-Cortex (left hemisphere)	AU	NA	38796	.	.	216	.	.	167	.	.
f26542	Quantitative	Assessment centre > Imaging > Brain MRI > T1 structural brain MRI > Freesurfer ASEG	Mean intensity of Thalamus-Proper (left hemisphere)	AU	NA	38795	.	.	216	.	.	167	.	.
f26543	Quantitative	Assessment centre > Imaging > Brain MRI > T1 structural brain MRI > Freesurfer ASEG	Mean intensity of Caudate (left hemisphere)	AU	NA	38796	.	.	216	.	.	167	.	.
f26544	Quantitative	Assessment centre > Imaging > Brain MRI > T1 structural brain MRI > Freesurfer ASEG	Mean intensity of Putamen (left hemisphere)	AU	NA	38796	.	.	216	.	.	167	.	.
f26545	Quantitative	Assessment centre > Imaging > Brain MRI > T1 structural brain MRI > Freesurfer ASEG	Mean intensity of Pallidum (left hemisphere)	AU	NA	38796	.	.	216	.	.	167	.	.
f26546	Quantitative	Assessment centre > Imaging > Brain MRI > T1 structural brain MRI > Freesurfer ASEG	Mean intensity of Hippocampus (left hemisphere)	AU	NA	38796	.	.	216	.	.	167	.	.
f26547	Quantitative	Assessment centre > Imaging > Brain MRI > T1 structural brain MRI > Freesurfer ASEG	Mean intensity of Amygdala (left hemisphere)	AU	NA	38796	.	.	216	.	.	167	.	.
f26548	Quantitative	Assessment centre > Imaging > Brain MRI > T1 structural brain MRI > Freesurfer ASEG	Mean intensity of Accumbens-area (left hemisphere)	AU	NA	38796	.	.	216	.	.	167	.	.
f26549	Quantitative	Assessment centre > Imaging > Brain MRI > T1 structural brain MRI > Freesurfer ASEG	Mean intensity of VentralDC (left hemisphere)	AU	NA	38796	.	.	216	.	.	167	.	.
f26550	Quantitative	Assessment centre > Imaging > Brain MRI > T1 structural brain MRI > Freesurfer ASEG	Mean intensity of vessel (left hemisphere)	AU	NA	38796	.	.	216	.	.	167	.	.
f26551	Quantitative	Assessment centre > Imaging > Brain MRI > T1 structural brain MRI > Freesurfer ASEG	Mean intensity of choroid-plexus (left hemisphere)	AU	NA	38796	.	.	216	.	.	167	.	.
f26552	Quantitative	Assessment centre > Imaging > Brain MRI > T1 structural brain MRI > Freesurfer ASEG	Volume of Cortex (left hemisphere)	mm3	NA	38796	.	.	216	.	.	167	.	.
f26553	Quantitative	Assessment centre > Imaging > Brain MRI > T1 structural brain MRI > Freesurfer ASEG	Volume of CerebralWhiteMatter (left hemisphere)	mm3	NA	38796	.	.	216	.	.	167	.	.
f26554	Quantitative	Assessment centre > Imaging > Brain MRI > T1 structural brain MRI > Freesurfer ASEG	Volume of Lateral-Ventricle (left hemisphere)	mm3	NA	38796	.	.	216	.	.	167	.	.
f26555	Quantitative	Assessment centre > Imaging > Brain MRI > T1 structural brain MRI > Freesurfer ASEG	Volume of Inf-Lat-Vent (left hemisphere)	mm3	NA	38796	.	.	216	.	.	167	.	.
f26556	Quantitative	Assessment centre > Imaging > Brain MRI > T1 structural brain MRI > Freesurfer ASEG	Volume of Cerebellum-White-Matter (left hemisphere)	mm3	NA	38796	.	.	216	.	.	167	.	.
f26557	Quantitative	Assessment centre > Imaging > Brain MRI > T1 structural brain MRI > Freesurfer ASEG	Volume of Cerebellum-Cortex (left hemisphere)	mm3	NA	38796	.	.	216	.	.	167	.	.
f26558	Quantitative	Assessment centre > Imaging > Brain MRI > T1 structural brain MRI > Freesurfer ASEG	Volume of Thalamus-Proper (left hemisphere)	mm3	NA	38795	.	.	216	.	.	167	.	.
f26559	Quantitative	Assessment centre > Imaging > Brain MRI > T1 structural brain MRI > Freesurfer ASEG	Volume of Caudate (left hemisphere)	mm3	NA	38796	.	.	216	.	.	167	.	.
f26560	Quantitative	Assessment centre > Imaging > Brain MRI > T1 structural brain MRI > Freesurfer ASEG	Volume of Putamen (left hemisphere)	mm3	NA	38796	.	.	216	.	.	167	.	.
f26561	Quantitative	Assessment centre > Imaging > Brain MRI > T1 structural brain MRI > Freesurfer ASEG	Volume of Pallidum (left hemisphere)	mm3	NA	38796	.	.	216	.	.	167	.	.
f26562	Quantitative	Assessment centre > Imaging > Brain MRI > T1 structural brain MRI > Freesurfer ASEG	Volume of Hippocampus (left hemisphere)	mm3	NA	38796	.	.	216	.	.	167	.	.
f26563	Quantitative	Assessment centre > Imaging > Brain MRI > T1 structural brain MRI > Freesurfer ASEG	Volume of Amygdala (left hemisphere)	mm3	NA	38796	.	.	216	.	.	167	.	.
f26564	Quantitative	Assessment centre > Imaging > Brain MRI > T1 structural brain MRI > Freesurfer ASEG	Volume of Accumbens-area (left hemisphere)	mm3	NA	38796	.	.	216	.	.	167	.	.
f26565	Quantitative	Assessment centre > Imaging > Brain MRI > T1 structural brain MRI > Freesurfer ASEG	Volume of VentralDC (left hemisphere)	mm3	NA	38796	.	.	216	.	.	167	.	.
f26566	Quantitative	Assessment centre > Imaging > Brain MRI > T1 structural brain MRI > Freesurfer ASEG	Volume of vessel (left hemisphere)	mm3	NA	38796	.	.	216	.	.	167	.	.
f26567	Quantitative	Assessment centre > Imaging > Brain MRI > T1 structural brain MRI > Freesurfer ASEG	Volume of choroid-plexus (left hemisphere)	mm3	NA	38796	.	.	216	.	.	167	.	.
f26568	Quantitative	Assessment centre > Imaging > Brain MRI > T1 structural brain MRI > Freesurfer ASEG	Number of HolesBeforeFixing (left hemisphere)	count	NA	38796	.	.	216	.	.	167	.	.
f26569	Quantitative	Assessment centre > Imaging > Brain MRI > T1 structural brain MRI > Freesurfer ASEG	Mean intensity of Lateral-Ventricle (right hemisphere)	AU	NA	38796	.	.	216	.	.	167	.	.
f26570	Quantitative	Assessment centre > Imaging > Brain MRI > T1 structural brain MRI > Freesurfer ASEG	Mean intensity of Inf-Lat-Vent (right hemisphere)	AU	NA	38796	.	.	216	.	.	167	.	.
f26571	Quantitative	Assessment centre > Imaging > Brain MRI > T1 structural brain MRI > Freesurfer ASEG	Mean intensity of Cerebellum-White-Matter (right hemisphere)	AU	NA	38796	.	.	216	.	.	167	.	.
f26573	Quantitative	Assessment centre > Imaging > Brain MRI > T1 structural brain MRI > Freesurfer ASEG	Mean intensity of Thalamus-Proper (right hemisphere)	AU	NA	38795	.	.	216	.	.	167	.	.
f26574	Quantitative	Assessment centre > Imaging > Brain MRI > T1 structural brain MRI > Freesurfer ASEG	Mean intensity of Caudate (right hemisphere)	AU	NA	38796	.	.	216	.	.	167	.	.
f26575	Quantitative	Assessment centre > Imaging > Brain MRI > T1 structural brain MRI > Freesurfer ASEG	Mean intensity of Putamen (right hemisphere)	AU	NA	38796	.	.	216	.	.	167	.	.
f26576	Quantitative	Assessment centre > Imaging > Brain MRI > T1 structural brain MRI > Freesurfer ASEG	Mean intensity of Pallidum (right hemisphere)	AU	NA	38796	.	.	216	.	.	167	.	.
f26577	Quantitative	Assessment centre > Imaging > Brain MRI > T1 structural brain MRI > Freesurfer ASEG	Mean intensity of Hippocampus (right hemisphere)	AU	NA	38796	.	.	216	.	.	167	.	.
f26578	Quantitative	Assessment centre > Imaging > Brain MRI > T1 structural brain MRI > Freesurfer ASEG	Mean intensity of Amygdala (right hemisphere)	AU	NA	38796	.	.	216	.	.	167	.	.
f26579	Quantitative	Assessment centre > Imaging > Brain MRI > T1 structural brain MRI > Freesurfer ASEG	Mean intensity of Accumbens-area (right hemisphere)	AU	NA	38796	.	.	216	.	.	167	.	.
f26580	Quantitative	Assessment centre > Imaging > Brain MRI > T1 structural brain MRI > Freesurfer ASEG	Mean intensity of VentralDC (right hemisphere)	AU	NA	38796	.	.	216	.	.	167	.	.
f26581	Quantitative	Assessment centre > Imaging > Brain MRI > T1 structural brain MRI > Freesurfer ASEG	Mean intensity of vessel (right hemisphere)	AU	NA	38796	.	.	216	.	.	167	.	.
f26582	Quantitative	Assessment centre > Imaging > Brain MRI > T1 structural brain MRI > Freesurfer ASEG	Mean intensity of choroid-plexus (right hemisphere)	AU	NA	38796	.	.	216	.	.	167	.	.
f26583	Quantitative	Assessment centre > Imaging > Brain MRI > T1 structural brain MRI > Freesurfer ASEG	Volume of Cortex (right hemisphere)	mm3	NA	38796	.	.	216	.	.	167	.	.
f26584	Quantitative	Assessment centre > Imaging > Brain MRI > T1 structural brain MRI > Freesurfer ASEG	Volume of CerebralWhiteMatter (right hemisphere)	mm3	NA	38796	.	.	216	.	.	167	.	.
f26585	Quantitative	Assessment centre > Imaging > Brain MRI > T1 structural brain MRI > Freesurfer ASEG	Volume of Lateral-Ventricle (right hemisphere)	mm3	NA	38796	.	.	216	.	.	167	.	.
f26586	Quantitative	Assessment centre > Imaging > Brain MRI > T1 structural brain MRI > Freesurfer ASEG	Volume of Inf-Lat-Vent (right hemisphere)	mm3	NA	38796	.	.	216	.	.	167	.	.
f26587	Quantitative	Assessment centre > Imaging > Brain MRI > T1 structural brain MRI > Freesurfer ASEG	Volume of Cerebellum-White-Matter (right hemisphere)	mm3	NA	38796	.	.	216	.	.	167	.	.
f26588	Quantitative	Assessment centre > Imaging > Brain MRI > T1 structural brain MRI > Freesurfer ASEG	Volume of Cerebellum-Cortex (right hemisphere)	mm3	NA	38796	.	.	216	.	.	167	.	.
f26589	Quantitative	Assessment centre > Imaging > Brain MRI > T1 structural brain MRI > Freesurfer ASEG	Volume of Thalamus-Proper (right hemisphere)	mm3	NA	38795	.	.	216	.	.	167	.	.
f26590	Quantitative	Assessment centre > Imaging > Brain MRI > T1 structural brain MRI > Freesurfer ASEG	Volume of Caudate (right hemisphere)	mm3	NA	38796	.	.	216	.	.	167	.	.
f26591	Quantitative	Assessment centre > Imaging > Brain MRI > T1 structural brain MRI > Freesurfer ASEG	Volume of Putamen (right hemisphere)	mm3	NA	38796	.	.	216	.	.	167	.	.
f26592	Quantitative	Assessment centre > Imaging > Brain MRI > T1 structural brain MRI > Freesurfer ASEG	Volume of Pallidum (right hemisphere)	mm3	NA	38796	.	.	216	.	.	167	.	.
f26593	Quantitative	Assessment centre > Imaging > Brain MRI > T1 structural brain MRI > Freesurfer ASEG	Volume of Hippocampus (right hemisphere)	mm3	NA	38796	.	.	216	.	.	167	.	.
f26594	Quantitative	Assessment centre > Imaging > Brain MRI > T1 structural brain MRI > Freesurfer ASEG	Volume of Amygdala (right hemisphere)	mm3	NA	38796	.	.	216	.	.	167	.	.
f26595	Quantitative	Assessment centre > Imaging > Brain MRI > T1 structural brain MRI > Freesurfer ASEG	Volume of Accumbens-area (right hemisphere)	mm3	NA	38796	.	.	216	.	.	167	.	.
f26596	Quantitative	Assessment centre > Imaging > Brain MRI > T1 structural brain MRI > Freesurfer ASEG	Volume of VentralDC (right hemisphere)	mm3	NA	38796	.	.	216	.	.	167	.	.
f26597	Quantitative	Assessment centre > Imaging > Brain MRI > T1 structural brain MRI > Freesurfer ASEG	Volume of vessel (right hemisphere)	mm3	NA	38796	.	.	216	.	.	167	.	.
f26598	Quantitative	Assessment centre > Imaging > Brain MRI > T1 structural brain MRI > Freesurfer ASEG	Volume of choroid-plexus (right hemisphere)	mm3	NA	38796	.	.	216	.	.	167	.	.
f26599	Quantitative	Assessment centre > Imaging > Brain MRI > T1 structural brain MRI > Freesurfer ASEG	Number of HolesBeforeFixing (right hemisphere)	count	NA	38796	.	.	216	.	.	167	.	.
f26600	Quantitative	Assessment centre > Imaging > Brain MRI > T1 structural brain MRI > Freesurfer subsegmentation	Volume of Lateral-nucleus (left hemisphere)	mm3	NA	38796	.	.	216	.	.	167	.	.
f26601	Quantitative	Assessment centre > Imaging > Brain MRI > T1 structural brain MRI > Freesurfer subsegmentation	Volume of Basal-nucleus (left hemisphere)	mm3	NA	38796	.	.	216	.	.	167	.	.
f26602	Quantitative	Assessment centre > Imaging > Brain MRI > T1 structural brain MRI > Freesurfer subsegmentation	Volume of Accessory-Basal-nucleus (left hemisphere)	mm3	NA	38796	.	.	216	.	.	167	.	.
f26603	Quantitative	Assessment centre > Imaging > Brain MRI > T1 structural brain MRI > Freesurfer subsegmentation	Volume of Anterior-amygdaloid-area-AAA (left hemisphere)	mm3	NA	38796	.	.	216	.	.	167	.	.
f26604	Quantitative	Assessment centre > Imaging > Brain MRI > T1 structural brain MRI > Freesurfer subsegmentation	Volume of Central-nucleus (left hemisphere)	mm3	NA	38796	.	.	216	.	.	167	.	.
f26605	Quantitative	Assessment centre > Imaging > Brain MRI > T1 structural brain MRI > Freesurfer subsegmentation	Volume of Medial-nucleus (left hemisphere)	mm3	NA	38796	.	.	216	.	.	167	.	.
f26606	Quantitative	Assessment centre > Imaging > Brain MRI > T1 structural brain MRI > Freesurfer subsegmentation	Volume of Cortical-nucleus (left hemisphere)	mm3	NA	38796	.	.	216	.	.	167	.	.
f26607	Quantitative	Assessment centre > Imaging > Brain MRI > T1 structural brain MRI > Freesurfer subsegmentation	Volume of Corticoamygdaloid-transitio (left hemisphere)	mm3	NA	38796	.	.	216	.	.	167	.	.
f26608	Quantitative	Assessment centre > Imaging > Brain MRI > T1 structural brain MRI > Freesurfer subsegmentation	Volume of Paralaminar-nucleus (left hemisphere)	mm3	NA	38796	.	.	216	.	.	167	.	.
f26609	Quantitative	Assessment centre > Imaging > Brain MRI > T1 structural brain MRI > Freesurfer subsegmentation	Volume of Whole-amygdala (left hemisphere)	mm3	NA	38796	.	.	216	.	.	167	.	.
f26610	Quantitative	Assessment centre > Imaging > Brain MRI > T1 structural brain MRI > Freesurfer subsegmentation	Volume of Lateral-nucleus (right hemisphere)	mm3	NA	38796	.	.	216	.	.	167	.	.
f26611	Quantitative	Assessment centre > Imaging > Brain MRI > T1 structural brain MRI > Freesurfer subsegmentation	Volume of Basal-nucleus (right hemisphere)	mm3	NA	38796	.	.	216	.	.	167	.	.
f26612	Quantitative	Assessment centre > Imaging > Brain MRI > T1 structural brain MRI > Freesurfer subsegmentation	Volume of Accessory-Basal-nucleus (right hemisphere)	mm3	NA	38796	.	.	216	.	.	167	.	.
f26613	Quantitative	Assessment centre > Imaging > Brain MRI > T1 structural brain MRI > Freesurfer subsegmentation	Volume of Anterior-amygdaloid-area-AAA (right hemisphere)	mm3	NA	38796	.	.	216	.	.	167	.	.
f26614	Quantitative	Assessment centre > Imaging > Brain MRI > T1 structural brain MRI > Freesurfer subsegmentation	Volume of Central-nucleus (right hemisphere)	mm3	NA	38796	.	.	216	.	.	167	.	.
f26615	Quantitative	Assessment centre > Imaging > Brain MRI > T1 structural brain MRI > Freesurfer subsegmentation	Volume of Medial-nucleus (right hemisphere)	mm3	NA	38796	.	.	216	.	.	167	.	.
f26616	Quantitative	Assessment centre > Imaging > Brain MRI > T1 structural brain MRI > Freesurfer subsegmentation	Volume of Cortical-nucleus (right hemisphere)	mm3	NA	38796	.	.	216	.	.	167	.	.
f26617	Quantitative	Assessment centre > Imaging > Brain MRI > T1 structural brain MRI > Freesurfer subsegmentation	Volume of Corticoamygdaloid-transitio (right hemisphere)	mm3	NA	38796	.	.	216	.	.	167	.	.
f26618	Quantitative	Assessment centre > Imaging > Brain MRI > T1 structural brain MRI > Freesurfer subsegmentation	Volume of Paralaminar-nucleus (right hemisphere)	mm3	NA	38796	.	.	216	.	.	167	.	.
f26619	Quantitative	Assessment centre > Imaging > Brain MRI > T1 structural brain MRI > Freesurfer subsegmentation	Volume of Whole-amygdala (right hemisphere)	mm3	NA	38796	.	.	216	.	.	167	.	.
f26620	Quantitative	Assessment centre > Imaging > Brain MRI > T1 structural brain MRI > Freesurfer subsegmentation	Volume of Hippocampal-tail (left hemisphere)	mm3	NA	38796	.	.	216	.	.	167	.	.
f26621	Quantitative	Assessment centre > Imaging > Brain MRI > T1 structural brain MRI > Freesurfer subsegmentation	Volume of subiculum-body (left hemisphere)	mm3	NA	38796	.	.	216	.	.	167	.	.
f26622	Quantitative	Assessment centre > Imaging > Brain MRI > T1 structural brain MRI > Freesurfer subsegmentation	Volume of CA1-body (left hemisphere)	mm3	NA	38796	.	.	216	.	.	167	.	.
f26623	Quantitative	Assessment centre > Imaging > Brain MRI > T1 structural brain MRI > Freesurfer subsegmentation	Volume of subiculum-head (left hemisphere)	mm3	NA	38796	.	.	216	.	.	167	.	.
f26624	Quantitative	Assessment centre > Imaging > Brain MRI > T1 structural brain MRI > Freesurfer subsegmentation	Volume of hippocampal-fissure (left hemisphere)	mm3	NA	38796	.	.	216	.	.	167	.	.
f26625	Quantitative	Assessment centre > Imaging > Brain MRI > T1 structural brain MRI > Freesurfer subsegmentation	Volume of presubiculum-head (left hemisphere)	mm3	NA	38796	.	.	216	.	.	167	.	.
f26626	Quantitative	Assessment centre > Imaging > Brain MRI > T1 structural brain MRI > Freesurfer subsegmentation	Volume of CA1-head (left hemisphere)	mm3	NA	38796	.	.	216	.	.	167	.	.
f26627	Quantitative	Assessment centre > Imaging > Brain MRI > T1 structural brain MRI > Freesurfer subsegmentation	Volume of presubiculum-body (left hemisphere)	mm3	NA	38796	.	.	216	.	.	167	.	.
f26628	Quantitative	Assessment centre > Imaging > Brain MRI > T1 structural brain MRI > Freesurfer subsegmentation	Volume of parasubiculum (left hemisphere)	mm3	NA	38796	.	.	216	.	.	167	.	.
f26629	Quantitative	Assessment centre > Imaging > Brain MRI > T1 structural brain MRI > Freesurfer subsegmentation	Volume of molecular-layer-HP-head (left hemisphere)	mm3	NA	38796	.	.	216	.	.	167	.	.
f26630	Quantitative	Assessment centre > Imaging > Brain MRI > T1 structural brain MRI > Freesurfer subsegmentation	Volume of molecular-layer-HP-body (left hemisphere)	mm3	NA	38796	.	.	216	.	.	167	.	.
f26631	Quantitative	Assessment centre > Imaging > Brain MRI > T1 structural brain MRI > Freesurfer subsegmentation	Volume of GC-ML-DG-head (left hemisphere)	mm3	NA	38796	.	.	216	.	.	167	.	.
f26632	Quantitative	Assessment centre > Imaging > Brain MRI > T1 structural brain MRI > Freesurfer subsegmentation	Volume of CA3-body (left hemisphere)	mm3	NA	38796	.	.	216	.	.	167	.	.
f26633	Quantitative	Assessment centre > Imaging > Brain MRI > T1 structural brain MRI > Freesurfer subsegmentation	Volume of GC-ML-DG-body (left hemisphere)	mm3	NA	38796	.	.	216	.	.	167	.	.
f26634	Quantitative	Assessment centre > Imaging > Brain MRI > T1 structural brain MRI > Freesurfer subsegmentation	Volume of CA4-head (left hemisphere)	mm3	NA	38796	.	.	216	.	.	167	.	.
f26635	Quantitative	Assessment centre > Imaging > Brain MRI > T1 structural brain MRI > Freesurfer subsegmentation	Volume of CA4-body (left hemisphere)	mm3	NA	38796	.	.	216	.	.	167	.	.
f26636	Quantitative	Assessment centre > Imaging > Brain MRI > T1 structural brain MRI > Freesurfer subsegmentation	Volume of fimbria (left hemisphere)	mm3	NA	38796	.	.	216	.	.	167	.	.
f26637	Quantitative	Assessment centre > Imaging > Brain MRI > T1 structural brain MRI > Freesurfer subsegmentation	Volume of CA3-head (left hemisphere)	mm3	NA	38796	.	.	216	.	.	167	.	.
f26638	Quantitative	Assessment centre > Imaging > Brain MRI > T1 structural brain MRI > Freesurfer subsegmentation	Volume of HATA (left hemisphere)	mm3	NA	38796	.	.	216	.	.	167	.	.
f26639	Quantitative	Assessment centre > Imaging > Brain MRI > T1 structural brain MRI > Freesurfer subsegmentation	Volume of Whole-hippocampal-body (left hemisphere)	mm3	NA	38796	.	.	216	.	.	167	.	.
f26640	Quantitative	Assessment centre > Imaging > Brain MRI > T1 structural brain MRI > Freesurfer subsegmentation	Volume of Whole-hippocampal-head (left hemisphere)	mm3	NA	38796	.	.	216	.	.	167	.	.
f26641	Quantitative	Assessment centre > Imaging > Brain MRI > T1 structural brain MRI > Freesurfer subsegmentation	Volume of Whole-hippocampus (left hemisphere)	mm3	NA	38796	.	.	216	.	.	167	.	.
f26642	Quantitative	Assessment centre > Imaging > Brain MRI > T1 structural brain MRI > Freesurfer subsegmentation	Volume of Hippocampal-tail (right hemisphere)	mm3	NA	38796	.	.	216	.	.	167	.	.
f26643	Quantitative	Assessment centre > Imaging > Brain MRI > T1 structural brain MRI > Freesurfer subsegmentation	Volume of subiculum-body (right hemisphere)	mm3	NA	38796	.	.	216	.	.	167	.	.
f26644	Quantitative	Assessment centre > Imaging > Brain MRI > T1 structural brain MRI > Freesurfer subsegmentation	Volume of CA1-body (right hemisphere)	mm3	NA	38796	.	.	216	.	.	167	.	.
f26645	Quantitative	Assessment centre > Imaging > Brain MRI > T1 structural brain MRI > Freesurfer subsegmentation	Volume of subiculum-head (right hemisphere)	mm3	NA	38796	.	.	216	.	.	167	.	.
f26646	Quantitative	Assessment centre > Imaging > Brain MRI > T1 structural brain MRI > Freesurfer subsegmentation	Volume of hippocampal-fissure (right hemisphere)	mm3	NA	38796	.	.	216	.	.	167	.	.
f26647	Quantitative	Assessment centre > Imaging > Brain MRI > T1 structural brain MRI > Freesurfer subsegmentation	Volume of presubiculum-head (right hemisphere)	mm3	NA	38796	.	.	216	.	.	167	.	.
f26648	Quantitative	Assessment centre > Imaging > Brain MRI > T1 structural brain MRI > Freesurfer subsegmentation	Volume of CA1-head (right hemisphere)	mm3	NA	38796	.	.	216	.	.	167	.	.
f26649	Quantitative	Assessment centre > Imaging > Brain MRI > T1 structural brain MRI > Freesurfer subsegmentation	Volume of presubiculum-body (right hemisphere)	mm3	NA	38796	.	.	216	.	.	167	.	.
f26650	Quantitative	Assessment centre > Imaging > Brain MRI > T1 structural brain MRI > Freesurfer subsegmentation	Volume of parasubiculum (right hemisphere)	mm3	NA	38796	.	.	216	.	.	167	.	.
f26651	Quantitative	Assessment centre > Imaging > Brain MRI > T1 structural brain MRI > Freesurfer subsegmentation	Volume of molecular-layer-HP-head (right hemisphere)	mm3	NA	38796	.	.	216	.	.	167	.	.
f26652	Quantitative	Assessment centre > Imaging > Brain MRI > T1 structural brain MRI > Freesurfer subsegmentation	Volume of molecular-layer-HP-body (right hemisphere)	mm3	NA	38796	.	.	216	.	.	167	.	.
f26653	Quantitative	Assessment centre > Imaging > Brain MRI > T1 structural brain MRI > Freesurfer subsegmentation	Volume of GC-ML-DG-head (right hemisphere)	mm3	NA	38796	.	.	216	.	.	167	.	.
f26654	Quantitative	Assessment centre > Imaging > Brain MRI > T1 structural brain MRI > Freesurfer subsegmentation	Volume of CA3-body (right hemisphere)	mm3	NA	38796	.	.	216	.	.	167	.	.
f26655	Quantitative	Assessment centre > Imaging > Brain MRI > T1 structural brain MRI > Freesurfer subsegmentation	Volume of GC-ML-DG-body (right hemisphere)	mm3	NA	38796	.	.	216	.	.	167	.	.
f26656	Quantitative	Assessment centre > Imaging > Brain MRI > T1 structural brain MRI > Freesurfer subsegmentation	Volume of CA4-head (right hemisphere)	mm3	NA	38796	.	.	216	.	.	167	.	.
f26657	Quantitative	Assessment centre > Imaging > Brain MRI > T1 structural brain MRI > Freesurfer subsegmentation	Volume of CA4-body (right hemisphere)	mm3	NA	38796	.	.	216	.	.	167	.	.
f26658	Quantitative	Assessment centre > Imaging > Brain MRI > T1 structural brain MRI > Freesurfer subsegmentation	Volume of fimbria (right hemisphere)	mm3	NA	38796	.	.	216	.	.	167	.	.
f26659	Quantitative	Assessment centre > Imaging > Brain MRI > T1 structural brain MRI > Freesurfer subsegmentation	Volume of CA3-head (right hemisphere)	mm3	NA	38796	.	.	216	.	.	167	.	.
f26660	Quantitative	Assessment centre > Imaging > Brain MRI > T1 structural brain MRI > Freesurfer subsegmentation	Volume of HATA (right hemisphere)	mm3	NA	38796	.	.	216	.	.	167	.	.
f26661	Quantitative	Assessment centre > Imaging > Brain MRI > T1 structural brain MRI > Freesurfer subsegmentation	Volume of Whole-hippocampal-body (right hemisphere)	mm3	NA	38796	.	.	216	.	.	167	.	.
f26662	Quantitative	Assessment centre > Imaging > Brain MRI > T1 structural brain MRI > Freesurfer subsegmentation	Volume of Whole-hippocampal-head (right hemisphere)	mm3	NA	38796	.	.	216	.	.	167	.	.
f26663	Quantitative	Assessment centre > Imaging > Brain MRI > T1 structural brain MRI > Freesurfer subsegmentation	Volume of Whole-hippocampus (right hemisphere)	mm3	NA	38796	.	.	216	.	.	167	.	.
f26664	Quantitative	Assessment centre > Imaging > Brain MRI > T1 structural brain MRI > Freesurfer subsegmentation	Volume of MGN (left hemisphere)	mm3	NA	38796	.	.	216	.	.	167	.	.
f26665	Quantitative	Assessment centre > Imaging > Brain MRI > T1 structural brain MRI > Freesurfer subsegmentation	Volume of LGN (left hemisphere)	mm3	NA	38796	.	.	216	.	.	167	.	.
f26666	Quantitative	Assessment centre > Imaging > Brain MRI > T1 structural brain MRI > Freesurfer subsegmentation	Volume of PuI (left hemisphere)	mm3	NA	38796	.	.	216	.	.	167	.	.
f26667	Quantitative	Assessment centre > Imaging > Brain MRI > T1 structural brain MRI > Freesurfer subsegmentation	Volume of PuM (left hemisphere)	mm3	NA	38796	.	.	216	.	.	167	.	.
f26668	Quantitative	Assessment centre > Imaging > Brain MRI > T1 structural brain MRI > Freesurfer subsegmentation	Volume of L-Sg (left hemisphere)	mm3	NA	38796	.	.	216	.	.	167	.	.
f26669	Quantitative	Assessment centre > Imaging > Brain MRI > T1 structural brain MRI > Freesurfer subsegmentation	Volume of VPL (left hemisphere)	mm3	NA	38796	.	.	216	.	.	167	.	.
f26670	Quantitative	Assessment centre > Imaging > Brain MRI > T1 structural brain MRI > Freesurfer subsegmentation	Volume of CM (left hemisphere)	mm3	NA	38796	.	.	216	.	.	167	.	.
f26671	Quantitative	Assessment centre > Imaging > Brain MRI > T1 structural brain MRI > Freesurfer subsegmentation	Volume of VLa (left hemisphere)	mm3	NA	38796	.	.	216	.	.	167	.	.
f26672	Quantitative	Assessment centre > Imaging > Brain MRI > T1 structural brain MRI > Freesurfer subsegmentation	Volume of PuA (left hemisphere)	mm3	NA	38796	.	.	216	.	.	167	.	.
f26673	Quantitative	Assessment centre > Imaging > Brain MRI > T1 structural brain MRI > Freesurfer subsegmentation	Volume of MDm (left hemisphere)	mm3	NA	38796	.	.	216	.	.	167	.	.
f26674	Quantitative	Assessment centre > Imaging > Brain MRI > T1 structural brain MRI > Freesurfer subsegmentation	Volume of Pf (left hemisphere)	mm3	NA	38796	.	.	216	.	.	167	.	.
f26675	Quantitative	Assessment centre > Imaging > Brain MRI > T1 structural brain MRI > Freesurfer subsegmentation	Volume of VAmc (left hemisphere)	mm3	NA	38796	.	.	216	.	.	167	.	.
f26676	Quantitative	Assessment centre > Imaging > Brain MRI > T1 structural brain MRI > Freesurfer subsegmentation	Volume of MDl (left hemisphere)	mm3	NA	38796	.	.	216	.	.	167	.	.
f26677	Quantitative	Assessment centre > Imaging > Brain MRI > T1 structural brain MRI > Freesurfer subsegmentation	Volume of CeM (left hemisphere)	mm3	NA	38796	.	.	216	.	.	167	.	.
f26678	Quantitative	Assessment centre > Imaging > Brain MRI > T1 structural brain MRI > Freesurfer subsegmentation	Volume of VA (left hemisphere)	mm3	NA	38796	.	.	216	.	.	167	.	.
f26679	Quantitative	Assessment centre > Imaging > Brain MRI > T1 structural brain MRI > Freesurfer subsegmentation	Volume of MV(Re) (left hemisphere)	mm3	NA	38796	.	.	216	.	.	167	.	.
f26680	Quantitative	Assessment centre > Imaging > Brain MRI > T1 structural brain MRI > Freesurfer subsegmentation	Volume of VM (left hemisphere)	mm3	NA	38796	.	.	216	.	.	167	.	.
f26681	Quantitative	Assessment centre > Imaging > Brain MRI > T1 structural brain MRI > Freesurfer subsegmentation	Volume of CL (left hemisphere)	mm3	NA	38796	.	.	216	.	.	167	.	.
f26682	Quantitative	Assessment centre > Imaging > Brain MRI > T1 structural brain MRI > Freesurfer subsegmentation	Volume of PuL (left hemisphere)	mm3	NA	38796	.	.	216	.	.	167	.	.
f26683	Quantitative	Assessment centre > Imaging > Brain MRI > T1 structural brain MRI > Freesurfer subsegmentation	Volume of Pt (left hemisphere)	mm3	NA	38796	.	.	216	.	.	167	.	.
f26684	Quantitative	Assessment centre > Imaging > Brain MRI > T1 structural brain MRI > Freesurfer subsegmentation	Volume of AV (left hemisphere)	mm3	NA	38796	.	.	216	.	.	167	.	.
f26685	Quantitative	Assessment centre > Imaging > Brain MRI > T1 structural brain MRI > Freesurfer subsegmentation	Volume of Pc (left hemisphere)	mm3	NA	38796	.	.	216	.	.	167	.	.
f26686	Quantitative	Assessment centre > Imaging > Brain MRI > T1 structural brain MRI > Freesurfer subsegmentation	Volume of VLp (left hemisphere)	mm3	NA	38796	.	.	216	.	.	167	.	.
f26687	Quantitative	Assessment centre > Imaging > Brain MRI > T1 structural brain MRI > Freesurfer subsegmentation	Volume of LP (left hemisphere)	mm3	NA	38796	.	.	216	.	.	167	.	.
f26688	Quantitative	Assessment centre > Imaging > Brain MRI > T1 structural brain MRI > Freesurfer subsegmentation	Volume of LGN (right hemisphere)	mm3	NA	38796	.	.	216	.	.	167	.	.
f26689	Quantitative	Assessment centre > Imaging > Brain MRI > T1 structural brain MRI > Freesurfer subsegmentation	Volume of MGN (right hemisphere)	mm3	NA	38796	.	.	216	.	.	167	.	.
f26690	Quantitative	Assessment centre > Imaging > Brain MRI > T1 structural brain MRI > Freesurfer subsegmentation	Volume of PuI (right hemisphere)	mm3	NA	38796	.	.	216	.	.	167	.	.
f26691	Quantitative	Assessment centre > Imaging > Brain MRI > T1 structural brain MRI > Freesurfer subsegmentation	Volume of PuM (right hemisphere)	mm3	NA	38796	.	.	216	.	.	167	.	.
f26692	Quantitative	Assessment centre > Imaging > Brain MRI > T1 structural brain MRI > Freesurfer subsegmentation	Volume of L-Sg (right hemisphere)	mm3	NA	38796	.	.	216	.	.	167	.	.
f26693	Quantitative	Assessment centre > Imaging > Brain MRI > T1 structural brain MRI > Freesurfer subsegmentation	Volume of VPL (right hemisphere)	mm3	NA	38796	.	.	216	.	.	167	.	.
f26694	Quantitative	Assessment centre > Imaging > Brain MRI > T1 structural brain MRI > Freesurfer subsegmentation	Volume of CM (right hemisphere)	mm3	NA	38796	.	.	216	.	.	167	.	.
f26695	Quantitative	Assessment centre > Imaging > Brain MRI > T1 structural brain MRI > Freesurfer subsegmentation	Volume of VLa (right hemisphere)	mm3	NA	38796	.	.	216	.	.	167	.	.
f26696	Quantitative	Assessment centre > Imaging > Brain MRI > T1 structural brain MRI > Freesurfer subsegmentation	Volume of PuA (right hemisphere)	mm3	NA	38796	.	.	216	.	.	167	.	.
f26697	Quantitative	Assessment centre > Imaging > Brain MRI > T1 structural brain MRI > Freesurfer subsegmentation	Volume of MDm (right hemisphere)	mm3	NA	38796	.	.	216	.	.	167	.	.
f26698	Quantitative	Assessment centre > Imaging > Brain MRI > T1 structural brain MRI > Freesurfer subsegmentation	Volume of Pf (right hemisphere)	mm3	NA	38796	.	.	216	.	.	167	.	.
f26699	Quantitative	Assessment centre > Imaging > Brain MRI > T1 structural brain MRI > Freesurfer subsegmentation	Volume of VAmc (right hemisphere)	mm3	NA	38796	.	.	216	.	.	167	.	.
f26700	Quantitative	Assessment centre > Imaging > Brain MRI > T1 structural brain MRI > Freesurfer subsegmentation	Volume of MDl (right hemisphere)	mm3	NA	38796	.	.	216	.	.	167	.	.
f26701	Quantitative	Assessment centre > Imaging > Brain MRI > T1 structural brain MRI > Freesurfer subsegmentation	Volume of VA (right hemisphere)	mm3	NA	38796	.	.	216	.	.	167	.	.
f26702	Quantitative	Assessment centre > Imaging > Brain MRI > T1 structural brain MRI > Freesurfer subsegmentation	Volume of MV(Re) (right hemisphere)	mm3	NA	38796	.	.	216	.	.	167	.	.
f26703	Quantitative	Assessment centre > Imaging > Brain MRI > T1 structural brain MRI > Freesurfer subsegmentation	Volume of CeM (right hemisphere)	mm3	NA	38796	.	.	216	.	.	167	.	.
f26704	Quantitative	Assessment centre > Imaging > Brain MRI > T1 structural brain MRI > Freesurfer subsegmentation	Volume of VM (right hemisphere)	mm3	NA	38796	.	.	216	.	.	167	.	.
f26705	Quantitative	Assessment centre > Imaging > Brain MRI > T1 structural brain MRI > Freesurfer subsegmentation	Volume of PuL (right hemisphere)	mm3	NA	38796	.	.	216	.	.	167	.	.
f26706	Quantitative	Assessment centre > Imaging > Brain MRI > T1 structural brain MRI > Freesurfer subsegmentation	Volume of CL (right hemisphere)	mm3	NA	38796	.	.	216	.	.	167	.	.
f26707	Quantitative	Assessment centre > Imaging > Brain MRI > T1 structural brain MRI > Freesurfer subsegmentation	Volume of VLp (right hemisphere)	mm3	NA	38796	.	.	216	.	.	167	.	.
f26708	Quantitative	Assessment centre > Imaging > Brain MRI > T1 structural brain MRI > Freesurfer subsegmentation	Volume of Pc (right hemisphere)	mm3	NA	38796	.	.	216	.	.	167	.	.
f26709	Quantitative	Assessment centre > Imaging > Brain MRI > T1 structural brain MRI > Freesurfer subsegmentation	Volume of Pt (right hemisphere)	mm3	NA	38796	.	.	216	.	.	167	.	.
f26710	Quantitative	Assessment centre > Imaging > Brain MRI > T1 structural brain MRI > Freesurfer subsegmentation	Volume of AV (right hemisphere)	mm3	NA	38796	.	.	216	.	.	167	.	.
f26711	Quantitative	Assessment centre > Imaging > Brain MRI > T1 structural brain MRI > Freesurfer subsegmentation	Volume of LP (right hemisphere)	mm3	NA	38796	.	.	216	.	.	167	.	.
f26712	Quantitative	Assessment centre > Imaging > Brain MRI > T1 structural brain MRI > Freesurfer subsegmentation	Volume of LD (left hemisphere)	mm3	NA	38796	.	.	216	.	.	167	.	.
f26713	Quantitative	Assessment centre > Imaging > Brain MRI > T1 structural brain MRI > Freesurfer subsegmentation	Volume of LD (right hemisphere)	mm3	NA	38796	.	.	216	.	.	167	.	.
f26714	Quantitative	Assessment centre > Imaging > Brain MRI > T1 structural brain MRI > Freesurfer subsegmentation	Volume of Whole-thalamus (left hemisphere)	mm3	NA	38796	.	.	216	.	.	167	.	.
f26715	Quantitative	Assessment centre > Imaging > Brain MRI > T1 structural brain MRI > Freesurfer subsegmentation	Volume of Whole-thalamus (right hemisphere)	mm3	NA	38796	.	.	216	.	.	167	.	.
f26716	Quantitative	Assessment centre > Imaging > Brain MRI > T1 structural brain MRI > Freesurfer subsegmentation	Volume of Medulla (whole brain)	mm3	NA	38796	.	.	216	.	.	167	.	.
f26717	Quantitative	Assessment centre > Imaging > Brain MRI > T1 structural brain MRI > Freesurfer subsegmentation	Volume of Pons (whole brain)	mm3	NA	38796	.	.	216	.	.	167	.	.
f26718	Quantitative	Assessment centre > Imaging > Brain MRI > T1 structural brain MRI > Freesurfer subsegmentation	Volume of SCP (whole brain)	mm3	NA	38796	.	.	216	.	.	167	.	.
f26719	Quantitative	Assessment centre > Imaging > Brain MRI > T1 structural brain MRI > Freesurfer subsegmentation	Volume of Midbrain (whole brain)	mm3	NA	38796	.	.	216	.	.	167	.	.
f26720	Quantitative	Assessment centre > Imaging > Brain MRI > T1 structural brain MRI > Freesurfer subsegmentation	Volume of Whole-brainstem (whole brain)	mm3	NA	38796	.	.	216	.	.	167	.	.
f26721	Quantitative	Assessment centre > Imaging > Brain MRI > T1 structural brain MRI > Freesurfer desikan white	Area of TotalSurface (left hemisphere)	mm2	NA	38796	.	.	216	.	.	167	.	.
f26722	Quantitative	Assessment centre > Imaging > Brain MRI > T1 structural brain MRI > Freesurfer desikan white	Area of bankssts (left hemisphere)	mm2	NA	38796	.	.	216	.	.	167	.	.
f26723	Quantitative	Assessment centre > Imaging > Brain MRI > T1 structural brain MRI > Freesurfer desikan white	Area of caudalanteriorcingulate (left hemisphere)	mm2	NA	38796	.	.	216	.	.	167	.	.
f26724	Quantitative	Assessment centre > Imaging > Brain MRI > T1 structural brain MRI > Freesurfer desikan white	Area of caudalmiddlefrontal (left hemisphere)	mm2	NA	38796	.	.	216	.	.	167	.	.
f26725	Quantitative	Assessment centre > Imaging > Brain MRI > T1 structural brain MRI > Freesurfer desikan white	Area of cuneus (left hemisphere)	mm2	NA	38796	.	.	216	.	.	167	.	.
f26726	Quantitative	Assessment centre > Imaging > Brain MRI > T1 structural brain MRI > Freesurfer desikan white	Area of entorhinal (left hemisphere)	mm2	NA	38796	.	.	216	.	.	167	.	.
f26727	Quantitative	Assessment centre > Imaging > Brain MRI > T1 structural brain MRI > Freesurfer desikan white	Area of fusiform (left hemisphere)	mm2	NA	38796	.	.	216	.	.	167	.	.
f26728	Quantitative	Assessment centre > Imaging > Brain MRI > T1 structural brain MRI > Freesurfer desikan white	Area of inferiorparietal (left hemisphere)	mm2	NA	38796	.	.	216	.	.	167	.	.
f26729	Quantitative	Assessment centre > Imaging > Brain MRI > T1 structural brain MRI > Freesurfer desikan white	Area of inferiortemporal (left hemisphere)	mm2	NA	38796	.	.	216	.	.	167	.	.
f26730	Quantitative	Assessment centre > Imaging > Brain MRI > T1 structural brain MRI > Freesurfer desikan white	Area of isthmuscingulate (left hemisphere)	mm2	NA	38796	.	.	216	.	.	167	.	.
f26731	Quantitative	Assessment centre > Imaging > Brain MRI > T1 structural brain MRI > Freesurfer desikan white	Area of lateraloccipital (left hemisphere)	mm2	NA	38796	.	.	216	.	.	167	.	.
f26732	Quantitative	Assessment centre > Imaging > Brain MRI > T1 structural brain MRI > Freesurfer desikan white	Area of lateralorbitofrontal (left hemisphere)	mm2	NA	38796	.	.	216	.	.	167	.	.
f26733	Quantitative	Assessment centre > Imaging > Brain MRI > T1 structural brain MRI > Freesurfer desikan white	Area of lingual (left hemisphere)	mm2	NA	38796	.	.	216	.	.	167	.	.
f26734	Quantitative	Assessment centre > Imaging > Brain MRI > T1 structural brain MRI > Freesurfer desikan white	Area of medialorbitofrontal (left hemisphere)	mm2	NA	38796	.	.	216	.	.	167	.	.
f26735	Quantitative	Assessment centre > Imaging > Brain MRI > T1 structural brain MRI > Freesurfer desikan white	Area of middletemporal (left hemisphere)	mm2	NA	38796	.	.	216	.	.	167	.	.
f26736	Quantitative	Assessment centre > Imaging > Brain MRI > T1 structural brain MRI > Freesurfer desikan white	Area of parahippocampal (left hemisphere)	mm2	NA	38796	.	.	216	.	.	167	.	.
f26737	Quantitative	Assessment centre > Imaging > Brain MRI > T1 structural brain MRI > Freesurfer desikan white	Area of paracentral (left hemisphere)	mm2	NA	38796	.	.	216	.	.	167	.	.
f26738	Quantitative	Assessment centre > Imaging > Brain MRI > T1 structural brain MRI > Freesurfer desikan white	Area of parsopercularis (left hemisphere)	mm2	NA	38796	.	.	216	.	.	167	.	.
f26739	Quantitative	Assessment centre > Imaging > Brain MRI > T1 structural brain MRI > Freesurfer desikan white	Area of parsorbitalis (left hemisphere)	mm2	NA	38796	.	.	216	.	.	167	.	.
f26740	Quantitative	Assessment centre > Imaging > Brain MRI > T1 structural brain MRI > Freesurfer desikan white	Area of parstriangularis (left hemisphere)	mm2	NA	38796	.	.	216	.	.	167	.	.
f26741	Quantitative	Assessment centre > Imaging > Brain MRI > T1 structural brain MRI > Freesurfer desikan white	Area of pericalcarine (left hemisphere)	mm2	NA	38796	.	.	216	.	.	167	.	.
f26742	Quantitative	Assessment centre > Imaging > Brain MRI > T1 structural brain MRI > Freesurfer desikan white	Area of postcentral (left hemisphere)	mm2	NA	38796	.	.	216	.	.	167	.	.
f26743	Quantitative	Assessment centre > Imaging > Brain MRI > T1 structural brain MRI > Freesurfer desikan white	Area of posteriorcingulate (left hemisphere)	mm2	NA	38796	.	.	216	.	.	167	.	.
f26744	Quantitative	Assessment centre > Imaging > Brain MRI > T1 structural brain MRI > Freesurfer desikan white	Area of precentral (left hemisphere)	mm2	NA	38796	.	.	216	.	.	167	.	.
f26745	Quantitative	Assessment centre > Imaging > Brain MRI > T1 structural brain MRI > Freesurfer desikan white	Area of precuneus (left hemisphere)	mm2	NA	38796	.	.	216	.	.	167	.	.
f26746	Quantitative	Assessment centre > Imaging > Brain MRI > T1 structural brain MRI > Freesurfer desikan white	Area of rostralanteriorcingulate (left hemisphere)	mm2	NA	38796	.	.	216	.	.	167	.	.
f26747	Quantitative	Assessment centre > Imaging > Brain MRI > T1 structural brain MRI > Freesurfer desikan white	Area of rostralmiddlefrontal (left hemisphere)	mm2	NA	38796	.	.	216	.	.	167	.	.
f26748	Quantitative	Assessment centre > Imaging > Brain MRI > T1 structural brain MRI > Freesurfer desikan white	Area of superiorfrontal (left hemisphere)	mm2	NA	38796	.	.	216	.	.	167	.	.
f26749	Quantitative	Assessment centre > Imaging > Brain MRI > T1 structural brain MRI > Freesurfer desikan white	Area of superiorparietal (left hemisphere)	mm2	NA	38796	.	.	216	.	.	167	.	.
f26750	Quantitative	Assessment centre > Imaging > Brain MRI > T1 structural brain MRI > Freesurfer desikan white	Area of superiortemporal (left hemisphere)	mm2	NA	38796	.	.	216	.	.	167	.	.
f26751	Quantitative	Assessment centre > Imaging > Brain MRI > T1 structural brain MRI > Freesurfer desikan white	Area of supramarginal (left hemisphere)	mm2	NA	38796	.	.	216	.	.	167	.	.
f26752	Quantitative	Assessment centre > Imaging > Brain MRI > T1 structural brain MRI > Freesurfer desikan white	Area of frontalpole (left hemisphere)	mm2	NA	38796	.	.	216	.	.	167	.	.
f26753	Quantitative	Assessment centre > Imaging > Brain MRI > T1 structural brain MRI > Freesurfer desikan white	Area of transversetemporal (left hemisphere)	mm2	NA	38796	.	.	216	.	.	167	.	.
f26754	Quantitative	Assessment centre > Imaging > Brain MRI > T1 structural brain MRI > Freesurfer desikan white	Area of insula (left hemisphere)	mm2	NA	38796	.	.	216	.	.	167	.	.
f26755	Quantitative	Assessment centre > Imaging > Brain MRI > T1 structural brain MRI > Freesurfer desikan white	Mean thickness of GlobalMeanMean thickness (left hemisphere)	mm	NA	38796	.	.	216	.	.	167	.	.
f26756	Quantitative	Assessment centre > Imaging > Brain MRI > T1 structural brain MRI > Freesurfer desikan white	Mean thickness of bankssts (left hemisphere)	mm	NA	38796	.	.	216	.	.	167	.	.
f26757	Quantitative	Assessment centre > Imaging > Brain MRI > T1 structural brain MRI > Freesurfer desikan white	Mean thickness of caudalanteriorcingulate (left hemisphere)	mm	NA	38796	.	.	216	.	.	167	.	.
f26758	Quantitative	Assessment centre > Imaging > Brain MRI > T1 structural brain MRI > Freesurfer desikan white	Mean thickness of caudalmiddlefrontal (left hemisphere)	mm	NA	38796	.	.	216	.	.	167	.	.
f26759	Quantitative	Assessment centre > Imaging > Brain MRI > T1 structural brain MRI > Freesurfer desikan white	Mean thickness of cuneus (left hemisphere)	mm	NA	38796	.	.	216	.	.	167	.	.
f26760	Quantitative	Assessment centre > Imaging > Brain MRI > T1 structural brain MRI > Freesurfer desikan white	Mean thickness of entorhinal (left hemisphere)	mm	NA	38796	.	.	216	.	.	167	.	.
f26761	Quantitative	Assessment centre > Imaging > Brain MRI > T1 structural brain MRI > Freesurfer desikan white	Mean thickness of fusiform (left hemisphere)	mm	NA	38796	.	.	216	.	.	167	.	.
f26762	Quantitative	Assessment centre > Imaging > Brain MRI > T1 structural brain MRI > Freesurfer desikan white	Mean thickness of inferiorparietal (left hemisphere)	mm	NA	38796	.	.	216	.	.	167	.	.
f26763	Quantitative	Assessment centre > Imaging > Brain MRI > T1 structural brain MRI > Freesurfer desikan white	Mean thickness of inferiortemporal (left hemisphere)	mm	NA	38796	.	.	216	.	.	167	.	.
f26764	Quantitative	Assessment centre > Imaging > Brain MRI > T1 structural brain MRI > Freesurfer desikan white	Mean thickness of isthmuscingulate (left hemisphere)	mm	NA	38796	.	.	216	.	.	167	.	.
f26765	Quantitative	Assessment centre > Imaging > Brain MRI > T1 structural brain MRI > Freesurfer desikan white	Mean thickness of lateraloccipital (left hemisphere)	mm	NA	38796	.	.	216	.	.	167	.	.
f26766	Quantitative	Assessment centre > Imaging > Brain MRI > T1 structural brain MRI > Freesurfer desikan white	Mean thickness of lateralorbitofrontal (left hemisphere)	mm	NA	38796	.	.	216	.	.	167	.	.
f26767	Quantitative	Assessment centre > Imaging > Brain MRI > T1 structural brain MRI > Freesurfer desikan white	Mean thickness of lingual (left hemisphere)	mm	NA	38796	.	.	216	.	.	167	.	.
f26768	Quantitative	Assessment centre > Imaging > Brain MRI > T1 structural brain MRI > Freesurfer desikan white	Mean thickness of medialorbitofrontal (left hemisphere)	mm	NA	38796	.	.	216	.	.	167	.	.
f26769	Quantitative	Assessment centre > Imaging > Brain MRI > T1 structural brain MRI > Freesurfer desikan white	Mean thickness of middletemporal (left hemisphere)	mm	NA	38796	.	.	216	.	.	167	.	.
f26770	Quantitative	Assessment centre > Imaging > Brain MRI > T1 structural brain MRI > Freesurfer desikan white	Mean thickness of parahippocampal (left hemisphere)	mm	NA	38796	.	.	216	.	.	167	.	.
f26771	Quantitative	Assessment centre > Imaging > Brain MRI > T1 structural brain MRI > Freesurfer desikan white	Mean thickness of paracentral (left hemisphere)	mm	NA	38796	.	.	216	.	.	167	.	.
f26772	Quantitative	Assessment centre > Imaging > Brain MRI > T1 structural brain MRI > Freesurfer desikan white	Mean thickness of parsopercularis (left hemisphere)	mm	NA	38796	.	.	216	.	.	167	.	.
f26773	Quantitative	Assessment centre > Imaging > Brain MRI > T1 structural brain MRI > Freesurfer desikan white	Mean thickness of parsorbitalis (left hemisphere)	mm	NA	38796	.	.	216	.	.	167	.	.
f26774	Quantitative	Assessment centre > Imaging > Brain MRI > T1 structural brain MRI > Freesurfer desikan white	Mean thickness of parstriangularis (left hemisphere)	mm	NA	38796	.	.	216	.	.	167	.	.
f26775	Quantitative	Assessment centre > Imaging > Brain MRI > T1 structural brain MRI > Freesurfer desikan white	Mean thickness of pericalcarine (left hemisphere)	mm	NA	38796	.	.	216	.	.	167	.	.
f26776	Quantitative	Assessment centre > Imaging > Brain MRI > T1 structural brain MRI > Freesurfer desikan white	Mean thickness of postcentral (left hemisphere)	mm	NA	38796	.	.	216	.	.	167	.	.
f26777	Quantitative	Assessment centre > Imaging > Brain MRI > T1 structural brain MRI > Freesurfer desikan white	Mean thickness of posteriorcingulate (left hemisphere)	mm	NA	38796	.	.	216	.	.	167	.	.
f26778	Quantitative	Assessment centre > Imaging > Brain MRI > T1 structural brain MRI > Freesurfer desikan white	Mean thickness of precentral (left hemisphere)	mm	NA	38796	.	.	216	.	.	167	.	.
f26779	Quantitative	Assessment centre > Imaging > Brain MRI > T1 structural brain MRI > Freesurfer desikan white	Mean thickness of precuneus (left hemisphere)	mm	NA	38796	.	.	216	.	.	167	.	.
f26780	Quantitative	Assessment centre > Imaging > Brain MRI > T1 structural brain MRI > Freesurfer desikan white	Mean thickness of rostralanteriorcingulate (left hemisphere)	mm	NA	38796	.	.	216	.	.	167	.	.
f26781	Quantitative	Assessment centre > Imaging > Brain MRI > T1 structural brain MRI > Freesurfer desikan white	Mean thickness of rostralmiddlefrontal (left hemisphere)	mm	NA	38796	.	.	216	.	.	167	.	.
f26782	Quantitative	Assessment centre > Imaging > Brain MRI > T1 structural brain MRI > Freesurfer desikan white	Mean thickness of superiorfrontal (left hemisphere)	mm	NA	38796	.	.	216	.	.	167	.	.
f26783	Quantitative	Assessment centre > Imaging > Brain MRI > T1 structural brain MRI > Freesurfer desikan white	Mean thickness of superiorparietal (left hemisphere)	mm	NA	38796	.	.	216	.	.	167	.	.
f26784	Quantitative	Assessment centre > Imaging > Brain MRI > T1 structural brain MRI > Freesurfer desikan white	Mean thickness of superiortemporal (left hemisphere)	mm	NA	38796	.	.	216	.	.	167	.	.
f26785	Quantitative	Assessment centre > Imaging > Brain MRI > T1 structural brain MRI > Freesurfer desikan white	Mean thickness of supramarginal (left hemisphere)	mm	NA	38796	.	.	216	.	.	167	.	.
f26786	Quantitative	Assessment centre > Imaging > Brain MRI > T1 structural brain MRI > Freesurfer desikan white	Mean thickness of frontalpole (left hemisphere)	mm	NA	38796	.	.	216	.	.	167	.	.
f26787	Quantitative	Assessment centre > Imaging > Brain MRI > T1 structural brain MRI > Freesurfer desikan white	Mean thickness of transversetemporal (left hemisphere)	mm	NA	38796	.	.	216	.	.	167	.	.
f26788	Quantitative	Assessment centre > Imaging > Brain MRI > T1 structural brain MRI > Freesurfer desikan white	Mean thickness of insula (left hemisphere)	mm	NA	38796	.	.	216	.	.	167	.	.
f26789	Quantitative	Assessment centre > Imaging > Brain MRI > T1 structural brain MRI > Freesurfer desikan white	Volume of bankssts (left hemisphere)	mm3	NA	38796	.	.	216	.	.	167	.	.
f26790	Quantitative	Assessment centre > Imaging > Brain MRI > T1 structural brain MRI > Freesurfer desikan white	Volume of caudalanteriorcingulate (left hemisphere)	mm3	NA	38796	.	.	216	.	.	167	.	.
f26791	Quantitative	Assessment centre > Imaging > Brain MRI > T1 structural brain MRI > Freesurfer desikan white	Volume of caudalmiddlefrontal (left hemisphere)	mm3	NA	38796	.	.	216	.	.	167	.	.
f26792	Quantitative	Assessment centre > Imaging > Brain MRI > T1 structural brain MRI > Freesurfer desikan white	Volume of cuneus (left hemisphere)	mm3	NA	38796	.	.	216	.	.	167	.	.
f26793	Quantitative	Assessment centre > Imaging > Brain MRI > T1 structural brain MRI > Freesurfer desikan white	Volume of entorhinal (left hemisphere)	mm3	NA	38796	.	.	216	.	.	167	.	.
f26794	Quantitative	Assessment centre > Imaging > Brain MRI > T1 structural brain MRI > Freesurfer desikan white	Volume of fusiform (left hemisphere)	mm3	NA	38796	.	.	216	.	.	167	.	.
f26795	Quantitative	Assessment centre > Imaging > Brain MRI > T1 structural brain MRI > Freesurfer desikan white	Volume of inferiorparietal (left hemisphere)	mm3	NA	38796	.	.	216	.	.	167	.	.
f26796	Quantitative	Assessment centre > Imaging > Brain MRI > T1 structural brain MRI > Freesurfer desikan white	Volume of inferiortemporal (left hemisphere)	mm3	NA	38796	.	.	216	.	.	167	.	.
f26797	Quantitative	Assessment centre > Imaging > Brain MRI > T1 structural brain MRI > Freesurfer desikan white	Volume of isthmuscingulate (left hemisphere)	mm3	NA	38796	.	.	216	.	.	167	.	.
f26798	Quantitative	Assessment centre > Imaging > Brain MRI > T1 structural brain MRI > Freesurfer desikan white	Volume of lateraloccipital (left hemisphere)	mm3	NA	38796	.	.	216	.	.	167	.	.
f26799	Quantitative	Assessment centre > Imaging > Brain MRI > T1 structural brain MRI > Freesurfer desikan white	Volume of lateralorbitofrontal (left hemisphere)	mm3	NA	38796	.	.	216	.	.	167	.	.
f26800	Quantitative	Assessment centre > Imaging > Brain MRI > T1 structural brain MRI > Freesurfer desikan white	Volume of lingual (left hemisphere)	mm3	NA	38796	.	.	216	.	.	167	.	.
f26801	Quantitative	Assessment centre > Imaging > Brain MRI > T1 structural brain MRI > Freesurfer desikan white	Volume of medialorbitofrontal (left hemisphere)	mm3	NA	38796	.	.	216	.	.	167	.	.
f26802	Quantitative	Assessment centre > Imaging > Brain MRI > T1 structural brain MRI > Freesurfer desikan white	Volume of middletemporal (left hemisphere)	mm3	NA	38796	.	.	216	.	.	167	.	.
f26803	Quantitative	Assessment centre > Imaging > Brain MRI > T1 structural brain MRI > Freesurfer desikan white	Volume of parahippocampal (left hemisphere)	mm3	NA	38796	.	.	216	.	.	167	.	.
f26804	Quantitative	Assessment centre > Imaging > Brain MRI > T1 structural brain MRI > Freesurfer desikan white	Volume of paracentral (left hemisphere)	mm3	NA	38796	.	.	216	.	.	167	.	.
f26805	Quantitative	Assessment centre > Imaging > Brain MRI > T1 structural brain MRI > Freesurfer desikan white	Volume of parsopercularis (left hemisphere)	mm3	NA	38796	.	.	216	.	.	167	.	.
f26806	Quantitative	Assessment centre > Imaging > Brain MRI > T1 structural brain MRI > Freesurfer desikan white	Volume of parsorbitalis (left hemisphere)	mm3	NA	38796	.	.	216	.	.	167	.	.
f26807	Quantitative	Assessment centre > Imaging > Brain MRI > T1 structural brain MRI > Freesurfer desikan white	Volume of parstriangularis (left hemisphere)	mm3	NA	38796	.	.	216	.	.	167	.	.
f26808	Quantitative	Assessment centre > Imaging > Brain MRI > T1 structural brain MRI > Freesurfer desikan white	Volume of pericalcarine (left hemisphere)	mm3	NA	38796	.	.	216	.	.	167	.	.
f26809	Quantitative	Assessment centre > Imaging > Brain MRI > T1 structural brain MRI > Freesurfer desikan white	Volume of postcentral (left hemisphere)	mm3	NA	38796	.	.	216	.	.	167	.	.
f26810	Quantitative	Assessment centre > Imaging > Brain MRI > T1 structural brain MRI > Freesurfer desikan white	Volume of posteriorcingulate (left hemisphere)	mm3	NA	38796	.	.	216	.	.	167	.	.
f26811	Quantitative	Assessment centre > Imaging > Brain MRI > T1 structural brain MRI > Freesurfer desikan white	Volume of precentral (left hemisphere)	mm3	NA	38796	.	.	216	.	.	167	.	.
f26812	Quantitative	Assessment centre > Imaging > Brain MRI > T1 structural brain MRI > Freesurfer desikan white	Volume of precuneus (left hemisphere)	mm3	NA	38796	.	.	216	.	.	167	.	.
f26813	Quantitative	Assessment centre > Imaging > Brain MRI > T1 structural brain MRI > Freesurfer desikan white	Volume of rostralanteriorcingulate (left hemisphere)	mm3	NA	38796	.	.	216	.	.	167	.	.
f26814	Quantitative	Assessment centre > Imaging > Brain MRI > T1 structural brain MRI > Freesurfer desikan white	Volume of rostralmiddlefrontal (left hemisphere)	mm3	NA	38796	.	.	216	.	.	167	.	.
f26815	Quantitative	Assessment centre > Imaging > Brain MRI > T1 structural brain MRI > Freesurfer desikan white	Volume of superiorfrontal (left hemisphere)	mm3	NA	38796	.	.	216	.	.	167	.	.
f26816	Quantitative	Assessment centre > Imaging > Brain MRI > T1 structural brain MRI > Freesurfer desikan white	Volume of superiorparietal (left hemisphere)	mm3	NA	38796	.	.	216	.	.	167	.	.
f26817	Quantitative	Assessment centre > Imaging > Brain MRI > T1 structural brain MRI > Freesurfer desikan white	Volume of superiortemporal (left hemisphere)	mm3	NA	38796	.	.	216	.	.	167	.	.
f26818	Quantitative	Assessment centre > Imaging > Brain MRI > T1 structural brain MRI > Freesurfer desikan white	Volume of supramarginal (left hemisphere)	mm3	NA	38796	.	.	216	.	.	167	.	.
f26819	Quantitative	Assessment centre > Imaging > Brain MRI > T1 structural brain MRI > Freesurfer desikan white	Volume of frontalpole (left hemisphere)	mm3	NA	38796	.	.	216	.	.	167	.	.
f26820	Quantitative	Assessment centre > Imaging > Brain MRI > T1 structural brain MRI > Freesurfer desikan white	Volume of transversetemporal (left hemisphere)	mm3	NA	38796	.	.	216	.	.	167	.	.
f26821	Quantitative	Assessment centre > Imaging > Brain MRI > T1 structural brain MRI > Freesurfer desikan white	Volume of insula (left hemisphere)	mm3	NA	38796	.	.	216	.	.	167	.	.
f26822	Quantitative	Assessment centre > Imaging > Brain MRI > T1 structural brain MRI > Freesurfer desikan white	Area of TotalSurface (right hemisphere)	mm2	NA	38796	.	.	216	.	.	167	.	.
f26823	Quantitative	Assessment centre > Imaging > Brain MRI > T1 structural brain MRI > Freesurfer desikan white	Area of bankssts (right hemisphere)	mm2	NA	38796	.	.	216	.	.	167	.	.
f26824	Quantitative	Assessment centre > Imaging > Brain MRI > T1 structural brain MRI > Freesurfer desikan white	Area of caudalanteriorcingulate (right hemisphere)	mm2	NA	38796	.	.	216	.	.	167	.	.
f26825	Quantitative	Assessment centre > Imaging > Brain MRI > T1 structural brain MRI > Freesurfer desikan white	Area of caudalmiddlefrontal (right hemisphere)	mm2	NA	38796	.	.	216	.	.	167	.	.
f26826	Quantitative	Assessment centre > Imaging > Brain MRI > T1 structural brain MRI > Freesurfer desikan white	Area of cuneus (right hemisphere)	mm2	NA	38796	.	.	216	.	.	167	.	.
f26827	Quantitative	Assessment centre > Imaging > Brain MRI > T1 structural brain MRI > Freesurfer desikan white	Area of entorhinal (right hemisphere)	mm2	NA	38796	.	.	216	.	.	167	.	.
f26828	Quantitative	Assessment centre > Imaging > Brain MRI > T1 structural brain MRI > Freesurfer desikan white	Area of fusiform (right hemisphere)	mm2	NA	38796	.	.	216	.	.	167	.	.
f26829	Quantitative	Assessment centre > Imaging > Brain MRI > T1 structural brain MRI > Freesurfer desikan white	Area of inferiorparietal (right hemisphere)	mm2	NA	38796	.	.	216	.	.	167	.	.
f26830	Quantitative	Assessment centre > Imaging > Brain MRI > T1 structural brain MRI > Freesurfer desikan white	Area of inferiortemporal (right hemisphere)	mm2	NA	38796	.	.	216	.	.	167	.	.
f26831	Quantitative	Assessment centre > Imaging > Brain MRI > T1 structural brain MRI > Freesurfer desikan white	Area of isthmuscingulate (right hemisphere)	mm2	NA	38796	.	.	216	.	.	167	.	.
f26832	Quantitative	Assessment centre > Imaging > Brain MRI > T1 structural brain MRI > Freesurfer desikan white	Area of lateraloccipital (right hemisphere)	mm2	NA	38796	.	.	216	.	.	167	.	.
f26833	Quantitative	Assessment centre > Imaging > Brain MRI > T1 structural brain MRI > Freesurfer desikan white	Area of lateralorbitofrontal (right hemisphere)	mm2	NA	38796	.	.	216	.	.	167	.	.
f26834	Quantitative	Assessment centre > Imaging > Brain MRI > T1 structural brain MRI > Freesurfer desikan white	Area of lingual (right hemisphere)	mm2	NA	38796	.	.	216	.	.	167	.	.
f26835	Quantitative	Assessment centre > Imaging > Brain MRI > T1 structural brain MRI > Freesurfer desikan white	Area of medialorbitofrontal (right hemisphere)	mm2	NA	38796	.	.	216	.	.	167	.	.
f26836	Quantitative	Assessment centre > Imaging > Brain MRI > T1 structural brain MRI > Freesurfer desikan white	Area of middletemporal (right hemisphere)	mm2	NA	38796	.	.	216	.	.	167	.	.
f26837	Quantitative	Assessment centre > Imaging > Brain MRI > T1 structural brain MRI > Freesurfer desikan white	Area of parahippocampal (right hemisphere)	mm2	NA	38795	.	.	216	.	.	167	.	.
f26838	Quantitative	Assessment centre > Imaging > Brain MRI > T1 structural brain MRI > Freesurfer desikan white	Area of paracentral (right hemisphere)	mm2	NA	38796	.	.	216	.	.	167	.	.
f26839	Quantitative	Assessment centre > Imaging > Brain MRI > T1 structural brain MRI > Freesurfer desikan white	Area of parsopercularis (right hemisphere)	mm2	NA	38796	.	.	216	.	.	167	.	.
f26840	Quantitative	Assessment centre > Imaging > Brain MRI > T1 structural brain MRI > Freesurfer desikan white	Area of parsorbitalis (right hemisphere)	mm2	NA	38796	.	.	216	.	.	167	.	.
f26841	Quantitative	Assessment centre > Imaging > Brain MRI > T1 structural brain MRI > Freesurfer desikan white	Area of parstriangularis (right hemisphere)	mm2	NA	38796	.	.	216	.	.	167	.	.
f26842	Quantitative	Assessment centre > Imaging > Brain MRI > T1 structural brain MRI > Freesurfer desikan white	Area of pericalcarine (right hemisphere)	mm2	NA	38796	.	.	216	.	.	167	.	.
f26843	Quantitative	Assessment centre > Imaging > Brain MRI > T1 structural brain MRI > Freesurfer desikan white	Area of postcentral (right hemisphere)	mm2	NA	38796	.	.	216	.	.	167	.	.
f26844	Quantitative	Assessment centre > Imaging > Brain MRI > T1 structural brain MRI > Freesurfer desikan white	Area of posteriorcingulate (right hemisphere)	mm2	NA	38796	.	.	216	.	.	167	.	.
f26845	Quantitative	Assessment centre > Imaging > Brain MRI > T1 structural brain MRI > Freesurfer desikan white	Area of precentral (right hemisphere)	mm2	NA	38796	.	.	216	.	.	167	.	.
f26846	Quantitative	Assessment centre > Imaging > Brain MRI > T1 structural brain MRI > Freesurfer desikan white	Area of precuneus (right hemisphere)	mm2	NA	38796	.	.	216	.	.	167	.	.
f26847	Quantitative	Assessment centre > Imaging > Brain MRI > T1 structural brain MRI > Freesurfer desikan white	Area of rostralanteriorcingulate (right hemisphere)	mm2	NA	38796	.	.	216	.	.	167	.	.
f26848	Quantitative	Assessment centre > Imaging > Brain MRI > T1 structural brain MRI > Freesurfer desikan white	Area of rostralmiddlefrontal (right hemisphere)	mm2	NA	38796	.	.	216	.	.	167	.	.
f26849	Quantitative	Assessment centre > Imaging > Brain MRI > T1 structural brain MRI > Freesurfer desikan white	Area of superiorfrontal (right hemisphere)	mm2	NA	38796	.	.	216	.	.	167	.	.
f26850	Quantitative	Assessment centre > Imaging > Brain MRI > T1 structural brain MRI > Freesurfer desikan white	Area of superiorparietal (right hemisphere)	mm2	NA	38796	.	.	216	.	.	167	.	.
f26851	Quantitative	Assessment centre > Imaging > Brain MRI > T1 structural brain MRI > Freesurfer desikan white	Area of superiortemporal (right hemisphere)	mm2	NA	38796	.	.	216	.	.	167	.	.
f26852	Quantitative	Assessment centre > Imaging > Brain MRI > T1 structural brain MRI > Freesurfer desikan white	Area of supramarginal (right hemisphere)	mm2	NA	38796	.	.	216	.	.	167	.	.
f26853	Quantitative	Assessment centre > Imaging > Brain MRI > T1 structural brain MRI > Freesurfer desikan white	Area of frontalpole (right hemisphere)	mm2	NA	38796	.	.	216	.	.	167	.	.
f26854	Quantitative	Assessment centre > Imaging > Brain MRI > T1 structural brain MRI > Freesurfer desikan white	Area of transversetemporal (right hemisphere)	mm2	NA	38796	.	.	216	.	.	167	.	.
f26855	Quantitative	Assessment centre > Imaging > Brain MRI > T1 structural brain MRI > Freesurfer desikan white	Area of insula (right hemisphere)	mm2	NA	38796	.	.	216	.	.	167	.	.
f26856	Quantitative	Assessment centre > Imaging > Brain MRI > T1 structural brain MRI > Freesurfer desikan white	Mean thickness of GlobalMeanMean thickness (right hemisphere)	mm	NA	38796	.	.	216	.	.	167	.	.
f26857	Quantitative	Assessment centre > Imaging > Brain MRI > T1 structural brain MRI > Freesurfer desikan white	Mean thickness of bankssts (right hemisphere)	mm	NA	38796	.	.	216	.	.	167	.	.
f26858	Quantitative	Assessment centre > Imaging > Brain MRI > T1 structural brain MRI > Freesurfer desikan white	Mean thickness of caudalanteriorcingulate (right hemisphere)	mm	NA	38796	.	.	216	.	.	167	.	.
f26859	Quantitative	Assessment centre > Imaging > Brain MRI > T1 structural brain MRI > Freesurfer desikan white	Mean thickness of caudalmiddlefrontal (right hemisphere)	mm	NA	38796	.	.	216	.	.	167	.	.
f26860	Quantitative	Assessment centre > Imaging > Brain MRI > T1 structural brain MRI > Freesurfer desikan white	Mean thickness of cuneus (right hemisphere)	mm	NA	38796	.	.	216	.	.	167	.	.
f26861	Quantitative	Assessment centre > Imaging > Brain MRI > T1 structural brain MRI > Freesurfer desikan white	Mean thickness of entorhinal (right hemisphere)	mm	NA	38796	.	.	216	.	.	167	.	.
f26862	Quantitative	Assessment centre > Imaging > Brain MRI > T1 structural brain MRI > Freesurfer desikan white	Mean thickness of fusiform (right hemisphere)	mm	NA	38796	.	.	216	.	.	167	.	.
f26863	Quantitative	Assessment centre > Imaging > Brain MRI > T1 structural brain MRI > Freesurfer desikan white	Mean thickness of inferiorparietal (right hemisphere)	mm	NA	38796	.	.	216	.	.	167	.	.
f26864	Quantitative	Assessment centre > Imaging > Brain MRI > T1 structural brain MRI > Freesurfer desikan white	Mean thickness of inferiortemporal (right hemisphere)	mm	NA	38796	.	.	216	.	.	167	.	.
f26865	Quantitative	Assessment centre > Imaging > Brain MRI > T1 structural brain MRI > Freesurfer desikan white	Mean thickness of isthmuscingulate (right hemisphere)	mm	NA	38796	.	.	216	.	.	167	.	.
f26866	Quantitative	Assessment centre > Imaging > Brain MRI > T1 structural brain MRI > Freesurfer desikan white	Mean thickness of lateraloccipital (right hemisphere)	mm	NA	38796	.	.	216	.	.	167	.	.
f26867	Quantitative	Assessment centre > Imaging > Brain MRI > T1 structural brain MRI > Freesurfer desikan white	Mean thickness of lateralorbitofrontal (right hemisphere)	mm	NA	38796	.	.	216	.	.	167	.	.
f26868	Quantitative	Assessment centre > Imaging > Brain MRI > T1 structural brain MRI > Freesurfer desikan white	Mean thickness of lingual (right hemisphere)	mm	NA	38796	.	.	216	.	.	167	.	.
f26869	Quantitative	Assessment centre > Imaging > Brain MRI > T1 structural brain MRI > Freesurfer desikan white	Mean thickness of medialorbitofrontal (right hemisphere)	mm	NA	38796	.	.	216	.	.	167	.	.
f26870	Quantitative	Assessment centre > Imaging > Brain MRI > T1 structural brain MRI > Freesurfer desikan white	Mean thickness of middletemporal (right hemisphere)	mm	NA	38796	.	.	216	.	.	167	.	.
f26871	Quantitative	Assessment centre > Imaging > Brain MRI > T1 structural brain MRI > Freesurfer desikan white	Mean thickness of parahippocampal (right hemisphere)	mm	NA	38795	.	.	216	.	.	167	.	.
f26872	Quantitative	Assessment centre > Imaging > Brain MRI > T1 structural brain MRI > Freesurfer desikan white	Mean thickness of paracentral (right hemisphere)	mm	NA	38796	.	.	216	.	.	167	.	.
f26873	Quantitative	Assessment centre > Imaging > Brain MRI > T1 structural brain MRI > Freesurfer desikan white	Mean thickness of parsopercularis (right hemisphere)	mm	NA	38796	.	.	216	.	.	167	.	.
f26874	Quantitative	Assessment centre > Imaging > Brain MRI > T1 structural brain MRI > Freesurfer desikan white	Mean thickness of parsorbitalis (right hemisphere)	mm	NA	38796	.	.	216	.	.	167	.	.
f26875	Quantitative	Assessment centre > Imaging > Brain MRI > T1 structural brain MRI > Freesurfer desikan white	Mean thickness of parstriangularis (right hemisphere)	mm	NA	38796	.	.	216	.	.	167	.	.
f26876	Quantitative	Assessment centre > Imaging > Brain MRI > T1 structural brain MRI > Freesurfer desikan white	Mean thickness of pericalcarine (right hemisphere)	mm	NA	38796	.	.	216	.	.	167	.	.
f26877	Quantitative	Assessment centre > Imaging > Brain MRI > T1 structural brain MRI > Freesurfer desikan white	Mean thickness of postcentral (right hemisphere)	mm	NA	38796	.	.	216	.	.	167	.	.
f26878	Quantitative	Assessment centre > Imaging > Brain MRI > T1 structural brain MRI > Freesurfer desikan white	Mean thickness of posteriorcingulate (right hemisphere)	mm	NA	38796	.	.	216	.	.	167	.	.
f26879	Quantitative	Assessment centre > Imaging > Brain MRI > T1 structural brain MRI > Freesurfer desikan white	Mean thickness of precentral (right hemisphere)	mm	NA	38796	.	.	216	.	.	167	.	.
f26880	Quantitative	Assessment centre > Imaging > Brain MRI > T1 structural brain MRI > Freesurfer desikan white	Mean thickness of precuneus (right hemisphere)	mm	NA	38796	.	.	216	.	.	167	.	.
f26881	Quantitative	Assessment centre > Imaging > Brain MRI > T1 structural brain MRI > Freesurfer desikan white	Mean thickness of rostralanteriorcingulate (right hemisphere)	mm	NA	38796	.	.	216	.	.	167	.	.
f26882	Quantitative	Assessment centre > Imaging > Brain MRI > T1 structural brain MRI > Freesurfer desikan white	Mean thickness of rostralmiddlefrontal (right hemisphere)	mm	NA	38796	.	.	216	.	.	167	.	.
f26883	Quantitative	Assessment centre > Imaging > Brain MRI > T1 structural brain MRI > Freesurfer desikan white	Mean thickness of superiorfrontal (right hemisphere)	mm	NA	38796	.	.	216	.	.	167	.	.
f26884	Quantitative	Assessment centre > Imaging > Brain MRI > T1 structural brain MRI > Freesurfer desikan white	Mean thickness of superiorparietal (right hemisphere)	mm	NA	38796	.	.	216	.	.	167	.	.
f26885	Quantitative	Assessment centre > Imaging > Brain MRI > T1 structural brain MRI > Freesurfer desikan white	Mean thickness of superiortemporal (right hemisphere)	mm	NA	38796	.	.	216	.	.	167	.	.
f26886	Quantitative	Assessment centre > Imaging > Brain MRI > T1 structural brain MRI > Freesurfer desikan white	Mean thickness of supramarginal (right hemisphere)	mm	NA	38796	.	.	216	.	.	167	.	.
f26887	Quantitative	Assessment centre > Imaging > Brain MRI > T1 structural brain MRI > Freesurfer desikan white	Mean thickness of frontalpole (right hemisphere)	mm	NA	38796	.	.	216	.	.	167	.	.
f26888	Quantitative	Assessment centre > Imaging > Brain MRI > T1 structural brain MRI > Freesurfer desikan white	Mean thickness of transversetemporal (right hemisphere)	mm	NA	38796	.	.	216	.	.	167	.	.
f26889	Quantitative	Assessment centre > Imaging > Brain MRI > T1 structural brain MRI > Freesurfer desikan white	Mean thickness of insula (right hemisphere)	mm	NA	38796	.	.	216	.	.	167	.	.
f26890	Quantitative	Assessment centre > Imaging > Brain MRI > T1 structural brain MRI > Freesurfer desikan white	Volume of bankssts (right hemisphere)	mm3	NA	38796	.	.	216	.	.	167	.	.
f26891	Quantitative	Assessment centre > Imaging > Brain MRI > T1 structural brain MRI > Freesurfer desikan white	Volume of caudalanteriorcingulate (right hemisphere)	mm3	NA	38796	.	.	216	.	.	167	.	.
f26892	Quantitative	Assessment centre > Imaging > Brain MRI > T1 structural brain MRI > Freesurfer desikan white	Volume of caudalmiddlefrontal (right hemisphere)	mm3	NA	38796	.	.	216	.	.	167	.	.
f26893	Quantitative	Assessment centre > Imaging > Brain MRI > T1 structural brain MRI > Freesurfer desikan white	Volume of cuneus (right hemisphere)	mm3	NA	38796	.	.	216	.	.	167	.	.
f26894	Quantitative	Assessment centre > Imaging > Brain MRI > T1 structural brain MRI > Freesurfer desikan white	Volume of entorhinal (right hemisphere)	mm3	NA	38796	.	.	216	.	.	167	.	.
f26895	Quantitative	Assessment centre > Imaging > Brain MRI > T1 structural brain MRI > Freesurfer desikan white	Volume of fusiform (right hemisphere)	mm3	NA	38796	.	.	216	.	.	167	.	.
f26896	Quantitative	Assessment centre > Imaging > Brain MRI > T1 structural brain MRI > Freesurfer desikan white	Volume of inferiorparietal (right hemisphere)	mm3	NA	38796	.	.	216	.	.	167	.	.
f26897	Quantitative	Assessment centre > Imaging > Brain MRI > T1 structural brain MRI > Freesurfer desikan white	Volume of inferiortemporal (right hemisphere)	mm3	NA	38796	.	.	216	.	.	167	.	.
f26898	Quantitative	Assessment centre > Imaging > Brain MRI > T1 structural brain MRI > Freesurfer desikan white	Volume of isthmuscingulate (right hemisphere)	mm3	NA	38796	.	.	216	.	.	167	.	.
f26899	Quantitative	Assessment centre > Imaging > Brain MRI > T1 structural brain MRI > Freesurfer desikan white	Volume of lateraloccipital (right hemisphere)	mm3	NA	38796	.	.	216	.	.	167	.	.
f26900	Quantitative	Assessment centre > Imaging > Brain MRI > T1 structural brain MRI > Freesurfer desikan white	Volume of lateralorbitofrontal (right hemisphere)	mm3	NA	38796	.	.	216	.	.	167	.	.
f26901	Quantitative	Assessment centre > Imaging > Brain MRI > T1 structural brain MRI > Freesurfer desikan white	Volume of lingual (right hemisphere)	mm3	NA	38796	.	.	216	.	.	167	.	.
f26902	Quantitative	Assessment centre > Imaging > Brain MRI > T1 structural brain MRI > Freesurfer desikan white	Volume of medialorbitofrontal (right hemisphere)	mm3	NA	38796	.	.	216	.	.	167	.	.
f26903	Quantitative	Assessment centre > Imaging > Brain MRI > T1 structural brain MRI > Freesurfer desikan white	Volume of middletemporal (right hemisphere)	mm3	NA	38796	.	.	216	.	.	167	.	.
f26904	Quantitative	Assessment centre > Imaging > Brain MRI > T1 structural brain MRI > Freesurfer desikan white	Volume of parahippocampal (right hemisphere)	mm3	NA	38795	.	.	216	.	.	167	.	.
f26905	Quantitative	Assessment centre > Imaging > Brain MRI > T1 structural brain MRI > Freesurfer desikan white	Volume of paracentral (right hemisphere)	mm3	NA	38796	.	.	216	.	.	167	.	.
f26906	Quantitative	Assessment centre > Imaging > Brain MRI > T1 structural brain MRI > Freesurfer desikan white	Volume of parsopercularis (right hemisphere)	mm3	NA	38796	.	.	216	.	.	167	.	.
f26907	Quantitative	Assessment centre > Imaging > Brain MRI > T1 structural brain MRI > Freesurfer desikan white	Volume of parsorbitalis (right hemisphere)	mm3	NA	38796	.	.	216	.	.	167	.	.
f26908	Quantitative	Assessment centre > Imaging > Brain MRI > T1 structural brain MRI > Freesurfer desikan white	Volume of parstriangularis (right hemisphere)	mm3	NA	38796	.	.	216	.	.	167	.	.
f26909	Quantitative	Assessment centre > Imaging > Brain MRI > T1 structural brain MRI > Freesurfer desikan white	Volume of pericalcarine (right hemisphere)	mm3	NA	38796	.	.	216	.	.	167	.	.
f26910	Quantitative	Assessment centre > Imaging > Brain MRI > T1 structural brain MRI > Freesurfer desikan white	Volume of postcentral (right hemisphere)	mm3	NA	38796	.	.	216	.	.	167	.	.
f26911	Quantitative	Assessment centre > Imaging > Brain MRI > T1 structural brain MRI > Freesurfer desikan white	Volume of posteriorcingulate (right hemisphere)	mm3	NA	38796	.	.	216	.	.	167	.	.
f26912	Quantitative	Assessment centre > Imaging > Brain MRI > T1 structural brain MRI > Freesurfer desikan white	Volume of precentral (right hemisphere)	mm3	NA	38796	.	.	216	.	.	167	.	.
f26913	Quantitative	Assessment centre > Imaging > Brain MRI > T1 structural brain MRI > Freesurfer desikan white	Volume of precuneus (right hemisphere)	mm3	NA	38796	.	.	216	.	.	167	.	.
f26914	Quantitative	Assessment centre > Imaging > Brain MRI > T1 structural brain MRI > Freesurfer desikan white	Volume of rostralanteriorcingulate (right hemisphere)	mm3	NA	38796	.	.	216	.	.	167	.	.
f26915	Quantitative	Assessment centre > Imaging > Brain MRI > T1 structural brain MRI > Freesurfer desikan white	Volume of rostralmiddlefrontal (right hemisphere)	mm3	NA	38796	.	.	216	.	.	167	.	.
f26916	Quantitative	Assessment centre > Imaging > Brain MRI > T1 structural brain MRI > Freesurfer desikan white	Volume of superiorfrontal (right hemisphere)	mm3	NA	38796	.	.	216	.	.	167	.	.
f26917	Quantitative	Assessment centre > Imaging > Brain MRI > T1 structural brain MRI > Freesurfer desikan white	Volume of superiorparietal (right hemisphere)	mm3	NA	38796	.	.	216	.	.	167	.	.
f26918	Quantitative	Assessment centre > Imaging > Brain MRI > T1 structural brain MRI > Freesurfer desikan white	Volume of superiortemporal (right hemisphere)	mm3	NA	38796	.	.	216	.	.	167	.	.
f26919	Quantitative	Assessment centre > Imaging > Brain MRI > T1 structural brain MRI > Freesurfer desikan white	Volume of supramarginal (right hemisphere)	mm3	NA	38796	.	.	216	.	.	167	.	.
f26920	Quantitative	Assessment centre > Imaging > Brain MRI > T1 structural brain MRI > Freesurfer desikan white	Volume of frontalpole (right hemisphere)	mm3	NA	38796	.	.	216	.	.	167	.	.
f26921	Quantitative	Assessment centre > Imaging > Brain MRI > T1 structural brain MRI > Freesurfer desikan white	Volume of transversetemporal (right hemisphere)	mm3	NA	38796	.	.	216	.	.	167	.	.
f26922	Quantitative	Assessment centre > Imaging > Brain MRI > T1 structural brain MRI > Freesurfer desikan white	Volume of insula (right hemisphere)	mm3	NA	38796	.	.	216	.	.	167	.	.
f26923	Quantitative	Assessment centre > Imaging > Brain MRI > T1 structural brain MRI > Freesurfer desikan pial	Area of TotalSurface (left hemisphere)	mm2	NA	38796	.	.	216	.	.	167	.	.
f26924	Quantitative	Assessment centre > Imaging > Brain MRI > T1 structural brain MRI > Freesurfer desikan pial	Area of bankssts (left hemisphere)	mm2	NA	38796	.	.	216	.	.	167	.	.
f26925	Quantitative	Assessment centre > Imaging > Brain MRI > T1 structural brain MRI > Freesurfer desikan pial	Area of caudalanteriorcingulate (left hemisphere)	mm2	NA	38796	.	.	216	.	.	167	.	.
f26926	Quantitative	Assessment centre > Imaging > Brain MRI > T1 structural brain MRI > Freesurfer desikan pial	Area of caudalmiddlefrontal (left hemisphere)	mm2	NA	38796	.	.	216	.	.	167	.	.
f26927	Quantitative	Assessment centre > Imaging > Brain MRI > T1 structural brain MRI > Freesurfer desikan pial	Area of cuneus (left hemisphere)	mm2	NA	38796	.	.	216	.	.	167	.	.
f26928	Quantitative	Assessment centre > Imaging > Brain MRI > T1 structural brain MRI > Freesurfer desikan pial	Area of entorhinal (left hemisphere)	mm2	NA	38796	.	.	216	.	.	167	.	.
f26929	Quantitative	Assessment centre > Imaging > Brain MRI > T1 structural brain MRI > Freesurfer desikan pial	Area of fusiform (left hemisphere)	mm2	NA	38796	.	.	216	.	.	167	.	.
f26930	Quantitative	Assessment centre > Imaging > Brain MRI > T1 structural brain MRI > Freesurfer desikan pial	Area of inferiorparietal (left hemisphere)	mm2	NA	38796	.	.	216	.	.	167	.	.
f26931	Quantitative	Assessment centre > Imaging > Brain MRI > T1 structural brain MRI > Freesurfer desikan pial	Area of inferiortemporal (left hemisphere)	mm2	NA	38796	.	.	216	.	.	167	.	.
f26932	Quantitative	Assessment centre > Imaging > Brain MRI > T1 structural brain MRI > Freesurfer desikan pial	Area of isthmuscingulate (left hemisphere)	mm2	NA	38796	.	.	216	.	.	167	.	.
f26933	Quantitative	Assessment centre > Imaging > Brain MRI > T1 structural brain MRI > Freesurfer desikan pial	Area of lateraloccipital (left hemisphere)	mm2	NA	38796	.	.	216	.	.	167	.	.
f26934	Quantitative	Assessment centre > Imaging > Brain MRI > T1 structural brain MRI > Freesurfer desikan pial	Area of lateralorbitofrontal (left hemisphere)	mm2	NA	38796	.	.	216	.	.	167	.	.
f26935	Quantitative	Assessment centre > Imaging > Brain MRI > T1 structural brain MRI > Freesurfer desikan pial	Area of lingual (left hemisphere)	mm2	NA	38796	.	.	216	.	.	167	.	.
f26936	Quantitative	Assessment centre > Imaging > Brain MRI > T1 structural brain MRI > Freesurfer desikan pial	Area of medialorbitofrontal (left hemisphere)	mm2	NA	38796	.	.	216	.	.	167	.	.
f26937	Quantitative	Assessment centre > Imaging > Brain MRI > T1 structural brain MRI > Freesurfer desikan pial	Area of middletemporal (left hemisphere)	mm2	NA	38796	.	.	216	.	.	167	.	.
f26938	Quantitative	Assessment centre > Imaging > Brain MRI > T1 structural brain MRI > Freesurfer desikan pial	Area of parahippocampal (left hemisphere)	mm2	NA	38796	.	.	216	.	.	167	.	.
f26939	Quantitative	Assessment centre > Imaging > Brain MRI > T1 structural brain MRI > Freesurfer desikan pial	Area of paracentral (left hemisphere)	mm2	NA	38796	.	.	216	.	.	167	.	.
f26940	Quantitative	Assessment centre > Imaging > Brain MRI > T1 structural brain MRI > Freesurfer desikan pial	Area of parsopercularis (left hemisphere)	mm2	NA	38796	.	.	216	.	.	167	.	.
f26941	Quantitative	Assessment centre > Imaging > Brain MRI > T1 structural brain MRI > Freesurfer desikan pial	Area of parsorbitalis (left hemisphere)	mm2	NA	38796	.	.	216	.	.	167	.	.
f26942	Quantitative	Assessment centre > Imaging > Brain MRI > T1 structural brain MRI > Freesurfer desikan pial	Area of parstriangularis (left hemisphere)	mm2	NA	38796	.	.	216	.	.	167	.	.
f26943	Quantitative	Assessment centre > Imaging > Brain MRI > T1 structural brain MRI > Freesurfer desikan pial	Area of pericalcarine (left hemisphere)	mm2	NA	38796	.	.	216	.	.	167	.	.
f26944	Quantitative	Assessment centre > Imaging > Brain MRI > T1 structural brain MRI > Freesurfer desikan pial	Area of postcentral (left hemisphere)	mm2	NA	38796	.	.	216	.	.	167	.	.
f26945	Quantitative	Assessment centre > Imaging > Brain MRI > T1 structural brain MRI > Freesurfer desikan pial	Area of posteriorcingulate (left hemisphere)	mm2	NA	38796	.	.	216	.	.	167	.	.
f26946	Quantitative	Assessment centre > Imaging > Brain MRI > T1 structural brain MRI > Freesurfer desikan pial	Area of precentral (left hemisphere)	mm2	NA	38796	.	.	216	.	.	167	.	.
f26947	Quantitative	Assessment centre > Imaging > Brain MRI > T1 structural brain MRI > Freesurfer desikan pial	Area of precuneus (left hemisphere)	mm2	NA	38796	.	.	216	.	.	167	.	.
f26948	Quantitative	Assessment centre > Imaging > Brain MRI > T1 structural brain MRI > Freesurfer desikan pial	Area of rostralanteriorcingulate (left hemisphere)	mm2	NA	38796	.	.	216	.	.	167	.	.
f26949	Quantitative	Assessment centre > Imaging > Brain MRI > T1 structural brain MRI > Freesurfer desikan pial	Area of rostralmiddlefrontal (left hemisphere)	mm2	NA	38796	.	.	216	.	.	167	.	.
f26950	Quantitative	Assessment centre > Imaging > Brain MRI > T1 structural brain MRI > Freesurfer desikan pial	Area of superiorfrontal (left hemisphere)	mm2	NA	38796	.	.	216	.	.	167	.	.
f26951	Quantitative	Assessment centre > Imaging > Brain MRI > T1 structural brain MRI > Freesurfer desikan pial	Area of superiorparietal (left hemisphere)	mm2	NA	38796	.	.	216	.	.	167	.	.
f26952	Quantitative	Assessment centre > Imaging > Brain MRI > T1 structural brain MRI > Freesurfer desikan pial	Area of superiortemporal (left hemisphere)	mm2	NA	38796	.	.	216	.	.	167	.	.
f26953	Quantitative	Assessment centre > Imaging > Brain MRI > T1 structural brain MRI > Freesurfer desikan pial	Area of supramarginal (left hemisphere)	mm2	NA	38796	.	.	216	.	.	167	.	.
f26954	Quantitative	Assessment centre > Imaging > Brain MRI > T1 structural brain MRI > Freesurfer desikan pial	Area of frontalpole (left hemisphere)	mm2	NA	38796	.	.	216	.	.	167	.	.
f26955	Quantitative	Assessment centre > Imaging > Brain MRI > T1 structural brain MRI > Freesurfer desikan pial	Area of transversetemporal (left hemisphere)	mm2	NA	38796	.	.	216	.	.	167	.	.
f26956	Quantitative	Assessment centre > Imaging > Brain MRI > T1 structural brain MRI > Freesurfer desikan pial	Area of TotalSurface (right hemisphere)	mm2	NA	38796	.	.	216	.	.	167	.	.
f26957	Quantitative	Assessment centre > Imaging > Brain MRI > T1 structural brain MRI > Freesurfer desikan pial	Area of bankssts (right hemisphere)	mm2	NA	38796	.	.	216	.	.	167	.	.
f26958	Quantitative	Assessment centre > Imaging > Brain MRI > T1 structural brain MRI > Freesurfer desikan pial	Area of caudalanteriorcingulate (right hemisphere)	mm2	NA	38796	.	.	216	.	.	167	.	.
f26959	Quantitative	Assessment centre > Imaging > Brain MRI > T1 structural brain MRI > Freesurfer desikan pial	Area of caudalmiddlefrontal (right hemisphere)	mm2	NA	38796	.	.	216	.	.	167	.	.
f26960	Quantitative	Assessment centre > Imaging > Brain MRI > T1 structural brain MRI > Freesurfer desikan pial	Area of cuneus (right hemisphere)	mm2	NA	38796	.	.	216	.	.	167	.	.
f26961	Quantitative	Assessment centre > Imaging > Brain MRI > T1 structural brain MRI > Freesurfer desikan pial	Area of entorhinal (right hemisphere)	mm2	NA	38796	.	.	216	.	.	167	.	.
f26962	Quantitative	Assessment centre > Imaging > Brain MRI > T1 structural brain MRI > Freesurfer desikan pial	Area of fusiform (right hemisphere)	mm2	NA	38796	.	.	216	.	.	167	.	.
f26963	Quantitative	Assessment centre > Imaging > Brain MRI > T1 structural brain MRI > Freesurfer desikan pial	Area of inferiorparietal (right hemisphere)	mm2	NA	38796	.	.	216	.	.	167	.	.
f26964	Quantitative	Assessment centre > Imaging > Brain MRI > T1 structural brain MRI > Freesurfer desikan pial	Area of inferiortemporal (right hemisphere)	mm2	NA	38796	.	.	216	.	.	167	.	.
f26965	Quantitative	Assessment centre > Imaging > Brain MRI > T1 structural brain MRI > Freesurfer desikan pial	Area of isthmuscingulate (right hemisphere)	mm2	NA	38796	.	.	216	.	.	167	.	.
f26966	Quantitative	Assessment centre > Imaging > Brain MRI > T1 structural brain MRI > Freesurfer desikan pial	Area of lateraloccipital (right hemisphere)	mm2	NA	38796	.	.	216	.	.	167	.	.
f26967	Quantitative	Assessment centre > Imaging > Brain MRI > T1 structural brain MRI > Freesurfer desikan pial	Area of lateralorbitofrontal (right hemisphere)	mm2	NA	38796	.	.	216	.	.	167	.	.
f26968	Quantitative	Assessment centre > Imaging > Brain MRI > T1 structural brain MRI > Freesurfer desikan pial	Area of lingual (right hemisphere)	mm2	NA	38796	.	.	216	.	.	167	.	.
f26969	Quantitative	Assessment centre > Imaging > Brain MRI > T1 structural brain MRI > Freesurfer desikan pial	Area of medialorbitofrontal (right hemisphere)	mm2	NA	38796	.	.	216	.	.	167	.	.
f26970	Quantitative	Assessment centre > Imaging > Brain MRI > T1 structural brain MRI > Freesurfer desikan pial	Area of middletemporal (right hemisphere)	mm2	NA	38796	.	.	216	.	.	167	.	.
f26971	Quantitative	Assessment centre > Imaging > Brain MRI > T1 structural brain MRI > Freesurfer desikan pial	Area of parahippocampal (right hemisphere)	mm2	NA	38795	.	.	216	.	.	167	.	.
f26972	Quantitative	Assessment centre > Imaging > Brain MRI > T1 structural brain MRI > Freesurfer desikan pial	Area of paracentral (right hemisphere)	mm2	NA	38796	.	.	216	.	.	167	.	.
f26973	Quantitative	Assessment centre > Imaging > Brain MRI > T1 structural brain MRI > Freesurfer desikan pial	Area of parsopercularis (right hemisphere)	mm2	NA	38796	.	.	216	.	.	167	.	.
f26974	Quantitative	Assessment centre > Imaging > Brain MRI > T1 structural brain MRI > Freesurfer desikan pial	Area of parsorbitalis (right hemisphere)	mm2	NA	38796	.	.	216	.	.	167	.	.
f26975	Quantitative	Assessment centre > Imaging > Brain MRI > T1 structural brain MRI > Freesurfer desikan pial	Area of parstriangularis (right hemisphere)	mm2	NA	38796	.	.	216	.	.	167	.	.
f26976	Quantitative	Assessment centre > Imaging > Brain MRI > T1 structural brain MRI > Freesurfer desikan pial	Area of pericalcarine (right hemisphere)	mm2	NA	38796	.	.	216	.	.	167	.	.
f26977	Quantitative	Assessment centre > Imaging > Brain MRI > T1 structural brain MRI > Freesurfer desikan pial	Area of postcentral (right hemisphere)	mm2	NA	38796	.	.	216	.	.	167	.	.
f26978	Quantitative	Assessment centre > Imaging > Brain MRI > T1 structural brain MRI > Freesurfer desikan pial	Area of posteriorcingulate (right hemisphere)	mm2	NA	38796	.	.	216	.	.	167	.	.
f26979	Quantitative	Assessment centre > Imaging > Brain MRI > T1 structural brain MRI > Freesurfer desikan pial	Area of precentral (right hemisphere)	mm2	NA	38796	.	.	216	.	.	167	.	.
f26980	Quantitative	Assessment centre > Imaging > Brain MRI > T1 structural brain MRI > Freesurfer desikan pial	Area of precuneus (right hemisphere)	mm2	NA	38796	.	.	216	.	.	167	.	.
f26981	Quantitative	Assessment centre > Imaging > Brain MRI > T1 structural brain MRI > Freesurfer desikan pial	Area of rostralanteriorcingulate (right hemisphere)	mm2	NA	38796	.	.	216	.	.	167	.	.
f26982	Quantitative	Assessment centre > Imaging > Brain MRI > T1 structural brain MRI > Freesurfer desikan pial	Area of rostralmiddlefrontal (right hemisphere)	mm2	NA	38796	.	.	216	.	.	167	.	.
f26983	Quantitative	Assessment centre > Imaging > Brain MRI > T1 structural brain MRI > Freesurfer desikan pial	Area of superiorfrontal (right hemisphere)	mm2	NA	38796	.	.	216	.	.	167	.	.
f26984	Quantitative	Assessment centre > Imaging > Brain MRI > T1 structural brain MRI > Freesurfer desikan pial	Area of superiorparietal (right hemisphere)	mm2	NA	38796	.	.	216	.	.	167	.	.
f26985	Quantitative	Assessment centre > Imaging > Brain MRI > T1 structural brain MRI > Freesurfer desikan pial	Area of superiortemporal (right hemisphere)	mm2	NA	38796	.	.	216	.	.	167	.	.
f26986	Quantitative	Assessment centre > Imaging > Brain MRI > T1 structural brain MRI > Freesurfer desikan pial	Area of supramarginal (right hemisphere)	mm2	NA	38796	.	.	216	.	.	167	.	.
f26987	Quantitative	Assessment centre > Imaging > Brain MRI > T1 structural brain MRI > Freesurfer desikan pial	Area of frontalpole (right hemisphere)	mm2	NA	38796	.	.	216	.	.	167	.	.
f26988	Quantitative	Assessment centre > Imaging > Brain MRI > T1 structural brain MRI > Freesurfer desikan pial	Area of transversetemporal (right hemisphere)	mm2	NA	38796	.	.	216	.	.	167	.	.
f26989	Quantitative	Assessment centre > Imaging > Brain MRI > T1 structural brain MRI > Freesurfer desikan gw	Grey-white contrast in unknown (left hemisphere)	AU	NA	38796	.	.	216	.	.	167	.	.
f26990	Quantitative	Assessment centre > Imaging > Brain MRI > T1 structural brain MRI > Freesurfer desikan gw	Grey-white contrast in bankssts (left hemisphere)	AU	NA	38796	.	.	216	.	.	167	.	.
f26991	Quantitative	Assessment centre > Imaging > Brain MRI > T1 structural brain MRI > Freesurfer desikan gw	Grey-white contrast in caudalanteriorcingulate (left hemisphere)	AU	NA	38796	.	.	216	.	.	167	.	.
f26992	Quantitative	Assessment centre > Imaging > Brain MRI > T1 structural brain MRI > Freesurfer desikan gw	Grey-white contrast in caudalmiddlefrontal (left hemisphere)	AU	NA	38796	.	.	216	.	.	167	.	.
f26993	Quantitative	Assessment centre > Imaging > Brain MRI > T1 structural brain MRI > Freesurfer desikan gw	Grey-white contrast in cuneus (left hemisphere)	AU	NA	38796	.	.	216	.	.	167	.	.
f26994	Quantitative	Assessment centre > Imaging > Brain MRI > T1 structural brain MRI > Freesurfer desikan gw	Grey-white contrast in entorhinal (left hemisphere)	AU	NA	38796	.	.	216	.	.	167	.	.
f26995	Quantitative	Assessment centre > Imaging > Brain MRI > T1 structural brain MRI > Freesurfer desikan gw	Grey-white contrast in fusiform (left hemisphere)	AU	NA	38796	.	.	216	.	.	167	.	.
f26996	Quantitative	Assessment centre > Imaging > Brain MRI > T1 structural brain MRI > Freesurfer desikan gw	Grey-white contrast in inferiorparietal (left hemisphere)	AU	NA	38796	.	.	216	.	.	167	.	.
f26997	Quantitative	Assessment centre > Imaging > Brain MRI > T1 structural brain MRI > Freesurfer desikan gw	Grey-white contrast in inferiortemporal (left hemisphere)	AU	NA	38796	.	.	216	.	.	167	.	.
f26998	Quantitative	Assessment centre > Imaging > Brain MRI > T1 structural brain MRI > Freesurfer desikan gw	Grey-white contrast in isthmuscingulate (left hemisphere)	AU	NA	38796	.	.	216	.	.	167	.	.
f26999	Quantitative	Assessment centre > Imaging > Brain MRI > T1 structural brain MRI > Freesurfer desikan gw	Grey-white contrast in lateraloccipital (left hemisphere)	AU	NA	38796	.	.	216	.	.	167	.	.
f27000	Quantitative	Assessment centre > Imaging > Brain MRI > T1 structural brain MRI > Freesurfer desikan gw	Grey-white contrast in lateralorbitofrontal (left hemisphere)	AU	NA	38796	.	.	216	.	.	167	.	.
f27001	Quantitative	Assessment centre > Imaging > Brain MRI > T1 structural brain MRI > Freesurfer desikan gw	Grey-white contrast in lingual (left hemisphere)	AU	NA	38796	.	.	216	.	.	167	.	.
f27002	Quantitative	Assessment centre > Imaging > Brain MRI > T1 structural brain MRI > Freesurfer desikan gw	Grey-white contrast in medialorbitofrontal (left hemisphere)	AU	NA	38796	.	.	216	.	.	167	.	.
f27003	Quantitative	Assessment centre > Imaging > Brain MRI > T1 structural brain MRI > Freesurfer desikan gw	Grey-white contrast in middletemporal (left hemisphere)	AU	NA	38796	.	.	216	.	.	167	.	.
f27004	Quantitative	Assessment centre > Imaging > Brain MRI > T1 structural brain MRI > Freesurfer desikan gw	Grey-white contrast in parahippocampal (left hemisphere)	AU	NA	38796	.	.	216	.	.	167	.	.
f27005	Quantitative	Assessment centre > Imaging > Brain MRI > T1 structural brain MRI > Freesurfer desikan gw	Grey-white contrast in paracentral (left hemisphere)	AU	NA	38796	.	.	216	.	.	167	.	.
f27006	Quantitative	Assessment centre > Imaging > Brain MRI > T1 structural brain MRI > Freesurfer desikan gw	Grey-white contrast in parsopercularis (left hemisphere)	AU	NA	38796	.	.	216	.	.	167	.	.
f27007	Quantitative	Assessment centre > Imaging > Brain MRI > T1 structural brain MRI > Freesurfer desikan gw	Grey-white contrast in parsorbitalis (left hemisphere)	AU	NA	38796	.	.	216	.	.	167	.	.
f27008	Quantitative	Assessment centre > Imaging > Brain MRI > T1 structural brain MRI > Freesurfer desikan gw	Grey-white contrast in parstriangularis (left hemisphere)	AU	NA	38796	.	.	216	.	.	167	.	.
f27009	Quantitative	Assessment centre > Imaging > Brain MRI > T1 structural brain MRI > Freesurfer desikan gw	Grey-white contrast in pericalcarine (left hemisphere)	AU	NA	38796	.	.	216	.	.	167	.	.
f27010	Quantitative	Assessment centre > Imaging > Brain MRI > T1 structural brain MRI > Freesurfer desikan gw	Grey-white contrast in postcentral (left hemisphere)	AU	NA	38796	.	.	216	.	.	167	.	.
f27011	Quantitative	Assessment centre > Imaging > Brain MRI > T1 structural brain MRI > Freesurfer desikan gw	Grey-white contrast in posteriorcingulate (left hemisphere)	AU	NA	38796	.	.	216	.	.	167	.	.
f27012	Quantitative	Assessment centre > Imaging > Brain MRI > T1 structural brain MRI > Freesurfer desikan gw	Grey-white contrast in precentral (left hemisphere)	AU	NA	38796	.	.	216	.	.	167	.	.
f27013	Quantitative	Assessment centre > Imaging > Brain MRI > T1 structural brain MRI > Freesurfer desikan gw	Grey-white contrast in precuneus (left hemisphere)	AU	NA	38796	.	.	216	.	.	167	.	.
f27014	Quantitative	Assessment centre > Imaging > Brain MRI > T1 structural brain MRI > Freesurfer desikan gw	Grey-white contrast in rostralanteriorcingulate (left hemisphere)	AU	NA	38796	.	.	216	.	.	167	.	.
f27015	Quantitative	Assessment centre > Imaging > Brain MRI > T1 structural brain MRI > Freesurfer desikan gw	Grey-white contrast in rostralmiddlefrontal (left hemisphere)	AU	NA	38796	.	.	216	.	.	167	.	.
f27016	Quantitative	Assessment centre > Imaging > Brain MRI > T1 structural brain MRI > Freesurfer desikan gw	Grey-white contrast in superiorfrontal (left hemisphere)	AU	NA	38796	.	.	216	.	.	167	.	.
f27017	Quantitative	Assessment centre > Imaging > Brain MRI > T1 structural brain MRI > Freesurfer desikan gw	Grey-white contrast in superiorparietal (left hemisphere)	AU	NA	38796	.	.	216	.	.	167	.	.
f27018	Quantitative	Assessment centre > Imaging > Brain MRI > T1 structural brain MRI > Freesurfer desikan gw	Grey-white contrast in superiortemporal (left hemisphere)	AU	NA	38796	.	.	216	.	.	167	.	.
f27019	Quantitative	Assessment centre > Imaging > Brain MRI > T1 structural brain MRI > Freesurfer desikan gw	Grey-white contrast in supramarginal (left hemisphere)	AU	NA	38796	.	.	216	.	.	167	.	.
f27020	Quantitative	Assessment centre > Imaging > Brain MRI > T1 structural brain MRI > Freesurfer desikan gw	Grey-white contrast in frontalpole (left hemisphere)	AU	NA	38796	.	.	216	.	.	167	.	.
f27021	Quantitative	Assessment centre > Imaging > Brain MRI > T1 structural brain MRI > Freesurfer desikan gw	Grey-white contrast in temporalpole (left hemisphere)	AU	NA	38796	.	.	216	.	.	167	.	.
f27022	Quantitative	Assessment centre > Imaging > Brain MRI > T1 structural brain MRI > Freesurfer desikan gw	Grey-white contrast in transversetemporal (left hemisphere)	AU	NA	38796	.	.	216	.	.	167	.	.
f27023	Quantitative	Assessment centre > Imaging > Brain MRI > T1 structural brain MRI > Freesurfer desikan gw	Grey-white contrast in insula (left hemisphere)	AU	NA	38796	.	.	216	.	.	167	.	.
f27024	Quantitative	Assessment centre > Imaging > Brain MRI > T1 structural brain MRI > Freesurfer desikan gw	Grey-white contrast in unknown (right hemisphere)	AU	NA	38796	.	.	216	.	.	167	.	.
f27025	Quantitative	Assessment centre > Imaging > Brain MRI > T1 structural brain MRI > Freesurfer desikan gw	Grey-white contrast in bankssts (right hemisphere)	AU	NA	38796	.	.	216	.	.	167	.	.
f27026	Quantitative	Assessment centre > Imaging > Brain MRI > T1 structural brain MRI > Freesurfer desikan gw	Grey-white contrast in caudalanteriorcingulate (right hemisphere)	AU	NA	38796	.	.	216	.	.	167	.	.
f27027	Quantitative	Assessment centre > Imaging > Brain MRI > T1 structural brain MRI > Freesurfer desikan gw	Grey-white contrast in caudalmiddlefrontal (right hemisphere)	AU	NA	38796	.	.	216	.	.	167	.	.
f27028	Quantitative	Assessment centre > Imaging > Brain MRI > T1 structural brain MRI > Freesurfer desikan gw	Grey-white contrast in cuneus (right hemisphere)	AU	NA	38796	.	.	216	.	.	167	.	.
f27029	Quantitative	Assessment centre > Imaging > Brain MRI > T1 structural brain MRI > Freesurfer desikan gw	Grey-white contrast in entorhinal (right hemisphere)	AU	NA	38796	.	.	216	.	.	167	.	.
f27030	Quantitative	Assessment centre > Imaging > Brain MRI > T1 structural brain MRI > Freesurfer desikan gw	Grey-white contrast in fusiform (right hemisphere)	AU	NA	38796	.	.	216	.	.	167	.	.
f27031	Quantitative	Assessment centre > Imaging > Brain MRI > T1 structural brain MRI > Freesurfer desikan gw	Grey-white contrast in inferiorparietal (right hemisphere)	AU	NA	38796	.	.	216	.	.	167	.	.
f27032	Quantitative	Assessment centre > Imaging > Brain MRI > T1 structural brain MRI > Freesurfer desikan gw	Grey-white contrast in inferiortemporal (right hemisphere)	AU	NA	38796	.	.	216	.	.	167	.	.
f27033	Quantitative	Assessment centre > Imaging > Brain MRI > T1 structural brain MRI > Freesurfer desikan gw	Grey-white contrast in isthmuscingulate (right hemisphere)	AU	NA	38796	.	.	216	.	.	167	.	.
f27034	Quantitative	Assessment centre > Imaging > Brain MRI > T1 structural brain MRI > Freesurfer desikan gw	Grey-white contrast in lateraloccipital (right hemisphere)	AU	NA	38796	.	.	216	.	.	167	.	.
f27035	Quantitative	Assessment centre > Imaging > Brain MRI > T1 structural brain MRI > Freesurfer desikan gw	Grey-white contrast in lateralorbitofrontal (right hemisphere)	AU	NA	38796	.	.	216	.	.	167	.	.
f27036	Quantitative	Assessment centre > Imaging > Brain MRI > T1 structural brain MRI > Freesurfer desikan gw	Grey-white contrast in lingual (right hemisphere)	AU	NA	38796	.	.	216	.	.	167	.	.
f27037	Quantitative	Assessment centre > Imaging > Brain MRI > T1 structural brain MRI > Freesurfer desikan gw	Grey-white contrast in medialorbitofrontal (right hemisphere)	AU	NA	38796	.	.	216	.	.	167	.	.
f27038	Quantitative	Assessment centre > Imaging > Brain MRI > T1 structural brain MRI > Freesurfer desikan gw	Grey-white contrast in middletemporal (right hemisphere)	AU	NA	38796	.	.	216	.	.	167	.	.
f27039	Quantitative	Assessment centre > Imaging > Brain MRI > T1 structural brain MRI > Freesurfer desikan gw	Grey-white contrast in parahippocampal (right hemisphere)	AU	NA	38795	.	.	216	.	.	167	.	.
f27040	Quantitative	Assessment centre > Imaging > Brain MRI > T1 structural brain MRI > Freesurfer desikan gw	Grey-white contrast in paracentral (right hemisphere)	AU	NA	38796	.	.	216	.	.	167	.	.
f27041	Quantitative	Assessment centre > Imaging > Brain MRI > T1 structural brain MRI > Freesurfer desikan gw	Grey-white contrast in parsopercularis (right hemisphere)	AU	NA	38796	.	.	216	.	.	167	.	.
f27042	Quantitative	Assessment centre > Imaging > Brain MRI > T1 structural brain MRI > Freesurfer desikan gw	Grey-white contrast in parsorbitalis (right hemisphere)	AU	NA	38796	.	.	216	.	.	167	.	.
f27043	Quantitative	Assessment centre > Imaging > Brain MRI > T1 structural brain MRI > Freesurfer desikan gw	Grey-white contrast in parstriangularis (right hemisphere)	AU	NA	38796	.	.	216	.	.	167	.	.
f27044	Quantitative	Assessment centre > Imaging > Brain MRI > T1 structural brain MRI > Freesurfer desikan gw	Grey-white contrast in pericalcarine (right hemisphere)	AU	NA	38796	.	.	216	.	.	167	.	.
f27045	Quantitative	Assessment centre > Imaging > Brain MRI > T1 structural brain MRI > Freesurfer desikan gw	Grey-white contrast in postcentral (right hemisphere)	AU	NA	38796	.	.	216	.	.	167	.	.
f27046	Quantitative	Assessment centre > Imaging > Brain MRI > T1 structural brain MRI > Freesurfer desikan gw	Grey-white contrast in posteriorcingulate (right hemisphere)	AU	NA	38796	.	.	216	.	.	167	.	.
f27047	Quantitative	Assessment centre > Imaging > Brain MRI > T1 structural brain MRI > Freesurfer desikan gw	Grey-white contrast in precentral (right hemisphere)	AU	NA	38796	.	.	216	.	.	167	.	.
f27048	Quantitative	Assessment centre > Imaging > Brain MRI > T1 structural brain MRI > Freesurfer desikan gw	Grey-white contrast in precuneus (right hemisphere)	AU	NA	38796	.	.	216	.	.	167	.	.
f27049	Quantitative	Assessment centre > Imaging > Brain MRI > T1 structural brain MRI > Freesurfer desikan gw	Grey-white contrast in rostralanteriorcingulate (right hemisphere)	AU	NA	38796	.	.	216	.	.	167	.	.
f27050	Quantitative	Assessment centre > Imaging > Brain MRI > T1 structural brain MRI > Freesurfer desikan gw	Grey-white contrast in rostralmiddlefrontal (right hemisphere)	AU	NA	38796	.	.	216	.	.	167	.	.
f27051	Quantitative	Assessment centre > Imaging > Brain MRI > T1 structural brain MRI > Freesurfer desikan gw	Grey-white contrast in superiorfrontal (right hemisphere)	AU	NA	38796	.	.	216	.	.	167	.	.
f27052	Quantitative	Assessment centre > Imaging > Brain MRI > T1 structural brain MRI > Freesurfer desikan gw	Grey-white contrast in superiorparietal (right hemisphere)	AU	NA	38796	.	.	216	.	.	167	.	.
f27053	Quantitative	Assessment centre > Imaging > Brain MRI > T1 structural brain MRI > Freesurfer desikan gw	Grey-white contrast in superiortemporal (right hemisphere)	AU	NA	38796	.	.	216	.	.	167	.	.
f27054	Quantitative	Assessment centre > Imaging > Brain MRI > T1 structural brain MRI > Freesurfer desikan gw	Grey-white contrast in supramarginal (right hemisphere)	AU	NA	38796	.	.	216	.	.	167	.	.
f27055	Quantitative	Assessment centre > Imaging > Brain MRI > T1 structural brain MRI > Freesurfer desikan gw	Grey-white contrast in frontalpole (right hemisphere)	AU	NA	38796	.	.	216	.	.	167	.	.
f27056	Quantitative	Assessment centre > Imaging > Brain MRI > T1 structural brain MRI > Freesurfer desikan gw	Grey-white contrast in temporalpole (right hemisphere)	AU	NA	38796	.	.	216	.	.	167	.	.
f27057	Quantitative	Assessment centre > Imaging > Brain MRI > T1 structural brain MRI > Freesurfer desikan gw	Grey-white contrast in transversetemporal (right hemisphere)	AU	NA	38796	.	.	216	.	.	167	.	.
f27058	Quantitative	Assessment centre > Imaging > Brain MRI > T1 structural brain MRI > Freesurfer desikan gw	Grey-white contrast in insula (right hemisphere)	AU	NA	38796	.	.	216	.	.	167	.	.
f27059	Quantitative	Assessment centre > Imaging > Brain MRI > T1 structural brain MRI > Freesurfer BA exvivo	Area of BA1 (left hemisphere)	mm2	NA	38796	.	.	216	.	.	167	.	.
f27060	Quantitative	Assessment centre > Imaging > Brain MRI > T1 structural brain MRI > Freesurfer BA exvivo	Area of BA2 (left hemisphere)	mm2	NA	38796	.	.	216	.	.	167	.	.
f27061	Quantitative	Assessment centre > Imaging > Brain MRI > T1 structural brain MRI > Freesurfer BA exvivo	Area of BA3a (left hemisphere)	mm2	NA	38796	.	.	216	.	.	167	.	.
f27062	Quantitative	Assessment centre > Imaging > Brain MRI > T1 structural brain MRI > Freesurfer BA exvivo	Area of BA3b (left hemisphere)	mm2	NA	38796	.	.	216	.	.	167	.	.
f27063	Quantitative	Assessment centre > Imaging > Brain MRI > T1 structural brain MRI > Freesurfer BA exvivo	Area of BA4a (left hemisphere)	mm2	NA	38796	.	.	216	.	.	167	.	.
f27064	Quantitative	Assessment centre > Imaging > Brain MRI > T1 structural brain MRI > Freesurfer BA exvivo	Area of BA4p (left hemisphere)	mm2	NA	38796	.	.	216	.	.	167	.	.
f27065	Quantitative	Assessment centre > Imaging > Brain MRI > T1 structural brain MRI > Freesurfer BA exvivo	Area of BA6 (left hemisphere)	mm2	NA	38796	.	.	216	.	.	167	.	.
f27066	Quantitative	Assessment centre > Imaging > Brain MRI > T1 structural brain MRI > Freesurfer BA exvivo	Area of BA44 (left hemisphere)	mm2	NA	38796	.	.	216	.	.	167	.	.
f27067	Quantitative	Assessment centre > Imaging > Brain MRI > T1 structural brain MRI > Freesurfer BA exvivo	Area of BA45 (left hemisphere)	mm2	NA	38796	.	.	216	.	.	167	.	.
f27068	Quantitative	Assessment centre > Imaging > Brain MRI > T1 structural brain MRI > Freesurfer BA exvivo	Area of V1 (left hemisphere)	mm2	NA	38796	.	.	216	.	.	167	.	.
f27069	Quantitative	Assessment centre > Imaging > Brain MRI > T1 structural brain MRI > Freesurfer BA exvivo	Area of V2 (left hemisphere)	mm2	NA	38796	.	.	216	.	.	167	.	.
f27070	Quantitative	Assessment centre > Imaging > Brain MRI > T1 structural brain MRI > Freesurfer BA exvivo	Area of MT (left hemisphere)	mm2	NA	38796	.	.	216	.	.	167	.	.
f27071	Quantitative	Assessment centre > Imaging > Brain MRI > T1 structural brain MRI > Freesurfer BA exvivo	Area of perirhinal (left hemisphere)	mm2	NA	38796	.	.	216	.	.	167	.	.
f27072	Quantitative	Assessment centre > Imaging > Brain MRI > T1 structural brain MRI > Freesurfer BA exvivo	Area of entorhinal (left hemisphere)	mm2	NA	38796	.	.	216	.	.	167	.	.
f27073	Quantitative	Assessment centre > Imaging > Brain MRI > T1 structural brain MRI > Freesurfer BA exvivo	Mean thickness of BA1 (left hemisphere)	mm	NA	38796	.	.	216	.	.	167	.	.
f27074	Quantitative	Assessment centre > Imaging > Brain MRI > T1 structural brain MRI > Freesurfer BA exvivo	Mean thickness of BA2 (left hemisphere)	mm	NA	38796	.	.	216	.	.	167	.	.
f27075	Quantitative	Assessment centre > Imaging > Brain MRI > T1 structural brain MRI > Freesurfer BA exvivo	Mean thickness of BA3a (left hemisphere)	mm	NA	38796	.	.	216	.	.	167	.	.
f27076	Quantitative	Assessment centre > Imaging > Brain MRI > T1 structural brain MRI > Freesurfer BA exvivo	Mean thickness of BA3b (left hemisphere)	mm	NA	38796	.	.	216	.	.	167	.	.
f27077	Quantitative	Assessment centre > Imaging > Brain MRI > T1 structural brain MRI > Freesurfer BA exvivo	Mean thickness of BA4a (left hemisphere)	mm	NA	38796	.	.	216	.	.	167	.	.
f27078	Quantitative	Assessment centre > Imaging > Brain MRI > T1 structural brain MRI > Freesurfer BA exvivo	Mean thickness of BA4p (left hemisphere)	mm	NA	38796	.	.	216	.	.	167	.	.
f27079	Quantitative	Assessment centre > Imaging > Brain MRI > T1 structural brain MRI > Freesurfer BA exvivo	Mean thickness of BA6 (left hemisphere)	mm	NA	38796	.	.	216	.	.	167	.	.
f27080	Quantitative	Assessment centre > Imaging > Brain MRI > T1 structural brain MRI > Freesurfer BA exvivo	Mean thickness of BA44 (left hemisphere)	mm	NA	38796	.	.	216	.	.	167	.	.
f27081	Quantitative	Assessment centre > Imaging > Brain MRI > T1 structural brain MRI > Freesurfer BA exvivo	Mean thickness of BA45 (left hemisphere)	mm	NA	38796	.	.	216	.	.	167	.	.
f27082	Quantitative	Assessment centre > Imaging > Brain MRI > T1 structural brain MRI > Freesurfer BA exvivo	Mean thickness of V1 (left hemisphere)	mm	NA	38796	.	.	216	.	.	167	.	.
f27083	Quantitative	Assessment centre > Imaging > Brain MRI > T1 structural brain MRI > Freesurfer BA exvivo	Mean thickness of V2 (left hemisphere)	mm	NA	38796	.	.	216	.	.	167	.	.
f27084	Quantitative	Assessment centre > Imaging > Brain MRI > T1 structural brain MRI > Freesurfer BA exvivo	Mean thickness of MT (left hemisphere)	mm	NA	38796	.	.	216	.	.	167	.	.
f27085	Quantitative	Assessment centre > Imaging > Brain MRI > T1 structural brain MRI > Freesurfer BA exvivo	Mean thickness of perirhinal (left hemisphere)	mm	NA	38796	.	.	216	.	.	167	.	.
f27086	Quantitative	Assessment centre > Imaging > Brain MRI > T1 structural brain MRI > Freesurfer BA exvivo	Mean thickness of entorhinal (left hemisphere)	mm	NA	38796	.	.	216	.	.	167	.	.
f27087	Quantitative	Assessment centre > Imaging > Brain MRI > T1 structural brain MRI > Freesurfer BA exvivo	Volume of BA1 (left hemisphere)	mm3	NA	38796	.	.	216	.	.	167	.	.
f27088	Quantitative	Assessment centre > Imaging > Brain MRI > T1 structural brain MRI > Freesurfer BA exvivo	Volume of BA2 (left hemisphere)	mm3	NA	38796	.	.	216	.	.	167	.	.
f27089	Quantitative	Assessment centre > Imaging > Brain MRI > T1 structural brain MRI > Freesurfer BA exvivo	Volume of BA3a (left hemisphere)	mm3	NA	38796	.	.	216	.	.	167	.	.
f27090	Quantitative	Assessment centre > Imaging > Brain MRI > T1 structural brain MRI > Freesurfer BA exvivo	Volume of BA3b (left hemisphere)	mm3	NA	38796	.	.	216	.	.	167	.	.
f27091	Quantitative	Assessment centre > Imaging > Brain MRI > T1 structural brain MRI > Freesurfer BA exvivo	Volume of BA4a (left hemisphere)	mm3	NA	38796	.	.	216	.	.	167	.	.
f27092	Quantitative	Assessment centre > Imaging > Brain MRI > T1 structural brain MRI > Freesurfer BA exvivo	Volume of BA4p (left hemisphere)	mm3	NA	38796	.	.	216	.	.	167	.	.
f27093	Quantitative	Assessment centre > Imaging > Brain MRI > T1 structural brain MRI > Freesurfer BA exvivo	Volume of BA6 (left hemisphere)	mm3	NA	38796	.	.	216	.	.	167	.	.
f27094	Quantitative	Assessment centre > Imaging > Brain MRI > T1 structural brain MRI > Freesurfer BA exvivo	Volume of BA44 (left hemisphere)	mm3	NA	38796	.	.	216	.	.	167	.	.
f27095	Quantitative	Assessment centre > Imaging > Brain MRI > T1 structural brain MRI > Freesurfer BA exvivo	Volume of BA45 (left hemisphere)	mm3	NA	38796	.	.	216	.	.	167	.	.
f27096	Quantitative	Assessment centre > Imaging > Brain MRI > T1 structural brain MRI > Freesurfer BA exvivo	Volume of V1 (left hemisphere)	mm3	NA	38796	.	.	216	.	.	167	.	.
f27097	Quantitative	Assessment centre > Imaging > Brain MRI > T1 structural brain MRI > Freesurfer BA exvivo	Volume of V2 (left hemisphere)	mm3	NA	38796	.	.	216	.	.	167	.	.
f27098	Quantitative	Assessment centre > Imaging > Brain MRI > T1 structural brain MRI > Freesurfer BA exvivo	Volume of MT (left hemisphere)	mm3	NA	38796	.	.	216	.	.	167	.	.
f27099	Quantitative	Assessment centre > Imaging > Brain MRI > T1 structural brain MRI > Freesurfer BA exvivo	Volume of perirhinal (left hemisphere)	mm3	NA	38796	.	.	216	.	.	167	.	.
f27100	Quantitative	Assessment centre > Imaging > Brain MRI > T1 structural brain MRI > Freesurfer BA exvivo	Volume of entorhinal (left hemisphere)	mm3	NA	38796	.	.	216	.	.	167	.	.
f27101	Quantitative	Assessment centre > Imaging > Brain MRI > T1 structural brain MRI > Freesurfer BA exvivo	Area of BA1 (right hemisphere)	mm2	NA	38796	.	.	216	.	.	167	.	.
f27102	Quantitative	Assessment centre > Imaging > Brain MRI > T1 structural brain MRI > Freesurfer BA exvivo	Area of BA2 (right hemisphere)	mm2	NA	38796	.	.	216	.	.	167	.	.
f27103	Quantitative	Assessment centre > Imaging > Brain MRI > T1 structural brain MRI > Freesurfer BA exvivo	Area of BA3a (right hemisphere)	mm2	NA	38796	.	.	216	.	.	167	.	.
f27104	Quantitative	Assessment centre > Imaging > Brain MRI > T1 structural brain MRI > Freesurfer BA exvivo	Area of BA3b (right hemisphere)	mm2	NA	38796	.	.	216	.	.	167	.	.
f27105	Quantitative	Assessment centre > Imaging > Brain MRI > T1 structural brain MRI > Freesurfer BA exvivo	Area of BA4a (right hemisphere)	mm2	NA	38796	.	.	216	.	.	167	.	.
f27106	Quantitative	Assessment centre > Imaging > Brain MRI > T1 structural brain MRI > Freesurfer BA exvivo	Area of BA4p (right hemisphere)	mm2	NA	38796	.	.	216	.	.	167	.	.
f27107	Quantitative	Assessment centre > Imaging > Brain MRI > T1 structural brain MRI > Freesurfer BA exvivo	Area of BA6 (right hemisphere)	mm2	NA	38796	.	.	216	.	.	167	.	.
f27108	Quantitative	Assessment centre > Imaging > Brain MRI > T1 structural brain MRI > Freesurfer BA exvivo	Area of BA44 (right hemisphere)	mm2	NA	38796	.	.	216	.	.	167	.	.
f27109	Quantitative	Assessment centre > Imaging > Brain MRI > T1 structural brain MRI > Freesurfer BA exvivo	Area of BA45 (right hemisphere)	mm2	NA	38796	.	.	216	.	.	167	.	.
f27110	Quantitative	Assessment centre > Imaging > Brain MRI > T1 structural brain MRI > Freesurfer BA exvivo	Area of V1 (right hemisphere)	mm2	NA	38796	.	.	216	.	.	167	.	.
f27111	Quantitative	Assessment centre > Imaging > Brain MRI > T1 structural brain MRI > Freesurfer BA exvivo	Area of V2 (right hemisphere)	mm2	NA	38796	.	.	216	.	.	167	.	.
f27112	Quantitative	Assessment centre > Imaging > Brain MRI > T1 structural brain MRI > Freesurfer BA exvivo	Area of MT (right hemisphere)	mm2	NA	38796	.	.	216	.	.	167	.	.
f27113	Quantitative	Assessment centre > Imaging > Brain MRI > T1 structural brain MRI > Freesurfer BA exvivo	Area of perirhinal (right hemisphere)	mm2	NA	38796	.	.	216	.	.	167	.	.
f27114	Quantitative	Assessment centre > Imaging > Brain MRI > T1 structural brain MRI > Freesurfer BA exvivo	Area of entorhinal (right hemisphere)	mm2	NA	38796	.	.	216	.	.	167	.	.
f27115	Quantitative	Assessment centre > Imaging > Brain MRI > T1 structural brain MRI > Freesurfer BA exvivo	Mean thickness of BA1 (right hemisphere)	mm	NA	38796	.	.	216	.	.	167	.	.
f27116	Quantitative	Assessment centre > Imaging > Brain MRI > T1 structural brain MRI > Freesurfer BA exvivo	Mean thickness of BA2 (right hemisphere)	mm	NA	38796	.	.	216	.	.	167	.	.
f27117	Quantitative	Assessment centre > Imaging > Brain MRI > T1 structural brain MRI > Freesurfer BA exvivo	Mean thickness of BA3a (right hemisphere)	mm	NA	38796	.	.	216	.	.	167	.	.
f27118	Quantitative	Assessment centre > Imaging > Brain MRI > T1 structural brain MRI > Freesurfer BA exvivo	Mean thickness of BA3b (right hemisphere)	mm	NA	38796	.	.	216	.	.	167	.	.
f27119	Quantitative	Assessment centre > Imaging > Brain MRI > T1 structural brain MRI > Freesurfer BA exvivo	Mean thickness of BA4a (right hemisphere)	mm	NA	38796	.	.	216	.	.	167	.	.
f27120	Quantitative	Assessment centre > Imaging > Brain MRI > T1 structural brain MRI > Freesurfer BA exvivo	Mean thickness of BA4p (right hemisphere)	mm	NA	38796	.	.	216	.	.	167	.	.
f27121	Quantitative	Assessment centre > Imaging > Brain MRI > T1 structural brain MRI > Freesurfer BA exvivo	Mean thickness of BA6 (right hemisphere)	mm	NA	38796	.	.	216	.	.	167	.	.
f27122	Quantitative	Assessment centre > Imaging > Brain MRI > T1 structural brain MRI > Freesurfer BA exvivo	Mean thickness of BA44 (right hemisphere)	mm	NA	38796	.	.	216	.	.	167	.	.
f27123	Quantitative	Assessment centre > Imaging > Brain MRI > T1 structural brain MRI > Freesurfer BA exvivo	Mean thickness of BA45 (right hemisphere)	mm	NA	38796	.	.	216	.	.	167	.	.
f27124	Quantitative	Assessment centre > Imaging > Brain MRI > T1 structural brain MRI > Freesurfer BA exvivo	Mean thickness of V1 (right hemisphere)	mm	NA	38796	.	.	216	.	.	167	.	.
f27125	Quantitative	Assessment centre > Imaging > Brain MRI > T1 structural brain MRI > Freesurfer BA exvivo	Mean thickness of V2 (right hemisphere)	mm	NA	38796	.	.	216	.	.	167	.	.
f27126	Quantitative	Assessment centre > Imaging > Brain MRI > T1 structural brain MRI > Freesurfer BA exvivo	Mean thickness of MT (right hemisphere)	mm	NA	38796	.	.	216	.	.	167	.	.
f27127	Quantitative	Assessment centre > Imaging > Brain MRI > T1 structural brain MRI > Freesurfer BA exvivo	Mean thickness of perirhinal (right hemisphere)	mm	NA	38796	.	.	216	.	.	167	.	.
f27128	Quantitative	Assessment centre > Imaging > Brain MRI > T1 structural brain MRI > Freesurfer BA exvivo	Mean thickness of entorhinal (right hemisphere)	mm	NA	38796	.	.	216	.	.	167	.	.
f27129	Quantitative	Assessment centre > Imaging > Brain MRI > T1 structural brain MRI > Freesurfer BA exvivo	Volume of BA1 (right hemisphere)	mm3	NA	38796	.	.	216	.	.	167	.	.
f27130	Quantitative	Assessment centre > Imaging > Brain MRI > T1 structural brain MRI > Freesurfer BA exvivo	Volume of BA2 (right hemisphere)	mm3	NA	38796	.	.	216	.	.	167	.	.
f27131	Quantitative	Assessment centre > Imaging > Brain MRI > T1 structural brain MRI > Freesurfer BA exvivo	Volume of BA3a (right hemisphere)	mm3	NA	38796	.	.	216	.	.	167	.	.
f27132	Quantitative	Assessment centre > Imaging > Brain MRI > T1 structural brain MRI > Freesurfer BA exvivo	Volume of BA3b (right hemisphere)	mm3	NA	38796	.	.	216	.	.	167	.	.
f27133	Quantitative	Assessment centre > Imaging > Brain MRI > T1 structural brain MRI > Freesurfer BA exvivo	Volume of BA4a (right hemisphere)	mm3	NA	38796	.	.	216	.	.	167	.	.
f27134	Quantitative	Assessment centre > Imaging > Brain MRI > T1 structural brain MRI > Freesurfer BA exvivo	Volume of BA4p (right hemisphere)	mm3	NA	38796	.	.	216	.	.	167	.	.
f27135	Quantitative	Assessment centre > Imaging > Brain MRI > T1 structural brain MRI > Freesurfer BA exvivo	Volume of BA6 (right hemisphere)	mm3	NA	38796	.	.	216	.	.	167	.	.
f27136	Quantitative	Assessment centre > Imaging > Brain MRI > T1 structural brain MRI > Freesurfer BA exvivo	Volume of BA44 (right hemisphere)	mm3	NA	38796	.	.	216	.	.	167	.	.
f27137	Quantitative	Assessment centre > Imaging > Brain MRI > T1 structural brain MRI > Freesurfer BA exvivo	Volume of BA45 (right hemisphere)	mm3	NA	38796	.	.	216	.	.	167	.	.
f27138	Quantitative	Assessment centre > Imaging > Brain MRI > T1 structural brain MRI > Freesurfer BA exvivo	Volume of V1 (right hemisphere)	mm3	NA	38796	.	.	216	.	.	167	.	.
f27139	Quantitative	Assessment centre > Imaging > Brain MRI > T1 structural brain MRI > Freesurfer BA exvivo	Volume of V2 (right hemisphere)	mm3	NA	38796	.	.	216	.	.	167	.	.
f27140	Quantitative	Assessment centre > Imaging > Brain MRI > T1 structural brain MRI > Freesurfer BA exvivo	Volume of MT (right hemisphere)	mm3	NA	38796	.	.	216	.	.	167	.	.
f27141	Quantitative	Assessment centre > Imaging > Brain MRI > T1 structural brain MRI > Freesurfer BA exvivo	Volume of perirhinal (right hemisphere)	mm3	NA	38796	.	.	216	.	.	167	.	.
f27142	Quantitative	Assessment centre > Imaging > Brain MRI > T1 structural brain MRI > Freesurfer BA exvivo	Volume of entorhinal (right hemisphere)	mm3	NA	38796	.	.	216	.	.	167	.	.
f27143	Quantitative	Assessment centre > Imaging > Brain MRI > T1 structural brain MRI > Freesurfer DKT	Area of caudalanteriorcingulate (left hemisphere)	mm2	NA	38796	.	.	216	.	.	167	.	.
f27144	Quantitative	Assessment centre > Imaging > Brain MRI > T1 structural brain MRI > Freesurfer DKT	Area of caudalmiddlefrontal (left hemisphere)	mm2	NA	38796	.	.	216	.	.	167	.	.
f27145	Quantitative	Assessment centre > Imaging > Brain MRI > T1 structural brain MRI > Freesurfer DKT	Area of cuneus (left hemisphere)	mm2	NA	38796	.	.	216	.	.	167	.	.
f27146	Quantitative	Assessment centre > Imaging > Brain MRI > T1 structural brain MRI > Freesurfer DKT	Area of entorhinal (left hemisphere)	mm2	NA	38796	.	.	216	.	.	167	.	.
f27147	Quantitative	Assessment centre > Imaging > Brain MRI > T1 structural brain MRI > Freesurfer DKT	Area of fusiform (left hemisphere)	mm2	NA	38796	.	.	216	.	.	167	.	.
f27148	Quantitative	Assessment centre > Imaging > Brain MRI > T1 structural brain MRI > Freesurfer DKT	Area of inferiorparietal (left hemisphere)	mm2	NA	38796	.	.	216	.	.	167	.	.
f27149	Quantitative	Assessment centre > Imaging > Brain MRI > T1 structural brain MRI > Freesurfer DKT	Area of inferiortemporal (left hemisphere)	mm2	NA	38796	.	.	216	.	.	167	.	.
f27150	Quantitative	Assessment centre > Imaging > Brain MRI > T1 structural brain MRI > Freesurfer DKT	Area of isthmuscingulate (left hemisphere)	mm2	NA	38796	.	.	216	.	.	167	.	.
f27151	Quantitative	Assessment centre > Imaging > Brain MRI > T1 structural brain MRI > Freesurfer DKT	Area of lateraloccipital (left hemisphere)	mm2	NA	38796	.	.	216	.	.	167	.	.
f27152	Quantitative	Assessment centre > Imaging > Brain MRI > T1 structural brain MRI > Freesurfer DKT	Area of lateralorbitofrontal (left hemisphere)	mm2	NA	38796	.	.	216	.	.	167	.	.
f27153	Quantitative	Assessment centre > Imaging > Brain MRI > T1 structural brain MRI > Freesurfer DKT	Area of lingual (left hemisphere)	mm2	NA	38796	.	.	216	.	.	167	.	.
f27154	Quantitative	Assessment centre > Imaging > Brain MRI > T1 structural brain MRI > Freesurfer DKT	Area of medialorbitofrontal (left hemisphere)	mm2	NA	38796	.	.	216	.	.	167	.	.
f27155	Quantitative	Assessment centre > Imaging > Brain MRI > T1 structural brain MRI > Freesurfer DKT	Area of middletemporal (left hemisphere)	mm2	NA	38796	.	.	216	.	.	167	.	.
f27156	Quantitative	Assessment centre > Imaging > Brain MRI > T1 structural brain MRI > Freesurfer DKT	Area of parahippocampal (left hemisphere)	mm2	NA	38796	.	.	216	.	.	167	.	.
f27157	Quantitative	Assessment centre > Imaging > Brain MRI > T1 structural brain MRI > Freesurfer DKT	Area of paracentral (left hemisphere)	mm2	NA	38796	.	.	216	.	.	167	.	.
f27158	Quantitative	Assessment centre > Imaging > Brain MRI > T1 structural brain MRI > Freesurfer DKT	Area of parsopercularis (left hemisphere)	mm2	NA	38796	.	.	216	.	.	167	.	.
f27159	Quantitative	Assessment centre > Imaging > Brain MRI > T1 structural brain MRI > Freesurfer DKT	Area of parsorbitalis (left hemisphere)	mm2	NA	38796	.	.	216	.	.	167	.	.
f27160	Quantitative	Assessment centre > Imaging > Brain MRI > T1 structural brain MRI > Freesurfer DKT	Area of parstriangularis (left hemisphere)	mm2	NA	38796	.	.	216	.	.	167	.	.
f27161	Quantitative	Assessment centre > Imaging > Brain MRI > T1 structural brain MRI > Freesurfer DKT	Area of pericalcarine (left hemisphere)	mm2	NA	38796	.	.	216	.	.	167	.	.
f27162	Quantitative	Assessment centre > Imaging > Brain MRI > T1 structural brain MRI > Freesurfer DKT	Area of postcentral (left hemisphere)	mm2	NA	38796	.	.	216	.	.	167	.	.
f27163	Quantitative	Assessment centre > Imaging > Brain MRI > T1 structural brain MRI > Freesurfer DKT	Area of posteriorcingulate (left hemisphere)	mm2	NA	38796	.	.	216	.	.	167	.	.
f27164	Quantitative	Assessment centre > Imaging > Brain MRI > T1 structural brain MRI > Freesurfer DKT	Area of precentral (left hemisphere)	mm2	NA	38796	.	.	216	.	.	167	.	.
f27165	Quantitative	Assessment centre > Imaging > Brain MRI > T1 structural brain MRI > Freesurfer DKT	Area of precuneus (left hemisphere)	mm2	NA	38796	.	.	216	.	.	167	.	.
f27166	Quantitative	Assessment centre > Imaging > Brain MRI > T1 structural brain MRI > Freesurfer DKT	Area of rostralanteriorcingulate (left hemisphere)	mm2	NA	38796	.	.	216	.	.	167	.	.
f27167	Quantitative	Assessment centre > Imaging > Brain MRI > T1 structural brain MRI > Freesurfer DKT	Area of rostralmiddlefrontal (left hemisphere)	mm2	NA	38796	.	.	216	.	.	167	.	.
f27168	Quantitative	Assessment centre > Imaging > Brain MRI > T1 structural brain MRI > Freesurfer DKT	Area of superiorfrontal (left hemisphere)	mm2	NA	38796	.	.	216	.	.	167	.	.
f27169	Quantitative	Assessment centre > Imaging > Brain MRI > T1 structural brain MRI > Freesurfer DKT	Area of superiorparietal (left hemisphere)	mm2	NA	38796	.	.	216	.	.	167	.	.
f27170	Quantitative	Assessment centre > Imaging > Brain MRI > T1 structural brain MRI > Freesurfer DKT	Area of superiortemporal (left hemisphere)	mm2	NA	38796	.	.	216	.	.	167	.	.
f27171	Quantitative	Assessment centre > Imaging > Brain MRI > T1 structural brain MRI > Freesurfer DKT	Area of supramarginal (left hemisphere)	mm2	NA	38796	.	.	216	.	.	167	.	.
f27172	Quantitative	Assessment centre > Imaging > Brain MRI > T1 structural brain MRI > Freesurfer DKT	Area of transversetemporal (left hemisphere)	mm2	NA	38796	.	.	216	.	.	167	.	.
f27173	Quantitative	Assessment centre > Imaging > Brain MRI > T1 structural brain MRI > Freesurfer DKT	Area of insula (left hemisphere)	mm2	NA	38796	.	.	216	.	.	167	.	.
f27174	Quantitative	Assessment centre > Imaging > Brain MRI > T1 structural brain MRI > Freesurfer DKT	Mean thickness of caudalanteriorcingulate (left hemisphere)	mm	NA	38796	.	.	216	.	.	167	.	.
f27175	Quantitative	Assessment centre > Imaging > Brain MRI > T1 structural brain MRI > Freesurfer DKT	Mean thickness of caudalmiddlefrontal (left hemisphere)	mm	NA	38796	.	.	216	.	.	167	.	.
f27176	Quantitative	Assessment centre > Imaging > Brain MRI > T1 structural brain MRI > Freesurfer DKT	Mean thickness of cuneus (left hemisphere)	mm	NA	38796	.	.	216	.	.	167	.	.
f27177	Quantitative	Assessment centre > Imaging > Brain MRI > T1 structural brain MRI > Freesurfer DKT	Mean thickness of entorhinal (left hemisphere)	mm	NA	38796	.	.	216	.	.	167	.	.
f27178	Quantitative	Assessment centre > Imaging > Brain MRI > T1 structural brain MRI > Freesurfer DKT	Mean thickness of fusiform (left hemisphere)	mm	NA	38796	.	.	216	.	.	167	.	.
f27179	Quantitative	Assessment centre > Imaging > Brain MRI > T1 structural brain MRI > Freesurfer DKT	Mean thickness of inferiorparietal (left hemisphere)	mm	NA	38796	.	.	216	.	.	167	.	.
f27180	Quantitative	Assessment centre > Imaging > Brain MRI > T1 structural brain MRI > Freesurfer DKT	Mean thickness of inferiortemporal (left hemisphere)	mm	NA	38796	.	.	216	.	.	167	.	.
f27181	Quantitative	Assessment centre > Imaging > Brain MRI > T1 structural brain MRI > Freesurfer DKT	Mean thickness of isthmuscingulate (left hemisphere)	mm	NA	38796	.	.	216	.	.	167	.	.
f27182	Quantitative	Assessment centre > Imaging > Brain MRI > T1 structural brain MRI > Freesurfer DKT	Mean thickness of lateraloccipital (left hemisphere)	mm	NA	38796	.	.	216	.	.	167	.	.
f27183	Quantitative	Assessment centre > Imaging > Brain MRI > T1 structural brain MRI > Freesurfer DKT	Mean thickness of lateralorbitofrontal (left hemisphere)	mm	NA	38796	.	.	216	.	.	167	.	.
f27184	Quantitative	Assessment centre > Imaging > Brain MRI > T1 structural brain MRI > Freesurfer DKT	Mean thickness of lingual (left hemisphere)	mm	NA	38796	.	.	216	.	.	167	.	.
f27185	Quantitative	Assessment centre > Imaging > Brain MRI > T1 structural brain MRI > Freesurfer DKT	Mean thickness of medialorbitofrontal (left hemisphere)	mm	NA	38796	.	.	216	.	.	167	.	.
f27186	Quantitative	Assessment centre > Imaging > Brain MRI > T1 structural brain MRI > Freesurfer DKT	Mean thickness of middletemporal (left hemisphere)	mm	NA	38796	.	.	216	.	.	167	.	.
f27187	Quantitative	Assessment centre > Imaging > Brain MRI > T1 structural brain MRI > Freesurfer DKT	Mean thickness of parahippocampal (left hemisphere)	mm	NA	38796	.	.	216	.	.	167	.	.
f27188	Quantitative	Assessment centre > Imaging > Brain MRI > T1 structural brain MRI > Freesurfer DKT	Mean thickness of paracentral (left hemisphere)	mm	NA	38796	.	.	216	.	.	167	.	.
f27189	Quantitative	Assessment centre > Imaging > Brain MRI > T1 structural brain MRI > Freesurfer DKT	Mean thickness of parsopercularis (left hemisphere)	mm	NA	38796	.	.	216	.	.	167	.	.
f27190	Quantitative	Assessment centre > Imaging > Brain MRI > T1 structural brain MRI > Freesurfer DKT	Mean thickness of parsorbitalis (left hemisphere)	mm	NA	38796	.	.	216	.	.	167	.	.
f27191	Quantitative	Assessment centre > Imaging > Brain MRI > T1 structural brain MRI > Freesurfer DKT	Mean thickness of parstriangularis (left hemisphere)	mm	NA	38796	.	.	216	.	.	167	.	.
f27192	Quantitative	Assessment centre > Imaging > Brain MRI > T1 structural brain MRI > Freesurfer DKT	Mean thickness of pericalcarine (left hemisphere)	mm	NA	38796	.	.	216	.	.	167	.	.
f27193	Quantitative	Assessment centre > Imaging > Brain MRI > T1 structural brain MRI > Freesurfer DKT	Mean thickness of postcentral (left hemisphere)	mm	NA	38796	.	.	216	.	.	167	.	.
f27194	Quantitative	Assessment centre > Imaging > Brain MRI > T1 structural brain MRI > Freesurfer DKT	Mean thickness of posteriorcingulate (left hemisphere)	mm	NA	38796	.	.	216	.	.	167	.	.
f27195	Quantitative	Assessment centre > Imaging > Brain MRI > T1 structural brain MRI > Freesurfer DKT	Mean thickness of precentral (left hemisphere)	mm	NA	38796	.	.	216	.	.	167	.	.
f27196	Quantitative	Assessment centre > Imaging > Brain MRI > T1 structural brain MRI > Freesurfer DKT	Mean thickness of precuneus (left hemisphere)	mm	NA	38796	.	.	216	.	.	167	.	.
f27197	Quantitative	Assessment centre > Imaging > Brain MRI > T1 structural brain MRI > Freesurfer DKT	Mean thickness of rostralanteriorcingulate (left hemisphere)	mm	NA	38796	.	.	216	.	.	167	.	.
f27198	Quantitative	Assessment centre > Imaging > Brain MRI > T1 structural brain MRI > Freesurfer DKT	Mean thickness of rostralmiddlefrontal (left hemisphere)	mm	NA	38796	.	.	216	.	.	167	.	.
f27199	Quantitative	Assessment centre > Imaging > Brain MRI > T1 structural brain MRI > Freesurfer DKT	Mean thickness of superiorfrontal (left hemisphere)	mm	NA	38796	.	.	216	.	.	167	.	.
f27200	Quantitative	Assessment centre > Imaging > Brain MRI > T1 structural brain MRI > Freesurfer DKT	Mean thickness of superiorparietal (left hemisphere)	mm	NA	38796	.	.	216	.	.	167	.	.
f27201	Quantitative	Assessment centre > Imaging > Brain MRI > T1 structural brain MRI > Freesurfer DKT	Mean thickness of superiortemporal (left hemisphere)	mm	NA	38796	.	.	216	.	.	167	.	.
f27202	Quantitative	Assessment centre > Imaging > Brain MRI > T1 structural brain MRI > Freesurfer DKT	Mean thickness of supramarginal (left hemisphere)	mm	NA	38796	.	.	216	.	.	167	.	.
f27203	Quantitative	Assessment centre > Imaging > Brain MRI > T1 structural brain MRI > Freesurfer DKT	Mean thickness of transversetemporal (left hemisphere)	mm	NA	38796	.	.	216	.	.	167	.	.
f27204	Quantitative	Assessment centre > Imaging > Brain MRI > T1 structural brain MRI > Freesurfer DKT	Mean thickness of insula (left hemisphere)	mm	NA	38796	.	.	216	.	.	167	.	.
f27205	Quantitative	Assessment centre > Imaging > Brain MRI > T1 structural brain MRI > Freesurfer DKT	Volume of caudalanteriorcingulate (left hemisphere)	mm3	NA	38796	.	.	216	.	.	167	.	.
f27206	Quantitative	Assessment centre > Imaging > Brain MRI > T1 structural brain MRI > Freesurfer DKT	Volume of caudalmiddlefrontal (left hemisphere)	mm3	NA	38796	.	.	216	.	.	167	.	.
f27207	Quantitative	Assessment centre > Imaging > Brain MRI > T1 structural brain MRI > Freesurfer DKT	Volume of cuneus (left hemisphere)	mm3	NA	38796	.	.	216	.	.	167	.	.
f27208	Quantitative	Assessment centre > Imaging > Brain MRI > T1 structural brain MRI > Freesurfer DKT	Volume of entorhinal (left hemisphere)	mm3	NA	38796	.	.	216	.	.	167	.	.
f27209	Quantitative	Assessment centre > Imaging > Brain MRI > T1 structural brain MRI > Freesurfer DKT	Volume of fusiform (left hemisphere)	mm3	NA	38796	.	.	216	.	.	167	.	.
f27210	Quantitative	Assessment centre > Imaging > Brain MRI > T1 structural brain MRI > Freesurfer DKT	Volume of inferiorparietal (left hemisphere)	mm3	NA	38796	.	.	216	.	.	167	.	.
f27211	Quantitative	Assessment centre > Imaging > Brain MRI > T1 structural brain MRI > Freesurfer DKT	Volume of inferiortemporal (left hemisphere)	mm3	NA	38796	.	.	216	.	.	167	.	.
f27212	Quantitative	Assessment centre > Imaging > Brain MRI > T1 structural brain MRI > Freesurfer DKT	Volume of isthmuscingulate (left hemisphere)	mm3	NA	38796	.	.	216	.	.	167	.	.
f27213	Quantitative	Assessment centre > Imaging > Brain MRI > T1 structural brain MRI > Freesurfer DKT	Volume of lateraloccipital (left hemisphere)	mm3	NA	38796	.	.	216	.	.	167	.	.
f27214	Quantitative	Assessment centre > Imaging > Brain MRI > T1 structural brain MRI > Freesurfer DKT	Volume of lateralorbitofrontal (left hemisphere)	mm3	NA	38796	.	.	216	.	.	167	.	.
f27215	Quantitative	Assessment centre > Imaging > Brain MRI > T1 structural brain MRI > Freesurfer DKT	Volume of lingual (left hemisphere)	mm3	NA	38796	.	.	216	.	.	167	.	.
f27216	Quantitative	Assessment centre > Imaging > Brain MRI > T1 structural brain MRI > Freesurfer DKT	Volume of medialorbitofrontal (left hemisphere)	mm3	NA	38796	.	.	216	.	.	167	.	.
f27217	Quantitative	Assessment centre > Imaging > Brain MRI > T1 structural brain MRI > Freesurfer DKT	Volume of middletemporal (left hemisphere)	mm3	NA	38796	.	.	216	.	.	167	.	.
f27218	Quantitative	Assessment centre > Imaging > Brain MRI > T1 structural brain MRI > Freesurfer DKT	Volume of parahippocampal (left hemisphere)	mm3	NA	38796	.	.	216	.	.	167	.	.
f27219	Quantitative	Assessment centre > Imaging > Brain MRI > T1 structural brain MRI > Freesurfer DKT	Volume of paracentral (left hemisphere)	mm3	NA	38796	.	.	216	.	.	167	.	.
f27220	Quantitative	Assessment centre > Imaging > Brain MRI > T1 structural brain MRI > Freesurfer DKT	Volume of parsopercularis (left hemisphere)	mm3	NA	38796	.	.	216	.	.	167	.	.
f27221	Quantitative	Assessment centre > Imaging > Brain MRI > T1 structural brain MRI > Freesurfer DKT	Volume of parsorbitalis (left hemisphere)	mm3	NA	38796	.	.	216	.	.	167	.	.
f27222	Quantitative	Assessment centre > Imaging > Brain MRI > T1 structural brain MRI > Freesurfer DKT	Volume of parstriangularis (left hemisphere)	mm3	NA	38796	.	.	216	.	.	167	.	.
f27223	Quantitative	Assessment centre > Imaging > Brain MRI > T1 structural brain MRI > Freesurfer DKT	Volume of pericalcarine (left hemisphere)	mm3	NA	38796	.	.	216	.	.	167	.	.
f27224	Quantitative	Assessment centre > Imaging > Brain MRI > T1 structural brain MRI > Freesurfer DKT	Volume of postcentral (left hemisphere)	mm3	NA	38796	.	.	216	.	.	167	.	.
f27225	Quantitative	Assessment centre > Imaging > Brain MRI > T1 structural brain MRI > Freesurfer DKT	Volume of posteriorcingulate (left hemisphere)	mm3	NA	38796	.	.	216	.	.	167	.	.
f27226	Quantitative	Assessment centre > Imaging > Brain MRI > T1 structural brain MRI > Freesurfer DKT	Volume of precentral (left hemisphere)	mm3	NA	38796	.	.	216	.	.	167	.	.
f27227	Quantitative	Assessment centre > Imaging > Brain MRI > T1 structural brain MRI > Freesurfer DKT	Volume of precuneus (left hemisphere)	mm3	NA	38796	.	.	216	.	.	167	.	.
f27228	Quantitative	Assessment centre > Imaging > Brain MRI > T1 structural brain MRI > Freesurfer DKT	Volume of rostralanteriorcingulate (left hemisphere)	mm3	NA	38796	.	.	216	.	.	167	.	.
f27229	Quantitative	Assessment centre > Imaging > Brain MRI > T1 structural brain MRI > Freesurfer DKT	Volume of rostralmiddlefrontal (left hemisphere)	mm3	NA	38796	.	.	216	.	.	167	.	.
f27230	Quantitative	Assessment centre > Imaging > Brain MRI > T1 structural brain MRI > Freesurfer DKT	Volume of superiorfrontal (left hemisphere)	mm3	NA	38796	.	.	216	.	.	167	.	.
f27231	Quantitative	Assessment centre > Imaging > Brain MRI > T1 structural brain MRI > Freesurfer DKT	Volume of superiorparietal (left hemisphere)	mm3	NA	38796	.	.	216	.	.	167	.	.
f27232	Quantitative	Assessment centre > Imaging > Brain MRI > T1 structural brain MRI > Freesurfer DKT	Volume of superiortemporal (left hemisphere)	mm3	NA	38796	.	.	216	.	.	167	.	.
f27233	Quantitative	Assessment centre > Imaging > Brain MRI > T1 structural brain MRI > Freesurfer DKT	Volume of supramarginal (left hemisphere)	mm3	NA	38796	.	.	216	.	.	167	.	.
f27234	Quantitative	Assessment centre > Imaging > Brain MRI > T1 structural brain MRI > Freesurfer DKT	Volume of transversetemporal (left hemisphere)	mm3	NA	38796	.	.	216	.	.	167	.	.
f27235	Quantitative	Assessment centre > Imaging > Brain MRI > T1 structural brain MRI > Freesurfer DKT	Volume of insula (left hemisphere)	mm3	NA	38796	.	.	216	.	.	167	.	.
f27236	Quantitative	Assessment centre > Imaging > Brain MRI > T1 structural brain MRI > Freesurfer DKT	Area of caudalanteriorcingulate (right hemisphere)	mm2	NA	38796	.	.	216	.	.	167	.	.
f27237	Quantitative	Assessment centre > Imaging > Brain MRI > T1 structural brain MRI > Freesurfer DKT	Area of caudalmiddlefrontal (right hemisphere)	mm2	NA	38796	.	.	216	.	.	167	.	.
f27238	Quantitative	Assessment centre > Imaging > Brain MRI > T1 structural brain MRI > Freesurfer DKT	Area of cuneus (right hemisphere)	mm2	NA	38796	.	.	216	.	.	167	.	.
f27239	Quantitative	Assessment centre > Imaging > Brain MRI > T1 structural brain MRI > Freesurfer DKT	Area of entorhinal (right hemisphere)	mm2	NA	38796	.	.	216	.	.	167	.	.
f27240	Quantitative	Assessment centre > Imaging > Brain MRI > T1 structural brain MRI > Freesurfer DKT	Area of fusiform (right hemisphere)	mm2	NA	38796	.	.	216	.	.	167	.	.
f27241	Quantitative	Assessment centre > Imaging > Brain MRI > T1 structural brain MRI > Freesurfer DKT	Area of inferiorparietal (right hemisphere)	mm2	NA	38796	.	.	216	.	.	167	.	.
f27242	Quantitative	Assessment centre > Imaging > Brain MRI > T1 structural brain MRI > Freesurfer DKT	Area of inferiortemporal (right hemisphere)	mm2	NA	38796	.	.	216	.	.	167	.	.
f27243	Quantitative	Assessment centre > Imaging > Brain MRI > T1 structural brain MRI > Freesurfer DKT	Area of isthmuscingulate (right hemisphere)	mm2	NA	38796	.	.	216	.	.	167	.	.
f27244	Quantitative	Assessment centre > Imaging > Brain MRI > T1 structural brain MRI > Freesurfer DKT	Area of lateraloccipital (right hemisphere)	mm2	NA	38796	.	.	216	.	.	167	.	.
f27245	Quantitative	Assessment centre > Imaging > Brain MRI > T1 structural brain MRI > Freesurfer DKT	Area of lateralorbitofrontal (right hemisphere)	mm2	NA	38796	.	.	216	.	.	167	.	.
f27246	Quantitative	Assessment centre > Imaging > Brain MRI > T1 structural brain MRI > Freesurfer DKT	Area of lingual (right hemisphere)	mm2	NA	38796	.	.	216	.	.	167	.	.
f27247	Quantitative	Assessment centre > Imaging > Brain MRI > T1 structural brain MRI > Freesurfer DKT	Area of medialorbitofrontal (right hemisphere)	mm2	NA	38796	.	.	216	.	.	167	.	.
f27248	Quantitative	Assessment centre > Imaging > Brain MRI > T1 structural brain MRI > Freesurfer DKT	Area of middletemporal (right hemisphere)	mm2	NA	38796	.	.	216	.	.	167	.	.
f27249	Quantitative	Assessment centre > Imaging > Brain MRI > T1 structural brain MRI > Freesurfer DKT	Area of parahippocampal (right hemisphere)	mm2	NA	38795	.	.	216	.	.	167	.	.
f27250	Quantitative	Assessment centre > Imaging > Brain MRI > T1 structural brain MRI > Freesurfer DKT	Area of paracentral (right hemisphere)	mm2	NA	38796	.	.	216	.	.	167	.	.
f27251	Quantitative	Assessment centre > Imaging > Brain MRI > T1 structural brain MRI > Freesurfer DKT	Area of parsopercularis (right hemisphere)	mm2	NA	38796	.	.	216	.	.	167	.	.
f27252	Quantitative	Assessment centre > Imaging > Brain MRI > T1 structural brain MRI > Freesurfer DKT	Area of parsorbitalis (right hemisphere)	mm2	NA	38796	.	.	216	.	.	167	.	.
f27253	Quantitative	Assessment centre > Imaging > Brain MRI > T1 structural brain MRI > Freesurfer DKT	Area of parstriangularis (right hemisphere)	mm2	NA	38796	.	.	216	.	.	167	.	.
f27254	Quantitative	Assessment centre > Imaging > Brain MRI > T1 structural brain MRI > Freesurfer DKT	Area of pericalcarine (right hemisphere)	mm2	NA	38796	.	.	216	.	.	167	.	.
f27255	Quantitative	Assessment centre > Imaging > Brain MRI > T1 structural brain MRI > Freesurfer DKT	Area of postcentral (right hemisphere)	mm2	NA	38796	.	.	216	.	.	167	.	.
f27256	Quantitative	Assessment centre > Imaging > Brain MRI > T1 structural brain MRI > Freesurfer DKT	Area of posteriorcingulate (right hemisphere)	mm2	NA	38796	.	.	216	.	.	167	.	.
f27257	Quantitative	Assessment centre > Imaging > Brain MRI > T1 structural brain MRI > Freesurfer DKT	Area of precentral (right hemisphere)	mm2	NA	38796	.	.	216	.	.	167	.	.
f27258	Quantitative	Assessment centre > Imaging > Brain MRI > T1 structural brain MRI > Freesurfer DKT	Area of precuneus (right hemisphere)	mm2	NA	38796	.	.	216	.	.	167	.	.
f27259	Quantitative	Assessment centre > Imaging > Brain MRI > T1 structural brain MRI > Freesurfer DKT	Area of rostralanteriorcingulate (right hemisphere)	mm2	NA	38796	.	.	216	.	.	167	.	.
f27260	Quantitative	Assessment centre > Imaging > Brain MRI > T1 structural brain MRI > Freesurfer DKT	Area of rostralmiddlefrontal (right hemisphere)	mm2	NA	38796	.	.	216	.	.	167	.	.
f27261	Quantitative	Assessment centre > Imaging > Brain MRI > T1 structural brain MRI > Freesurfer DKT	Area of superiorfrontal (right hemisphere)	mm2	NA	38796	.	.	216	.	.	167	.	.
f27262	Quantitative	Assessment centre > Imaging > Brain MRI > T1 structural brain MRI > Freesurfer DKT	Area of superiorparietal (right hemisphere)	mm2	NA	38796	.	.	216	.	.	167	.	.
f27263	Quantitative	Assessment centre > Imaging > Brain MRI > T1 structural brain MRI > Freesurfer DKT	Area of superiortemporal (right hemisphere)	mm2	NA	38796	.	.	216	.	.	167	.	.
f27264	Quantitative	Assessment centre > Imaging > Brain MRI > T1 structural brain MRI > Freesurfer DKT	Area of supramarginal (right hemisphere)	mm2	NA	38796	.	.	216	.	.	167	.	.
f27265	Quantitative	Assessment centre > Imaging > Brain MRI > T1 structural brain MRI > Freesurfer DKT	Area of transversetemporal (right hemisphere)	mm2	NA	38796	.	.	216	.	.	167	.	.
f27266	Quantitative	Assessment centre > Imaging > Brain MRI > T1 structural brain MRI > Freesurfer DKT	Area of insula (right hemisphere)	mm2	NA	38796	.	.	216	.	.	167	.	.
f27267	Quantitative	Assessment centre > Imaging > Brain MRI > T1 structural brain MRI > Freesurfer DKT	Mean thickness of caudalanteriorcingulate (right hemisphere)	mm	NA	38796	.	.	216	.	.	167	.	.
f27268	Quantitative	Assessment centre > Imaging > Brain MRI > T1 structural brain MRI > Freesurfer DKT	Mean thickness of caudalmiddlefrontal (right hemisphere)	mm	NA	38796	.	.	216	.	.	167	.	.
f27269	Quantitative	Assessment centre > Imaging > Brain MRI > T1 structural brain MRI > Freesurfer DKT	Mean thickness of cuneus (right hemisphere)	mm	NA	38796	.	.	216	.	.	167	.	.
f27270	Quantitative	Assessment centre > Imaging > Brain MRI > T1 structural brain MRI > Freesurfer DKT	Mean thickness of entorhinal (right hemisphere)	mm	NA	38796	.	.	216	.	.	167	.	.
f27271	Quantitative	Assessment centre > Imaging > Brain MRI > T1 structural brain MRI > Freesurfer DKT	Mean thickness of fusiform (right hemisphere)	mm	NA	38796	.	.	216	.	.	167	.	.
f27272	Quantitative	Assessment centre > Imaging > Brain MRI > T1 structural brain MRI > Freesurfer DKT	Mean thickness of inferiorparietal (right hemisphere)	mm	NA	38796	.	.	216	.	.	167	.	.
f27273	Quantitative	Assessment centre > Imaging > Brain MRI > T1 structural brain MRI > Freesurfer DKT	Mean thickness of inferiortemporal (right hemisphere)	mm	NA	38796	.	.	216	.	.	167	.	.
f27274	Quantitative	Assessment centre > Imaging > Brain MRI > T1 structural brain MRI > Freesurfer DKT	Mean thickness of isthmuscingulate (right hemisphere)	mm	NA	38796	.	.	216	.	.	167	.	.
f27275	Quantitative	Assessment centre > Imaging > Brain MRI > T1 structural brain MRI > Freesurfer DKT	Mean thickness of lateraloccipital (right hemisphere)	mm	NA	38796	.	.	216	.	.	167	.	.
f27276	Quantitative	Assessment centre > Imaging > Brain MRI > T1 structural brain MRI > Freesurfer DKT	Mean thickness of lateralorbitofrontal (right hemisphere)	mm	NA	38796	.	.	216	.	.	167	.	.
f27277	Quantitative	Assessment centre > Imaging > Brain MRI > T1 structural brain MRI > Freesurfer DKT	Mean thickness of lingual (right hemisphere)	mm	NA	38796	.	.	216	.	.	167	.	.
f27278	Quantitative	Assessment centre > Imaging > Brain MRI > T1 structural brain MRI > Freesurfer DKT	Mean thickness of medialorbitofrontal (right hemisphere)	mm	NA	38796	.	.	216	.	.	167	.	.
f27279	Quantitative	Assessment centre > Imaging > Brain MRI > T1 structural brain MRI > Freesurfer DKT	Mean thickness of middletemporal (right hemisphere)	mm	NA	38796	.	.	216	.	.	167	.	.
f27280	Quantitative	Assessment centre > Imaging > Brain MRI > T1 structural brain MRI > Freesurfer DKT	Mean thickness of parahippocampal (right hemisphere)	mm	NA	38795	.	.	216	.	.	167	.	.
f27281	Quantitative	Assessment centre > Imaging > Brain MRI > T1 structural brain MRI > Freesurfer DKT	Mean thickness of paracentral (right hemisphere)	mm	NA	38796	.	.	216	.	.	167	.	.
f27282	Quantitative	Assessment centre > Imaging > Brain MRI > T1 structural brain MRI > Freesurfer DKT	Mean thickness of parsopercularis (right hemisphere)	mm	NA	38796	.	.	216	.	.	167	.	.
f27283	Quantitative	Assessment centre > Imaging > Brain MRI > T1 structural brain MRI > Freesurfer DKT	Mean thickness of parsorbitalis (right hemisphere)	mm	NA	38796	.	.	216	.	.	167	.	.
f27284	Quantitative	Assessment centre > Imaging > Brain MRI > T1 structural brain MRI > Freesurfer DKT	Mean thickness of parstriangularis (right hemisphere)	mm	NA	38796	.	.	216	.	.	167	.	.
f27285	Quantitative	Assessment centre > Imaging > Brain MRI > T1 structural brain MRI > Freesurfer DKT	Mean thickness of pericalcarine (right hemisphere)	mm	NA	38796	.	.	216	.	.	167	.	.
f27286	Quantitative	Assessment centre > Imaging > Brain MRI > T1 structural brain MRI > Freesurfer DKT	Mean thickness of postcentral (right hemisphere)	mm	NA	38796	.	.	216	.	.	167	.	.
f27287	Quantitative	Assessment centre > Imaging > Brain MRI > T1 structural brain MRI > Freesurfer DKT	Mean thickness of posteriorcingulate (right hemisphere)	mm	NA	38796	.	.	216	.	.	167	.	.
f27288	Quantitative	Assessment centre > Imaging > Brain MRI > T1 structural brain MRI > Freesurfer DKT	Mean thickness of precentral (right hemisphere)	mm	NA	38796	.	.	216	.	.	167	.	.
f27289	Quantitative	Assessment centre > Imaging > Brain MRI > T1 structural brain MRI > Freesurfer DKT	Mean thickness of precuneus (right hemisphere)	mm	NA	38796	.	.	216	.	.	167	.	.
f27290	Quantitative	Assessment centre > Imaging > Brain MRI > T1 structural brain MRI > Freesurfer DKT	Mean thickness of rostralanteriorcingulate (right hemisphere)	mm	NA	38796	.	.	216	.	.	167	.	.
f27291	Quantitative	Assessment centre > Imaging > Brain MRI > T1 structural brain MRI > Freesurfer DKT	Mean thickness of rostralmiddlefrontal (right hemisphere)	mm	NA	38796	.	.	216	.	.	167	.	.
f27292	Quantitative	Assessment centre > Imaging > Brain MRI > T1 structural brain MRI > Freesurfer DKT	Mean thickness of superiorfrontal (right hemisphere)	mm	NA	38796	.	.	216	.	.	167	.	.
f27293	Quantitative	Assessment centre > Imaging > Brain MRI > T1 structural brain MRI > Freesurfer DKT	Mean thickness of superiorparietal (right hemisphere)	mm	NA	38796	.	.	216	.	.	167	.	.
f27294	Quantitative	Assessment centre > Imaging > Brain MRI > T1 structural brain MRI > Freesurfer DKT	Mean thickness of superiortemporal (right hemisphere)	mm	NA	38796	.	.	216	.	.	167	.	.
f27295	Quantitative	Assessment centre > Imaging > Brain MRI > T1 structural brain MRI > Freesurfer DKT	Mean thickness of supramarginal (right hemisphere)	mm	NA	38796	.	.	216	.	.	167	.	.
f27296	Quantitative	Assessment centre > Imaging > Brain MRI > T1 structural brain MRI > Freesurfer DKT	Mean thickness of transversetemporal (right hemisphere)	mm	NA	38796	.	.	216	.	.	167	.	.
f27297	Quantitative	Assessment centre > Imaging > Brain MRI > T1 structural brain MRI > Freesurfer DKT	Mean thickness of insula (right hemisphere)	mm	NA	38796	.	.	216	.	.	167	.	.
f27298	Quantitative	Assessment centre > Imaging > Brain MRI > T1 structural brain MRI > Freesurfer DKT	Volume of caudalanteriorcingulate (right hemisphere)	mm3	NA	38796	.	.	216	.	.	167	.	.
f27299	Quantitative	Assessment centre > Imaging > Brain MRI > T1 structural brain MRI > Freesurfer DKT	Volume of caudalmiddlefrontal (right hemisphere)	mm3	NA	38796	.	.	216	.	.	167	.	.
f27300	Quantitative	Assessment centre > Imaging > Brain MRI > T1 structural brain MRI > Freesurfer DKT	Volume of cuneus (right hemisphere)	mm3	NA	38796	.	.	216	.	.	167	.	.
f27301	Quantitative	Assessment centre > Imaging > Brain MRI > T1 structural brain MRI > Freesurfer DKT	Volume of entorhinal (right hemisphere)	mm3	NA	38796	.	.	216	.	.	167	.	.
f27302	Quantitative	Assessment centre > Imaging > Brain MRI > T1 structural brain MRI > Freesurfer DKT	Volume of fusiform (right hemisphere)	mm3	NA	38796	.	.	216	.	.	167	.	.
f27303	Quantitative	Assessment centre > Imaging > Brain MRI > T1 structural brain MRI > Freesurfer DKT	Volume of inferiorparietal (right hemisphere)	mm3	NA	38796	.	.	216	.	.	167	.	.
f27304	Quantitative	Assessment centre > Imaging > Brain MRI > T1 structural brain MRI > Freesurfer DKT	Volume of inferiortemporal (right hemisphere)	mm3	NA	38796	.	.	216	.	.	167	.	.
f27305	Quantitative	Assessment centre > Imaging > Brain MRI > T1 structural brain MRI > Freesurfer DKT	Volume of isthmuscingulate (right hemisphere)	mm3	NA	38796	.	.	216	.	.	167	.	.
f27306	Quantitative	Assessment centre > Imaging > Brain MRI > T1 structural brain MRI > Freesurfer DKT	Volume of lateraloccipital (right hemisphere)	mm3	NA	38796	.	.	216	.	.	167	.	.
f27307	Quantitative	Assessment centre > Imaging > Brain MRI > T1 structural brain MRI > Freesurfer DKT	Volume of lateralorbitofrontal (right hemisphere)	mm3	NA	38796	.	.	216	.	.	167	.	.
f27308	Quantitative	Assessment centre > Imaging > Brain MRI > T1 structural brain MRI > Freesurfer DKT	Volume of lingual (right hemisphere)	mm3	NA	38796	.	.	216	.	.	167	.	.
f27309	Quantitative	Assessment centre > Imaging > Brain MRI > T1 structural brain MRI > Freesurfer DKT	Volume of medialorbitofrontal (right hemisphere)	mm3	NA	38796	.	.	216	.	.	167	.	.
f27310	Quantitative	Assessment centre > Imaging > Brain MRI > T1 structural brain MRI > Freesurfer DKT	Volume of middletemporal (right hemisphere)	mm3	NA	38796	.	.	216	.	.	167	.	.
f27311	Quantitative	Assessment centre > Imaging > Brain MRI > T1 structural brain MRI > Freesurfer DKT	Volume of parahippocampal (right hemisphere)	mm3	NA	38795	.	.	216	.	.	167	.	.
f27312	Quantitative	Assessment centre > Imaging > Brain MRI > T1 structural brain MRI > Freesurfer DKT	Volume of paracentral (right hemisphere)	mm3	NA	38796	.	.	216	.	.	167	.	.
f27313	Quantitative	Assessment centre > Imaging > Brain MRI > T1 structural brain MRI > Freesurfer DKT	Volume of parsopercularis (right hemisphere)	mm3	NA	38796	.	.	216	.	.	167	.	.
f27314	Quantitative	Assessment centre > Imaging > Brain MRI > T1 structural brain MRI > Freesurfer DKT	Volume of parsorbitalis (right hemisphere)	mm3	NA	38796	.	.	216	.	.	167	.	.
f27315	Quantitative	Assessment centre > Imaging > Brain MRI > T1 structural brain MRI > Freesurfer DKT	Volume of parstriangularis (right hemisphere)	mm3	NA	38796	.	.	216	.	.	167	.	.
f27316	Quantitative	Assessment centre > Imaging > Brain MRI > T1 structural brain MRI > Freesurfer DKT	Volume of pericalcarine (right hemisphere)	mm3	NA	38796	.	.	216	.	.	167	.	.
f27317	Quantitative	Assessment centre > Imaging > Brain MRI > T1 structural brain MRI > Freesurfer DKT	Volume of postcentral (right hemisphere)	mm3	NA	38796	.	.	216	.	.	167	.	.
f27318	Quantitative	Assessment centre > Imaging > Brain MRI > T1 structural brain MRI > Freesurfer DKT	Volume of posteriorcingulate (right hemisphere)	mm3	NA	38796	.	.	216	.	.	167	.	.
f27319	Quantitative	Assessment centre > Imaging > Brain MRI > T1 structural brain MRI > Freesurfer DKT	Volume of precentral (right hemisphere)	mm3	NA	38796	.	.	216	.	.	167	.	.
f27320	Quantitative	Assessment centre > Imaging > Brain MRI > T1 structural brain MRI > Freesurfer DKT	Volume of precuneus (right hemisphere)	mm3	NA	38796	.	.	216	.	.	167	.	.
f27321	Quantitative	Assessment centre > Imaging > Brain MRI > T1 structural brain MRI > Freesurfer DKT	Volume of rostralanteriorcingulate (right hemisphere)	mm3	NA	38796	.	.	216	.	.	167	.	.
f27322	Quantitative	Assessment centre > Imaging > Brain MRI > T1 structural brain MRI > Freesurfer DKT	Volume of rostralmiddlefrontal (right hemisphere)	mm3	NA	38796	.	.	216	.	.	167	.	.
f27323	Quantitative	Assessment centre > Imaging > Brain MRI > T1 structural brain MRI > Freesurfer DKT	Volume of superiorfrontal (right hemisphere)	mm3	NA	38796	.	.	216	.	.	167	.	.
f27324	Quantitative	Assessment centre > Imaging > Brain MRI > T1 structural brain MRI > Freesurfer DKT	Volume of superiorparietal (right hemisphere)	mm3	NA	38796	.	.	216	.	.	167	.	.
f27325	Quantitative	Assessment centre > Imaging > Brain MRI > T1 structural brain MRI > Freesurfer DKT	Volume of superiortemporal (right hemisphere)	mm3	NA	38796	.	.	216	.	.	167	.	.
f27326	Quantitative	Assessment centre > Imaging > Brain MRI > T1 structural brain MRI > Freesurfer DKT	Volume of supramarginal (right hemisphere)	mm3	NA	38796	.	.	216	.	.	167	.	.
f27327	Quantitative	Assessment centre > Imaging > Brain MRI > T1 structural brain MRI > Freesurfer DKT	Volume of transversetemporal (right hemisphere)	mm3	NA	38796	.	.	216	.	.	167	.	.
f27328	Quantitative	Assessment centre > Imaging > Brain MRI > T1 structural brain MRI > Freesurfer DKT	Volume of insula (right hemisphere)	mm3	NA	38796	.	.	216	.	.	167	.	.
f27329	Quantitative	Assessment centre > Imaging > Brain MRI > T1 structural brain MRI > Freesurfer a2009s	Area of G+S-frontomargin (left hemisphere)	mm2	NA	38796	.	.	216	.	.	167	.	.
f27330	Quantitative	Assessment centre > Imaging > Brain MRI > T1 structural brain MRI > Freesurfer a2009s	Area of G+S-occipital-inf (left hemisphere)	mm2	NA	38796	.	.	216	.	.	167	.	.
f27331	Quantitative	Assessment centre > Imaging > Brain MRI > T1 structural brain MRI > Freesurfer a2009s	Area of G+S-paracentral (left hemisphere)	mm2	NA	38796	.	.	216	.	.	167	.	.
f27332	Quantitative	Assessment centre > Imaging > Brain MRI > T1 structural brain MRI > Freesurfer a2009s	Area of G+S-subcentral (left hemisphere)	mm2	NA	38796	.	.	216	.	.	167	.	.
f27333	Quantitative	Assessment centre > Imaging > Brain MRI > T1 structural brain MRI > Freesurfer a2009s	Area of G+S-transv-frontopol (left hemisphere)	mm2	NA	38796	.	.	216	.	.	167	.	.
f27334	Quantitative	Assessment centre > Imaging > Brain MRI > T1 structural brain MRI > Freesurfer a2009s	Area of G+S-cingul-Ant (left hemisphere)	mm2	NA	38796	.	.	216	.	.	167	.	.
f27335	Quantitative	Assessment centre > Imaging > Brain MRI > T1 structural brain MRI > Freesurfer a2009s	Area of G+S-cingul-Mid-Ant (left hemisphere)	mm2	NA	38796	.	.	216	.	.	167	.	.
f27336	Quantitative	Assessment centre > Imaging > Brain MRI > T1 structural brain MRI > Freesurfer a2009s	Area of G+S-cingul-Mid-Post (left hemisphere)	mm2	NA	38796	.	.	216	.	.	167	.	.
f27337	Quantitative	Assessment centre > Imaging > Brain MRI > T1 structural brain MRI > Freesurfer a2009s	Area of G-cingul-Post-dorsal (left hemisphere)	mm2	NA	38796	.	.	216	.	.	167	.	.
f27338	Quantitative	Assessment centre > Imaging > Brain MRI > T1 structural brain MRI > Freesurfer a2009s	Area of G-cingul-Post-ventral (left hemisphere)	mm2	NA	38796	.	.	216	.	.	167	.	.
f27339	Quantitative	Assessment centre > Imaging > Brain MRI > T1 structural brain MRI > Freesurfer a2009s	Area of G-cuneus (left hemisphere)	mm2	NA	38796	.	.	216	.	.	167	.	.
f27340	Quantitative	Assessment centre > Imaging > Brain MRI > T1 structural brain MRI > Freesurfer a2009s	Area of G-front-inf-Opercular (left hemisphere)	mm2	NA	38796	.	.	216	.	.	167	.	.
f27341	Quantitative	Assessment centre > Imaging > Brain MRI > T1 structural brain MRI > Freesurfer a2009s	Area of G-front-inf-Orbital (left hemisphere)	mm2	NA	38796	.	.	216	.	.	167	.	.
f27342	Quantitative	Assessment centre > Imaging > Brain MRI > T1 structural brain MRI > Freesurfer a2009s	Area of G-front-inf-Triangul (left hemisphere)	mm2	NA	38796	.	.	216	.	.	167	.	.
f27343	Quantitative	Assessment centre > Imaging > Brain MRI > T1 structural brain MRI > Freesurfer a2009s	Area of G-front-middle (left hemisphere)	mm2	NA	38796	.	.	216	.	.	167	.	.
f27344	Quantitative	Assessment centre > Imaging > Brain MRI > T1 structural brain MRI > Freesurfer a2009s	Area of G-front-sup (left hemisphere)	mm2	NA	38796	.	.	216	.	.	167	.	.
f27345	Quantitative	Assessment centre > Imaging > Brain MRI > T1 structural brain MRI > Freesurfer a2009s	Area of G-Ins-lg+S-cent-ins (left hemisphere)	mm2	NA	38796	.	.	216	.	.	167	.	.
f27346	Quantitative	Assessment centre > Imaging > Brain MRI > T1 structural brain MRI > Freesurfer a2009s	Area of G-insular-short (left hemisphere)	mm2	NA	38796	.	.	216	.	.	167	.	.
f27347	Quantitative	Assessment centre > Imaging > Brain MRI > T1 structural brain MRI > Freesurfer a2009s	Area of G-occipital-middle (left hemisphere)	mm2	NA	38796	.	.	216	.	.	167	.	.
f27348	Quantitative	Assessment centre > Imaging > Brain MRI > T1 structural brain MRI > Freesurfer a2009s	Area of G-occipital-sup (left hemisphere)	mm2	NA	38796	.	.	216	.	.	167	.	.
f27349	Quantitative	Assessment centre > Imaging > Brain MRI > T1 structural brain MRI > Freesurfer a2009s	Area of G-oc-temp-lat-fusifor (left hemisphere)	mm2	NA	38796	.	.	216	.	.	167	.	.
f27350	Quantitative	Assessment centre > Imaging > Brain MRI > T1 structural brain MRI > Freesurfer a2009s	Area of G-oc-temp-med-Lingual (left hemisphere)	mm2	NA	38796	.	.	216	.	.	167	.	.
f27351	Quantitative	Assessment centre > Imaging > Brain MRI > T1 structural brain MRI > Freesurfer a2009s	Area of G-oc-temp-med-Parahip (left hemisphere)	mm2	NA	38796	.	.	216	.	.	167	.	.
f27352	Quantitative	Assessment centre > Imaging > Brain MRI > T1 structural brain MRI > Freesurfer a2009s	Area of G-orbital (left hemisphere)	mm2	NA	38796	.	.	216	.	.	167	.	.
f27353	Quantitative	Assessment centre > Imaging > Brain MRI > T1 structural brain MRI > Freesurfer a2009s	Area of G-pariet-inf-Angular (left hemisphere)	mm2	NA	38796	.	.	216	.	.	167	.	.
f27354	Quantitative	Assessment centre > Imaging > Brain MRI > T1 structural brain MRI > Freesurfer a2009s	Area of G-pariet-inf-Supramar (left hemisphere)	mm2	NA	38796	.	.	216	.	.	167	.	.
f27355	Quantitative	Assessment centre > Imaging > Brain MRI > T1 structural brain MRI > Freesurfer a2009s	Area of G-parietal-sup (left hemisphere)	mm2	NA	38796	.	.	216	.	.	167	.	.
f27356	Quantitative	Assessment centre > Imaging > Brain MRI > T1 structural brain MRI > Freesurfer a2009s	Area of G-postcentral (left hemisphere)	mm2	NA	38796	.	.	216	.	.	167	.	.
f27357	Quantitative	Assessment centre > Imaging > Brain MRI > T1 structural brain MRI > Freesurfer a2009s	Area of G-precentral (left hemisphere)	mm2	NA	38796	.	.	216	.	.	167	.	.
f27358	Quantitative	Assessment centre > Imaging > Brain MRI > T1 structural brain MRI > Freesurfer a2009s	Area of G-precuneus (left hemisphere)	mm2	NA	38796	.	.	216	.	.	167	.	.
f27359	Quantitative	Assessment centre > Imaging > Brain MRI > T1 structural brain MRI > Freesurfer a2009s	Area of G-rectus (left hemisphere)	mm2	NA	38796	.	.	216	.	.	167	.	.
f27360	Quantitative	Assessment centre > Imaging > Brain MRI > T1 structural brain MRI > Freesurfer a2009s	Area of G-subcallosal (left hemisphere)	mm2	NA	38796	.	.	216	.	.	167	.	.
f27361	Quantitative	Assessment centre > Imaging > Brain MRI > T1 structural brain MRI > Freesurfer a2009s	Area of G-temp-sup-G-T-transv (left hemisphere)	mm2	NA	38796	.	.	216	.	.	167	.	.
f27362	Quantitative	Assessment centre > Imaging > Brain MRI > T1 structural brain MRI > Freesurfer a2009s	Area of G-temp-sup-Lateral (left hemisphere)	mm2	NA	38796	.	.	216	.	.	167	.	.
f27363	Quantitative	Assessment centre > Imaging > Brain MRI > T1 structural brain MRI > Freesurfer a2009s	Area of G-temp-sup-Plan-polar (left hemisphere)	mm2	NA	38796	.	.	216	.	.	167	.	.
f27364	Quantitative	Assessment centre > Imaging > Brain MRI > T1 structural brain MRI > Freesurfer a2009s	Area of G-temp-sup-Plan-tempo (left hemisphere)	mm2	NA	38796	.	.	216	.	.	167	.	.
f27365	Quantitative	Assessment centre > Imaging > Brain MRI > T1 structural brain MRI > Freesurfer a2009s	Area of G-temporal-inf (left hemisphere)	mm2	NA	38796	.	.	216	.	.	167	.	.
f27366	Quantitative	Assessment centre > Imaging > Brain MRI > T1 structural brain MRI > Freesurfer a2009s	Area of G-temporal-middle (left hemisphere)	mm2	NA	38796	.	.	216	.	.	167	.	.
f27367	Quantitative	Assessment centre > Imaging > Brain MRI > T1 structural brain MRI > Freesurfer a2009s	Area of Lat-Fis-ant-Horizont (left hemisphere)	mm2	NA	38796	.	.	216	.	.	167	.	.
f27368	Quantitative	Assessment centre > Imaging > Brain MRI > T1 structural brain MRI > Freesurfer a2009s	Area of Lat-Fis-ant-Vertical (left hemisphere)	mm2	NA	38796	.	.	216	.	.	167	.	.
f27369	Quantitative	Assessment centre > Imaging > Brain MRI > T1 structural brain MRI > Freesurfer a2009s	Area of Lat-Fis-post (left hemisphere)	mm2	NA	38796	.	.	216	.	.	167	.	.
f27370	Quantitative	Assessment centre > Imaging > Brain MRI > T1 structural brain MRI > Freesurfer a2009s	Area of Pole-occipital (left hemisphere)	mm2	NA	38796	.	.	216	.	.	167	.	.
f27371	Quantitative	Assessment centre > Imaging > Brain MRI > T1 structural brain MRI > Freesurfer a2009s	Area of Pole-temporal (left hemisphere)	mm2	NA	38796	.	.	216	.	.	167	.	.
f27372	Quantitative	Assessment centre > Imaging > Brain MRI > T1 structural brain MRI > Freesurfer a2009s	Area of S-calcarine (left hemisphere)	mm2	NA	38796	.	.	216	.	.	167	.	.
f27373	Quantitative	Assessment centre > Imaging > Brain MRI > T1 structural brain MRI > Freesurfer a2009s	Area of S-central (left hemisphere)	mm2	NA	38796	.	.	216	.	.	167	.	.
f27374	Quantitative	Assessment centre > Imaging > Brain MRI > T1 structural brain MRI > Freesurfer a2009s	Area of S-cingul-Marginalis (left hemisphere)	mm2	NA	38796	.	.	216	.	.	167	.	.
f27375	Quantitative	Assessment centre > Imaging > Brain MRI > T1 structural brain MRI > Freesurfer a2009s	Area of S-circular-insula-ant (left hemisphere)	mm2	NA	38796	.	.	216	.	.	167	.	.
f27376	Quantitative	Assessment centre > Imaging > Brain MRI > T1 structural brain MRI > Freesurfer a2009s	Area of S-circular-insula-inf (left hemisphere)	mm2	NA	38796	.	.	216	.	.	167	.	.
f27377	Quantitative	Assessment centre > Imaging > Brain MRI > T1 structural brain MRI > Freesurfer a2009s	Area of S-circular-insula-sup (left hemisphere)	mm2	NA	38796	.	.	216	.	.	167	.	.
f27378	Quantitative	Assessment centre > Imaging > Brain MRI > T1 structural brain MRI > Freesurfer a2009s	Area of S-collat-transv-ant (left hemisphere)	mm2	NA	38796	.	.	216	.	.	167	.	.
f27379	Quantitative	Assessment centre > Imaging > Brain MRI > T1 structural brain MRI > Freesurfer a2009s	Area of S-collat-transv-post (left hemisphere)	mm2	NA	38796	.	.	216	.	.	167	.	.
f27380	Quantitative	Assessment centre > Imaging > Brain MRI > T1 structural brain MRI > Freesurfer a2009s	Area of S-front-inf (left hemisphere)	mm2	NA	38796	.	.	216	.	.	167	.	.
f27381	Quantitative	Assessment centre > Imaging > Brain MRI > T1 structural brain MRI > Freesurfer a2009s	Area of S-front-middle (left hemisphere)	mm2	NA	38796	.	.	216	.	.	167	.	.
f27382	Quantitative	Assessment centre > Imaging > Brain MRI > T1 structural brain MRI > Freesurfer a2009s	Area of S-front-sup (left hemisphere)	mm2	NA	38796	.	.	216	.	.	167	.	.
f27383	Quantitative	Assessment centre > Imaging > Brain MRI > T1 structural brain MRI > Freesurfer a2009s	Area of S-interm-prim-Jensen (left hemisphere)	mm2	NA	38777	.	.	216	.	.	167	.	.
f27384	Quantitative	Assessment centre > Imaging > Brain MRI > T1 structural brain MRI > Freesurfer a2009s	Area of S-intrapariet+P-trans (left hemisphere)	mm2	NA	38796	.	.	216	.	.	167	.	.
f27385	Quantitative	Assessment centre > Imaging > Brain MRI > T1 structural brain MRI > Freesurfer a2009s	Area of S-oc-middle+Lunatus (left hemisphere)	mm2	NA	38796	.	.	216	.	.	167	.	.
f27386	Quantitative	Assessment centre > Imaging > Brain MRI > T1 structural brain MRI > Freesurfer a2009s	Area of S-oc-sup+transversal (left hemisphere)	mm2	NA	38796	.	.	216	.	.	167	.	.
f27387	Quantitative	Assessment centre > Imaging > Brain MRI > T1 structural brain MRI > Freesurfer a2009s	Area of S-occipital-ant (left hemisphere)	mm2	NA	38796	.	.	216	.	.	167	.	.
f27388	Quantitative	Assessment centre > Imaging > Brain MRI > T1 structural brain MRI > Freesurfer a2009s	Area of S-oc-temp-lat (left hemisphere)	mm2	NA	38796	.	.	216	.	.	167	.	.
f27389	Quantitative	Assessment centre > Imaging > Brain MRI > T1 structural brain MRI > Freesurfer a2009s	Area of S-oc-temp-med+Lingual (left hemisphere)	mm2	NA	38796	.	.	216	.	.	167	.	.
f27390	Quantitative	Assessment centre > Imaging > Brain MRI > T1 structural brain MRI > Freesurfer a2009s	Area of S-orbital-lateral (left hemisphere)	mm2	NA	38796	.	.	216	.	.	167	.	.
f27391	Quantitative	Assessment centre > Imaging > Brain MRI > T1 structural brain MRI > Freesurfer a2009s	Area of S-orbital-med-olfact (left hemisphere)	mm2	NA	38796	.	.	216	.	.	167	.	.
f27392	Quantitative	Assessment centre > Imaging > Brain MRI > T1 structural brain MRI > Freesurfer a2009s	Area of S-orbital-H-Shaped (left hemisphere)	mm2	NA	38796	.	.	216	.	.	167	.	.
f27393	Quantitative	Assessment centre > Imaging > Brain MRI > T1 structural brain MRI > Freesurfer a2009s	Area of S-parieto-occipital (left hemisphere)	mm2	NA	38796	.	.	216	.	.	167	.	.
f27394	Quantitative	Assessment centre > Imaging > Brain MRI > T1 structural brain MRI > Freesurfer a2009s	Area of S-pericallosal (left hemisphere)	mm2	NA	38796	.	.	216	.	.	167	.	.
f27395	Quantitative	Assessment centre > Imaging > Brain MRI > T1 structural brain MRI > Freesurfer a2009s	Area of S-postcentral (left hemisphere)	mm2	NA	38796	.	.	216	.	.	167	.	.
f27396	Quantitative	Assessment centre > Imaging > Brain MRI > T1 structural brain MRI > Freesurfer a2009s	Area of S-precentral-inf-part (left hemisphere)	mm2	NA	38796	.	.	216	.	.	167	.	.
f27397	Quantitative	Assessment centre > Imaging > Brain MRI > T1 structural brain MRI > Freesurfer a2009s	Area of S-precentral-sup-part (left hemisphere)	mm2	NA	38796	.	.	216	.	.	167	.	.
f27398	Quantitative	Assessment centre > Imaging > Brain MRI > T1 structural brain MRI > Freesurfer a2009s	Area of S-suborbital (left hemisphere)	mm2	NA	38796	.	.	216	.	.	167	.	.
f27399	Quantitative	Assessment centre > Imaging > Brain MRI > T1 structural brain MRI > Freesurfer a2009s	Area of S-subparietal (left hemisphere)	mm2	NA	38796	.	.	216	.	.	167	.	.
f27400	Quantitative	Assessment centre > Imaging > Brain MRI > T1 structural brain MRI > Freesurfer a2009s	Area of S-temporal-inf (left hemisphere)	mm2	NA	38796	.	.	216	.	.	167	.	.
f27401	Quantitative	Assessment centre > Imaging > Brain MRI > T1 structural brain MRI > Freesurfer a2009s	Area of S-temporal-sup (left hemisphere)	mm2	NA	38796	.	.	216	.	.	167	.	.
f27402	Quantitative	Assessment centre > Imaging > Brain MRI > T1 structural brain MRI > Freesurfer a2009s	Area of S-temporal-transverse (left hemisphere)	mm2	NA	38794	.	.	216	.	.	167	.	.
f27403	Quantitative	Assessment centre > Imaging > Brain MRI > T1 structural brain MRI > Freesurfer a2009s	Mean thickness of G+S-frontomargin (left hemisphere)	mm	NA	38796	.	.	216	.	.	167	.	.
f27404	Quantitative	Assessment centre > Imaging > Brain MRI > T1 structural brain MRI > Freesurfer a2009s	Mean thickness of G+S-occipital-inf (left hemisphere)	mm	NA	38796	.	.	216	.	.	167	.	.
f27405	Quantitative	Assessment centre > Imaging > Brain MRI > T1 structural brain MRI > Freesurfer a2009s	Mean thickness of G+S-paracentral (left hemisphere)	mm	NA	38796	.	.	216	.	.	167	.	.
f27406	Quantitative	Assessment centre > Imaging > Brain MRI > T1 structural brain MRI > Freesurfer a2009s	Mean thickness of G+S-subcentral (left hemisphere)	mm	NA	38796	.	.	216	.	.	167	.	.
f27407	Quantitative	Assessment centre > Imaging > Brain MRI > T1 structural brain MRI > Freesurfer a2009s	Mean thickness of G+S-transv-frontopol (left hemisphere)	mm	NA	38796	.	.	216	.	.	167	.	.
f27408	Quantitative	Assessment centre > Imaging > Brain MRI > T1 structural brain MRI > Freesurfer a2009s	Mean thickness of G+S-cingul-Ant (left hemisphere)	mm	NA	38796	.	.	216	.	.	167	.	.
f27409	Quantitative	Assessment centre > Imaging > Brain MRI > T1 structural brain MRI > Freesurfer a2009s	Mean thickness of G+S-cingul-Mid-Ant (left hemisphere)	mm	NA	38796	.	.	216	.	.	167	.	.
f27410	Quantitative	Assessment centre > Imaging > Brain MRI > T1 structural brain MRI > Freesurfer a2009s	Mean thickness of G+S-cingul-Mid-Post (left hemisphere)	mm	NA	38796	.	.	216	.	.	167	.	.
f27411	Quantitative	Assessment centre > Imaging > Brain MRI > T1 structural brain MRI > Freesurfer a2009s	Mean thickness of G-cingul-Post-dorsal (left hemisphere)	mm	NA	38796	.	.	216	.	.	167	.	.
f27412	Quantitative	Assessment centre > Imaging > Brain MRI > T1 structural brain MRI > Freesurfer a2009s	Mean thickness of G-cingul-Post-ventral (left hemisphere)	mm	NA	38796	.	.	216	.	.	167	.	.
f27413	Quantitative	Assessment centre > Imaging > Brain MRI > T1 structural brain MRI > Freesurfer a2009s	Mean thickness of G-cuneus (left hemisphere)	mm	NA	38796	.	.	216	.	.	167	.	.
f27414	Quantitative	Assessment centre > Imaging > Brain MRI > T1 structural brain MRI > Freesurfer a2009s	Mean thickness of G-front-inf-Opercular (left hemisphere)	mm	NA	38796	.	.	216	.	.	167	.	.
f27415	Quantitative	Assessment centre > Imaging > Brain MRI > T1 structural brain MRI > Freesurfer a2009s	Mean thickness of G-front-inf-Orbital (left hemisphere)	mm	NA	38796	.	.	216	.	.	167	.	.
f27416	Quantitative	Assessment centre > Imaging > Brain MRI > T1 structural brain MRI > Freesurfer a2009s	Mean thickness of G-front-inf-Triangul (left hemisphere)	mm	NA	38796	.	.	216	.	.	167	.	.
f27417	Quantitative	Assessment centre > Imaging > Brain MRI > T1 structural brain MRI > Freesurfer a2009s	Mean thickness of G-front-middle (left hemisphere)	mm	NA	38796	.	.	216	.	.	167	.	.
f27418	Quantitative	Assessment centre > Imaging > Brain MRI > T1 structural brain MRI > Freesurfer a2009s	Mean thickness of G-front-sup (left hemisphere)	mm	NA	38796	.	.	216	.	.	167	.	.
f27419	Quantitative	Assessment centre > Imaging > Brain MRI > T1 structural brain MRI > Freesurfer a2009s	Mean thickness of G-Ins-lg+S-cent-ins (left hemisphere)	mm	NA	38796	.	.	216	.	.	167	.	.
f27420	Quantitative	Assessment centre > Imaging > Brain MRI > T1 structural brain MRI > Freesurfer a2009s	Mean thickness of G-insular-short (left hemisphere)	mm	NA	38796	.	.	216	.	.	167	.	.
f27421	Quantitative	Assessment centre > Imaging > Brain MRI > T1 structural brain MRI > Freesurfer a2009s	Mean thickness of G-occipital-middle (left hemisphere)	mm	NA	38796	.	.	216	.	.	167	.	.
f27422	Quantitative	Assessment centre > Imaging > Brain MRI > T1 structural brain MRI > Freesurfer a2009s	Mean thickness of G-occipital-sup (left hemisphere)	mm	NA	38796	.	.	216	.	.	167	.	.
f27423	Quantitative	Assessment centre > Imaging > Brain MRI > T1 structural brain MRI > Freesurfer a2009s	Mean thickness of G-oc-temp-lat-fusifor (left hemisphere)	mm	NA	38796	.	.	216	.	.	167	.	.
f27424	Quantitative	Assessment centre > Imaging > Brain MRI > T1 structural brain MRI > Freesurfer a2009s	Mean thickness of G-oc-temp-med-Lingual (left hemisphere)	mm	NA	38796	.	.	216	.	.	167	.	.
f27425	Quantitative	Assessment centre > Imaging > Brain MRI > T1 structural brain MRI > Freesurfer a2009s	Mean thickness of G-oc-temp-med-Parahip (left hemisphere)	mm	NA	38796	.	.	216	.	.	167	.	.
f27426	Quantitative	Assessment centre > Imaging > Brain MRI > T1 structural brain MRI > Freesurfer a2009s	Mean thickness of G-orbital (left hemisphere)	mm	NA	38796	.	.	216	.	.	167	.	.
f27427	Quantitative	Assessment centre > Imaging > Brain MRI > T1 structural brain MRI > Freesurfer a2009s	Mean thickness of G-pariet-inf-Angular (left hemisphere)	mm	NA	38796	.	.	216	.	.	167	.	.
f27428	Quantitative	Assessment centre > Imaging > Brain MRI > T1 structural brain MRI > Freesurfer a2009s	Mean thickness of G-pariet-inf-Supramar (left hemisphere)	mm	NA	38796	.	.	216	.	.	167	.	.
f27429	Quantitative	Assessment centre > Imaging > Brain MRI > T1 structural brain MRI > Freesurfer a2009s	Mean thickness of G-parietal-sup (left hemisphere)	mm	NA	38796	.	.	216	.	.	167	.	.
f27430	Quantitative	Assessment centre > Imaging > Brain MRI > T1 structural brain MRI > Freesurfer a2009s	Mean thickness of G-postcentral (left hemisphere)	mm	NA	38796	.	.	216	.	.	167	.	.
f27431	Quantitative	Assessment centre > Imaging > Brain MRI > T1 structural brain MRI > Freesurfer a2009s	Mean thickness of G-precentral (left hemisphere)	mm	NA	38796	.	.	216	.	.	167	.	.
f27432	Quantitative	Assessment centre > Imaging > Brain MRI > T1 structural brain MRI > Freesurfer a2009s	Mean thickness of G-precuneus (left hemisphere)	mm	NA	38796	.	.	216	.	.	167	.	.
f27433	Quantitative	Assessment centre > Imaging > Brain MRI > T1 structural brain MRI > Freesurfer a2009s	Mean thickness of G-rectus (left hemisphere)	mm	NA	38796	.	.	216	.	.	167	.	.
f27434	Quantitative	Assessment centre > Imaging > Brain MRI > T1 structural brain MRI > Freesurfer a2009s	Mean thickness of G-subcallosal (left hemisphere)	mm	NA	38796	.	.	216	.	.	167	.	.
f27435	Quantitative	Assessment centre > Imaging > Brain MRI > T1 structural brain MRI > Freesurfer a2009s	Mean thickness of G-temp-sup-G-T-transv (left hemisphere)	mm	NA	38796	.	.	216	.	.	167	.	.
f27436	Quantitative	Assessment centre > Imaging > Brain MRI > T1 structural brain MRI > Freesurfer a2009s	Mean thickness of G-temp-sup-Lateral (left hemisphere)	mm	NA	38796	.	.	216	.	.	167	.	.
f27437	Quantitative	Assessment centre > Imaging > Brain MRI > T1 structural brain MRI > Freesurfer a2009s	Mean thickness of G-temp-sup-Plan-polar (left hemisphere)	mm	NA	38796	.	.	216	.	.	167	.	.
f27438	Quantitative	Assessment centre > Imaging > Brain MRI > T1 structural brain MRI > Freesurfer a2009s	Mean thickness of G-temp-sup-Plan-tempo (left hemisphere)	mm	NA	38796	.	.	216	.	.	167	.	.
f27439	Quantitative	Assessment centre > Imaging > Brain MRI > T1 structural brain MRI > Freesurfer a2009s	Mean thickness of G-temporal-inf (left hemisphere)	mm	NA	38796	.	.	216	.	.	167	.	.
f27440	Quantitative	Assessment centre > Imaging > Brain MRI > T1 structural brain MRI > Freesurfer a2009s	Mean thickness of G-temporal-middle (left hemisphere)	mm	NA	38796	.	.	216	.	.	167	.	.
f27441	Quantitative	Assessment centre > Imaging > Brain MRI > T1 structural brain MRI > Freesurfer a2009s	Mean thickness of Lat-Fis-ant-Horizont (left hemisphere)	mm	NA	38796	.	.	216	.	.	167	.	.
f27442	Quantitative	Assessment centre > Imaging > Brain MRI > T1 structural brain MRI > Freesurfer a2009s	Mean thickness of Lat-Fis-ant-Vertical (left hemisphere)	mm	NA	38796	.	.	216	.	.	167	.	.
f27443	Quantitative	Assessment centre > Imaging > Brain MRI > T1 structural brain MRI > Freesurfer a2009s	Mean thickness of Lat-Fis-post (left hemisphere)	mm	NA	38796	.	.	216	.	.	167	.	.
f27444	Quantitative	Assessment centre > Imaging > Brain MRI > T1 structural brain MRI > Freesurfer a2009s	Mean thickness of Pole-occipital (left hemisphere)	mm	NA	38796	.	.	216	.	.	167	.	.
f27445	Quantitative	Assessment centre > Imaging > Brain MRI > T1 structural brain MRI > Freesurfer a2009s	Mean thickness of Pole-temporal (left hemisphere)	mm	NA	38796	.	.	216	.	.	167	.	.
f27446	Quantitative	Assessment centre > Imaging > Brain MRI > T1 structural brain MRI > Freesurfer a2009s	Mean thickness of S-calcarine (left hemisphere)	mm	NA	38796	.	.	216	.	.	167	.	.
f27447	Quantitative	Assessment centre > Imaging > Brain MRI > T1 structural brain MRI > Freesurfer a2009s	Mean thickness of S-central (left hemisphere)	mm	NA	38796	.	.	216	.	.	167	.	.
f27448	Quantitative	Assessment centre > Imaging > Brain MRI > T1 structural brain MRI > Freesurfer a2009s	Mean thickness of S-cingul-Marginalis (left hemisphere)	mm	NA	38796	.	.	216	.	.	167	.	.
f27449	Quantitative	Assessment centre > Imaging > Brain MRI > T1 structural brain MRI > Freesurfer a2009s	Mean thickness of S-circular-insula-ant (left hemisphere)	mm	NA	38796	.	.	216	.	.	167	.	.
f27450	Quantitative	Assessment centre > Imaging > Brain MRI > T1 structural brain MRI > Freesurfer a2009s	Mean thickness of S-circular-insula-inf (left hemisphere)	mm	NA	38796	.	.	216	.	.	167	.	.
f27451	Quantitative	Assessment centre > Imaging > Brain MRI > T1 structural brain MRI > Freesurfer a2009s	Mean thickness of S-circular-insula-sup (left hemisphere)	mm	NA	38796	.	.	216	.	.	167	.	.
f27452	Quantitative	Assessment centre > Imaging > Brain MRI > T1 structural brain MRI > Freesurfer a2009s	Mean thickness of S-collat-transv-ant (left hemisphere)	mm	NA	38796	.	.	216	.	.	167	.	.
f27453	Quantitative	Assessment centre > Imaging > Brain MRI > T1 structural brain MRI > Freesurfer a2009s	Mean thickness of S-collat-transv-post (left hemisphere)	mm	NA	38796	.	.	216	.	.	167	.	.
f27454	Quantitative	Assessment centre > Imaging > Brain MRI > T1 structural brain MRI > Freesurfer a2009s	Mean thickness of S-front-inf (left hemisphere)	mm	NA	38796	.	.	216	.	.	167	.	.
f27455	Quantitative	Assessment centre > Imaging > Brain MRI > T1 structural brain MRI > Freesurfer a2009s	Mean thickness of S-front-middle (left hemisphere)	mm	NA	38796	.	.	216	.	.	167	.	.
f27456	Quantitative	Assessment centre > Imaging > Brain MRI > T1 structural brain MRI > Freesurfer a2009s	Mean thickness of S-front-sup (left hemisphere)	mm	NA	38796	.	.	216	.	.	167	.	.
f27457	Quantitative	Assessment centre > Imaging > Brain MRI > T1 structural brain MRI > Freesurfer a2009s	Mean thickness of S-interm-prim-Jensen (left hemisphere)	mm	NA	38777	.	.	216	.	.	167	.	.
f27458	Quantitative	Assessment centre > Imaging > Brain MRI > T1 structural brain MRI > Freesurfer a2009s	Mean thickness of S-intrapariet+P-trans (left hemisphere)	mm	NA	38796	.	.	216	.	.	167	.	.
f27459	Quantitative	Assessment centre > Imaging > Brain MRI > T1 structural brain MRI > Freesurfer a2009s	Mean thickness of S-oc-middle+Lunatus (left hemisphere)	mm	NA	38796	.	.	216	.	.	167	.	.
f27460	Quantitative	Assessment centre > Imaging > Brain MRI > T1 structural brain MRI > Freesurfer a2009s	Mean thickness of S-oc-sup+transversal (left hemisphere)	mm	NA	38796	.	.	216	.	.	167	.	.
f27461	Quantitative	Assessment centre > Imaging > Brain MRI > T1 structural brain MRI > Freesurfer a2009s	Mean thickness of S-occipital-ant (left hemisphere)	mm	NA	38796	.	.	216	.	.	167	.	.
f27462	Quantitative	Assessment centre > Imaging > Brain MRI > T1 structural brain MRI > Freesurfer a2009s	Mean thickness of S-oc-temp-lat (left hemisphere)	mm	NA	38796	.	.	216	.	.	167	.	.
f27463	Quantitative	Assessment centre > Imaging > Brain MRI > T1 structural brain MRI > Freesurfer a2009s	Mean thickness of S-oc-temp-med+Lingual (left hemisphere)	mm	NA	38796	.	.	216	.	.	167	.	.
f27464	Quantitative	Assessment centre > Imaging > Brain MRI > T1 structural brain MRI > Freesurfer a2009s	Mean thickness of S-orbital-lateral (left hemisphere)	mm	NA	38796	.	.	216	.	.	167	.	.
f27465	Quantitative	Assessment centre > Imaging > Brain MRI > T1 structural brain MRI > Freesurfer a2009s	Mean thickness of S-orbital-med-olfact (left hemisphere)	mm	NA	38796	.	.	216	.	.	167	.	.
f27466	Quantitative	Assessment centre > Imaging > Brain MRI > T1 structural brain MRI > Freesurfer a2009s	Mean thickness of S-orbital-H-Shaped (left hemisphere)	mm	NA	38796	.	.	216	.	.	167	.	.
f27467	Quantitative	Assessment centre > Imaging > Brain MRI > T1 structural brain MRI > Freesurfer a2009s	Mean thickness of S-parieto-occipital (left hemisphere)	mm	NA	38796	.	.	216	.	.	167	.	.
f27468	Quantitative	Assessment centre > Imaging > Brain MRI > T1 structural brain MRI > Freesurfer a2009s	Mean thickness of S-pericallosal (left hemisphere)	mm	NA	38796	.	.	216	.	.	167	.	.
f27469	Quantitative	Assessment centre > Imaging > Brain MRI > T1 structural brain MRI > Freesurfer a2009s	Mean thickness of S-postcentral (left hemisphere)	mm	NA	38796	.	.	216	.	.	167	.	.
f27470	Quantitative	Assessment centre > Imaging > Brain MRI > T1 structural brain MRI > Freesurfer a2009s	Mean thickness of S-precentral-inf-part (left hemisphere)	mm	NA	38796	.	.	216	.	.	167	.	.
f27471	Quantitative	Assessment centre > Imaging > Brain MRI > T1 structural brain MRI > Freesurfer a2009s	Mean thickness of S-precentral-sup-part (left hemisphere)	mm	NA	38796	.	.	216	.	.	167	.	.
f27472	Quantitative	Assessment centre > Imaging > Brain MRI > T1 structural brain MRI > Freesurfer a2009s	Mean thickness of S-suborbital (left hemisphere)	mm	NA	38796	.	.	216	.	.	167	.	.
f27473	Quantitative	Assessment centre > Imaging > Brain MRI > T1 structural brain MRI > Freesurfer a2009s	Mean thickness of S-subparietal (left hemisphere)	mm	NA	38796	.	.	216	.	.	167	.	.
f27474	Quantitative	Assessment centre > Imaging > Brain MRI > T1 structural brain MRI > Freesurfer a2009s	Mean thickness of S-temporal-inf (left hemisphere)	mm	NA	38796	.	.	216	.	.	167	.	.
f27475	Quantitative	Assessment centre > Imaging > Brain MRI > T1 structural brain MRI > Freesurfer a2009s	Mean thickness of S-temporal-sup (left hemisphere)	mm	NA	38796	.	.	216	.	.	167	.	.
f27476	Quantitative	Assessment centre > Imaging > Brain MRI > T1 structural brain MRI > Freesurfer a2009s	Mean thickness of S-temporal-transverse (left hemisphere)	mm	NA	38794	.	.	216	.	.	167	.	.
f27477	Quantitative	Assessment centre > Imaging > Brain MRI > T1 structural brain MRI > Freesurfer a2009s	Volume of G+S-frontomargin (left hemisphere)	mm3	NA	38796	.	.	216	.	.	167	.	.
f27478	Quantitative	Assessment centre > Imaging > Brain MRI > T1 structural brain MRI > Freesurfer a2009s	Volume of G+S-occipital-inf (left hemisphere)	mm3	NA	38796	.	.	216	.	.	167	.	.
f27479	Quantitative	Assessment centre > Imaging > Brain MRI > T1 structural brain MRI > Freesurfer a2009s	Volume of G+S-paracentral (left hemisphere)	mm3	NA	38796	.	.	216	.	.	167	.	.
f27480	Quantitative	Assessment centre > Imaging > Brain MRI > T1 structural brain MRI > Freesurfer a2009s	Volume of G+S-subcentral (left hemisphere)	mm3	NA	38796	.	.	216	.	.	167	.	.
f27481	Quantitative	Assessment centre > Imaging > Brain MRI > T1 structural brain MRI > Freesurfer a2009s	Volume of G+S-transv-frontopol (left hemisphere)	mm3	NA	38796	.	.	216	.	.	167	.	.
f27482	Quantitative	Assessment centre > Imaging > Brain MRI > T1 structural brain MRI > Freesurfer a2009s	Volume of G+S-cingul-Ant (left hemisphere)	mm3	NA	38796	.	.	216	.	.	167	.	.
f27483	Quantitative	Assessment centre > Imaging > Brain MRI > T1 structural brain MRI > Freesurfer a2009s	Volume of G+S-cingul-Mid-Ant (left hemisphere)	mm3	NA	38796	.	.	216	.	.	167	.	.
f27484	Quantitative	Assessment centre > Imaging > Brain MRI > T1 structural brain MRI > Freesurfer a2009s	Volume of G+S-cingul-Mid-Post (left hemisphere)	mm3	NA	38796	.	.	216	.	.	167	.	.
f27485	Quantitative	Assessment centre > Imaging > Brain MRI > T1 structural brain MRI > Freesurfer a2009s	Volume of G-cingul-Post-dorsal (left hemisphere)	mm3	NA	38796	.	.	216	.	.	167	.	.
f27486	Quantitative	Assessment centre > Imaging > Brain MRI > T1 structural brain MRI > Freesurfer a2009s	Volume of G-cingul-Post-ventral (left hemisphere)	mm3	NA	38796	.	.	216	.	.	167	.	.
f27487	Quantitative	Assessment centre > Imaging > Brain MRI > T1 structural brain MRI > Freesurfer a2009s	Volume of G-cuneus (left hemisphere)	mm3	NA	38796	.	.	216	.	.	167	.	.
f27488	Quantitative	Assessment centre > Imaging > Brain MRI > T1 structural brain MRI > Freesurfer a2009s	Volume of G-front-inf-Opercular (left hemisphere)	mm3	NA	38796	.	.	216	.	.	167	.	.
f27489	Quantitative	Assessment centre > Imaging > Brain MRI > T1 structural brain MRI > Freesurfer a2009s	Volume of G-front-inf-Orbital (left hemisphere)	mm3	NA	38796	.	.	216	.	.	167	.	.
f27490	Quantitative	Assessment centre > Imaging > Brain MRI > T1 structural brain MRI > Freesurfer a2009s	Volume of G-front-inf-Triangul (left hemisphere)	mm3	NA	38796	.	.	216	.	.	167	.	.
f27491	Quantitative	Assessment centre > Imaging > Brain MRI > T1 structural brain MRI > Freesurfer a2009s	Volume of G-front-middle (left hemisphere)	mm3	NA	38796	.	.	216	.	.	167	.	.
f27492	Quantitative	Assessment centre > Imaging > Brain MRI > T1 structural brain MRI > Freesurfer a2009s	Volume of G-front-sup (left hemisphere)	mm3	NA	38796	.	.	216	.	.	167	.	.
f27493	Quantitative	Assessment centre > Imaging > Brain MRI > T1 structural brain MRI > Freesurfer a2009s	Volume of G-Ins-lg+S-cent-ins (left hemisphere)	mm3	NA	38796	.	.	216	.	.	167	.	.
f27494	Quantitative	Assessment centre > Imaging > Brain MRI > T1 structural brain MRI > Freesurfer a2009s	Volume of G-insular-short (left hemisphere)	mm3	NA	38796	.	.	216	.	.	167	.	.
f27495	Quantitative	Assessment centre > Imaging > Brain MRI > T1 structural brain MRI > Freesurfer a2009s	Volume of G-occipital-middle (left hemisphere)	mm3	NA	38796	.	.	216	.	.	167	.	.
f27496	Quantitative	Assessment centre > Imaging > Brain MRI > T1 structural brain MRI > Freesurfer a2009s	Volume of G-occipital-sup (left hemisphere)	mm3	NA	38796	.	.	216	.	.	167	.	.
f27497	Quantitative	Assessment centre > Imaging > Brain MRI > T1 structural brain MRI > Freesurfer a2009s	Volume of G-oc-temp-lat-fusifor (left hemisphere)	mm3	NA	38796	.	.	216	.	.	167	.	.
f27498	Quantitative	Assessment centre > Imaging > Brain MRI > T1 structural brain MRI > Freesurfer a2009s	Volume of G-oc-temp-med-Lingual (left hemisphere)	mm3	NA	38796	.	.	216	.	.	167	.	.
f27499	Quantitative	Assessment centre > Imaging > Brain MRI > T1 structural brain MRI > Freesurfer a2009s	Volume of G-oc-temp-med-Parahip (left hemisphere)	mm3	NA	38796	.	.	216	.	.	167	.	.
f27500	Quantitative	Assessment centre > Imaging > Brain MRI > T1 structural brain MRI > Freesurfer a2009s	Volume of G-orbital (left hemisphere)	mm3	NA	38796	.	.	216	.	.	167	.	.
f27501	Quantitative	Assessment centre > Imaging > Brain MRI > T1 structural brain MRI > Freesurfer a2009s	Volume of G-pariet-inf-Angular (left hemisphere)	mm3	NA	38796	.	.	216	.	.	167	.	.
f27502	Quantitative	Assessment centre > Imaging > Brain MRI > T1 structural brain MRI > Freesurfer a2009s	Volume of G-pariet-inf-Supramar (left hemisphere)	mm3	NA	38796	.	.	216	.	.	167	.	.
f27503	Quantitative	Assessment centre > Imaging > Brain MRI > T1 structural brain MRI > Freesurfer a2009s	Volume of G-parietal-sup (left hemisphere)	mm3	NA	38796	.	.	216	.	.	167	.	.
f27504	Quantitative	Assessment centre > Imaging > Brain MRI > T1 structural brain MRI > Freesurfer a2009s	Volume of G-postcentral (left hemisphere)	mm3	NA	38796	.	.	216	.	.	167	.	.
f27505	Quantitative	Assessment centre > Imaging > Brain MRI > T1 structural brain MRI > Freesurfer a2009s	Volume of G-precentral (left hemisphere)	mm3	NA	38796	.	.	216	.	.	167	.	.
f27506	Quantitative	Assessment centre > Imaging > Brain MRI > T1 structural brain MRI > Freesurfer a2009s	Volume of G-precuneus (left hemisphere)	mm3	NA	38796	.	.	216	.	.	167	.	.
f27507	Quantitative	Assessment centre > Imaging > Brain MRI > T1 structural brain MRI > Freesurfer a2009s	Volume of G-rectus (left hemisphere)	mm3	NA	38796	.	.	216	.	.	167	.	.
f27508	Quantitative	Assessment centre > Imaging > Brain MRI > T1 structural brain MRI > Freesurfer a2009s	Volume of G-subcallosal (left hemisphere)	mm3	NA	38796	.	.	216	.	.	167	.	.
f27509	Quantitative	Assessment centre > Imaging > Brain MRI > T1 structural brain MRI > Freesurfer a2009s	Volume of G-temp-sup-G-T-transv (left hemisphere)	mm3	NA	38796	.	.	216	.	.	167	.	.
f27510	Quantitative	Assessment centre > Imaging > Brain MRI > T1 structural brain MRI > Freesurfer a2009s	Volume of G-temp-sup-Lateral (left hemisphere)	mm3	NA	38796	.	.	216	.	.	167	.	.
f27511	Quantitative	Assessment centre > Imaging > Brain MRI > T1 structural brain MRI > Freesurfer a2009s	Volume of G-temp-sup-Plan-polar (left hemisphere)	mm3	NA	38796	.	.	216	.	.	167	.	.
f27512	Quantitative	Assessment centre > Imaging > Brain MRI > T1 structural brain MRI > Freesurfer a2009s	Volume of G-temp-sup-Plan-tempo (left hemisphere)	mm3	NA	38796	.	.	216	.	.	167	.	.
f27513	Quantitative	Assessment centre > Imaging > Brain MRI > T1 structural brain MRI > Freesurfer a2009s	Volume of G-temporal-inf (left hemisphere)	mm3	NA	38796	.	.	216	.	.	167	.	.
f27514	Quantitative	Assessment centre > Imaging > Brain MRI > T1 structural brain MRI > Freesurfer a2009s	Volume of G-temporal-middle (left hemisphere)	mm3	NA	38796	.	.	216	.	.	167	.	.
f27515	Quantitative	Assessment centre > Imaging > Brain MRI > T1 structural brain MRI > Freesurfer a2009s	Volume of Lat-Fis-ant-Horizont (left hemisphere)	mm3	NA	38796	.	.	216	.	.	167	.	.
f27516	Quantitative	Assessment centre > Imaging > Brain MRI > T1 structural brain MRI > Freesurfer a2009s	Volume of Lat-Fis-ant-Vertical (left hemisphere)	mm3	NA	38796	.	.	216	.	.	167	.	.
f27517	Quantitative	Assessment centre > Imaging > Brain MRI > T1 structural brain MRI > Freesurfer a2009s	Volume of Lat-Fis-post (left hemisphere)	mm3	NA	38796	.	.	216	.	.	167	.	.
f27518	Quantitative	Assessment centre > Imaging > Brain MRI > T1 structural brain MRI > Freesurfer a2009s	Volume of Pole-occipital (left hemisphere)	mm3	NA	38796	.	.	216	.	.	167	.	.
f27519	Quantitative	Assessment centre > Imaging > Brain MRI > T1 structural brain MRI > Freesurfer a2009s	Volume of Pole-temporal (left hemisphere)	mm3	NA	38796	.	.	216	.	.	167	.	.
f27520	Quantitative	Assessment centre > Imaging > Brain MRI > T1 structural brain MRI > Freesurfer a2009s	Volume of S-calcarine (left hemisphere)	mm3	NA	38796	.	.	216	.	.	167	.	.
f27521	Quantitative	Assessment centre > Imaging > Brain MRI > T1 structural brain MRI > Freesurfer a2009s	Volume of S-central (left hemisphere)	mm3	NA	38796	.	.	216	.	.	167	.	.
f27522	Quantitative	Assessment centre > Imaging > Brain MRI > T1 structural brain MRI > Freesurfer a2009s	Volume of S-cingul-Marginalis (left hemisphere)	mm3	NA	38796	.	.	216	.	.	167	.	.
f27523	Quantitative	Assessment centre > Imaging > Brain MRI > T1 structural brain MRI > Freesurfer a2009s	Volume of S-circular-insula-ant (left hemisphere)	mm3	NA	38796	.	.	216	.	.	167	.	.
f27524	Quantitative	Assessment centre > Imaging > Brain MRI > T1 structural brain MRI > Freesurfer a2009s	Volume of S-circular-insula-inf (left hemisphere)	mm3	NA	38796	.	.	216	.	.	167	.	.
f27525	Quantitative	Assessment centre > Imaging > Brain MRI > T1 structural brain MRI > Freesurfer a2009s	Volume of S-circular-insula-sup (left hemisphere)	mm3	NA	38796	.	.	216	.	.	167	.	.
f27526	Quantitative	Assessment centre > Imaging > Brain MRI > T1 structural brain MRI > Freesurfer a2009s	Volume of S-collat-transv-ant (left hemisphere)	mm3	NA	38796	.	.	216	.	.	167	.	.
f27527	Quantitative	Assessment centre > Imaging > Brain MRI > T1 structural brain MRI > Freesurfer a2009s	Volume of S-collat-transv-post (left hemisphere)	mm3	NA	38796	.	.	216	.	.	167	.	.
f27528	Quantitative	Assessment centre > Imaging > Brain MRI > T1 structural brain MRI > Freesurfer a2009s	Volume of S-front-inf (left hemisphere)	mm3	NA	38796	.	.	216	.	.	167	.	.
f27529	Quantitative	Assessment centre > Imaging > Brain MRI > T1 structural brain MRI > Freesurfer a2009s	Volume of S-front-middle (left hemisphere)	mm3	NA	38796	.	.	216	.	.	167	.	.
f27530	Quantitative	Assessment centre > Imaging > Brain MRI > T1 structural brain MRI > Freesurfer a2009s	Volume of S-front-sup (left hemisphere)	mm3	NA	38796	.	.	216	.	.	167	.	.
f27531	Quantitative	Assessment centre > Imaging > Brain MRI > T1 structural brain MRI > Freesurfer a2009s	Volume of S-interm-prim-Jensen (left hemisphere)	mm3	NA	38777	.	.	216	.	.	167	.	.
f27532	Quantitative	Assessment centre > Imaging > Brain MRI > T1 structural brain MRI > Freesurfer a2009s	Volume of S-intrapariet+P-trans (left hemisphere)	mm3	NA	38796	.	.	216	.	.	167	.	.
f27533	Quantitative	Assessment centre > Imaging > Brain MRI > T1 structural brain MRI > Freesurfer a2009s	Volume of S-oc-middle+Lunatus (left hemisphere)	mm3	NA	38796	.	.	216	.	.	167	.	.
f27534	Quantitative	Assessment centre > Imaging > Brain MRI > T1 structural brain MRI > Freesurfer a2009s	Volume of S-oc-sup+transversal (left hemisphere)	mm3	NA	38796	.	.	216	.	.	167	.	.
f27535	Quantitative	Assessment centre > Imaging > Brain MRI > T1 structural brain MRI > Freesurfer a2009s	Volume of S-occipital-ant (left hemisphere)	mm3	NA	38796	.	.	216	.	.	167	.	.
f27536	Quantitative	Assessment centre > Imaging > Brain MRI > T1 structural brain MRI > Freesurfer a2009s	Volume of S-oc-temp-lat (left hemisphere)	mm3	NA	38796	.	.	216	.	.	167	.	.
f27537	Quantitative	Assessment centre > Imaging > Brain MRI > T1 structural brain MRI > Freesurfer a2009s	Volume of S-oc-temp-med+Lingual (left hemisphere)	mm3	NA	38796	.	.	216	.	.	167	.	.
f27538	Quantitative	Assessment centre > Imaging > Brain MRI > T1 structural brain MRI > Freesurfer a2009s	Volume of S-orbital-lateral (left hemisphere)	mm3	NA	38796	.	.	216	.	.	167	.	.
f27539	Quantitative	Assessment centre > Imaging > Brain MRI > T1 structural brain MRI > Freesurfer a2009s	Volume of S-orbital-med-olfact (left hemisphere)	mm3	NA	38796	.	.	216	.	.	167	.	.
f27540	Quantitative	Assessment centre > Imaging > Brain MRI > T1 structural brain MRI > Freesurfer a2009s	Volume of S-orbital-H-Shaped (left hemisphere)	mm3	NA	38796	.	.	216	.	.	167	.	.
f27541	Quantitative	Assessment centre > Imaging > Brain MRI > T1 structural brain MRI > Freesurfer a2009s	Volume of S-parieto-occipital (left hemisphere)	mm3	NA	38796	.	.	216	.	.	167	.	.
f27542	Quantitative	Assessment centre > Imaging > Brain MRI > T1 structural brain MRI > Freesurfer a2009s	Volume of S-pericallosal (left hemisphere)	mm3	NA	38796	.	.	216	.	.	167	.	.
f27543	Quantitative	Assessment centre > Imaging > Brain MRI > T1 structural brain MRI > Freesurfer a2009s	Volume of S-postcentral (left hemisphere)	mm3	NA	38796	.	.	216	.	.	167	.	.
f27544	Quantitative	Assessment centre > Imaging > Brain MRI > T1 structural brain MRI > Freesurfer a2009s	Volume of S-precentral-inf-part (left hemisphere)	mm3	NA	38796	.	.	216	.	.	167	.	.
f27545	Quantitative	Assessment centre > Imaging > Brain MRI > T1 structural brain MRI > Freesurfer a2009s	Volume of S-precentral-sup-part (left hemisphere)	mm3	NA	38796	.	.	216	.	.	167	.	.
f27546	Quantitative	Assessment centre > Imaging > Brain MRI > T1 structural brain MRI > Freesurfer a2009s	Volume of S-suborbital (left hemisphere)	mm3	NA	38796	.	.	216	.	.	167	.	.
f27547	Quantitative	Assessment centre > Imaging > Brain MRI > T1 structural brain MRI > Freesurfer a2009s	Volume of S-subparietal (left hemisphere)	mm3	NA	38796	.	.	216	.	.	167	.	.
f27548	Quantitative	Assessment centre > Imaging > Brain MRI > T1 structural brain MRI > Freesurfer a2009s	Volume of S-temporal-inf (left hemisphere)	mm3	NA	38796	.	.	216	.	.	167	.	.
f27549	Quantitative	Assessment centre > Imaging > Brain MRI > T1 structural brain MRI > Freesurfer a2009s	Volume of S-temporal-sup (left hemisphere)	mm3	NA	38796	.	.	216	.	.	167	.	.
f27550	Quantitative	Assessment centre > Imaging > Brain MRI > T1 structural brain MRI > Freesurfer a2009s	Volume of S-temporal-transverse (left hemisphere)	mm3	NA	38794	.	.	216	.	.	167	.	.
f27551	Quantitative	Assessment centre > Imaging > Brain MRI > T1 structural brain MRI > Freesurfer a2009s	Area of G+S-frontomargin (right hemisphere)	mm2	NA	38796	.	.	216	.	.	167	.	.
f27552	Quantitative	Assessment centre > Imaging > Brain MRI > T1 structural brain MRI > Freesurfer a2009s	Area of G+S-occipital-inf (right hemisphere)	mm2	NA	38796	.	.	216	.	.	167	.	.
f27553	Quantitative	Assessment centre > Imaging > Brain MRI > T1 structural brain MRI > Freesurfer a2009s	Area of G+S-paracentral (right hemisphere)	mm2	NA	38796	.	.	216	.	.	167	.	.
f27554	Quantitative	Assessment centre > Imaging > Brain MRI > T1 structural brain MRI > Freesurfer a2009s	Area of G+S-subcentral (right hemisphere)	mm2	NA	38796	.	.	216	.	.	167	.	.
f27555	Quantitative	Assessment centre > Imaging > Brain MRI > T1 structural brain MRI > Freesurfer a2009s	Area of G+S-transv-frontopol (right hemisphere)	mm2	NA	38796	.	.	216	.	.	167	.	.
f27556	Quantitative	Assessment centre > Imaging > Brain MRI > T1 structural brain MRI > Freesurfer a2009s	Area of G+S-cingul-Ant (right hemisphere)	mm2	NA	38796	.	.	216	.	.	167	.	.
f27557	Quantitative	Assessment centre > Imaging > Brain MRI > T1 structural brain MRI > Freesurfer a2009s	Area of G+S-cingul-Mid-Ant (right hemisphere)	mm2	NA	38796	.	.	216	.	.	167	.	.
f27558	Quantitative	Assessment centre > Imaging > Brain MRI > T1 structural brain MRI > Freesurfer a2009s	Area of G+S-cingul-Mid-Post (right hemisphere)	mm2	NA	38796	.	.	216	.	.	167	.	.
f27559	Quantitative	Assessment centre > Imaging > Brain MRI > T1 structural brain MRI > Freesurfer a2009s	Area of G-cingul-Post-dorsal (right hemisphere)	mm2	NA	38796	.	.	216	.	.	167	.	.
f27560	Quantitative	Assessment centre > Imaging > Brain MRI > T1 structural brain MRI > Freesurfer a2009s	Area of G-cingul-Post-ventral (right hemisphere)	mm2	NA	38796	.	.	216	.	.	167	.	.
f27561	Quantitative	Assessment centre > Imaging > Brain MRI > T1 structural brain MRI > Freesurfer a2009s	Area of G-cuneus (right hemisphere)	mm2	NA	38796	.	.	216	.	.	167	.	.
f27562	Quantitative	Assessment centre > Imaging > Brain MRI > T1 structural brain MRI > Freesurfer a2009s	Area of G-front-inf-Opercular (right hemisphere)	mm2	NA	38796	.	.	216	.	.	167	.	.
f27563	Quantitative	Assessment centre > Imaging > Brain MRI > T1 structural brain MRI > Freesurfer a2009s	Area of G-front-inf-Orbital (right hemisphere)	mm2	NA	38796	.	.	216	.	.	167	.	.
f27564	Quantitative	Assessment centre > Imaging > Brain MRI > T1 structural brain MRI > Freesurfer a2009s	Area of G-front-inf-Triangul (right hemisphere)	mm2	NA	38796	.	.	216	.	.	167	.	.
f27565	Quantitative	Assessment centre > Imaging > Brain MRI > T1 structural brain MRI > Freesurfer a2009s	Area of G-front-middle (right hemisphere)	mm2	NA	38796	.	.	216	.	.	167	.	.
f27566	Quantitative	Assessment centre > Imaging > Brain MRI > T1 structural brain MRI > Freesurfer a2009s	Area of G-front-sup (right hemisphere)	mm2	NA	38796	.	.	216	.	.	167	.	.
f27567	Quantitative	Assessment centre > Imaging > Brain MRI > T1 structural brain MRI > Freesurfer a2009s	Area of G-Ins-lg+S-cent-ins (right hemisphere)	mm2	NA	38796	.	.	216	.	.	167	.	.
f27568	Quantitative	Assessment centre > Imaging > Brain MRI > T1 structural brain MRI > Freesurfer a2009s	Area of G-insular-short (right hemisphere)	mm2	NA	38796	.	.	216	.	.	167	.	.
f27569	Quantitative	Assessment centre > Imaging > Brain MRI > T1 structural brain MRI > Freesurfer a2009s	Area of G-occipital-middle (right hemisphere)	mm2	NA	38796	.	.	216	.	.	167	.	.
f27570	Quantitative	Assessment centre > Imaging > Brain MRI > T1 structural brain MRI > Freesurfer a2009s	Area of G-occipital-sup (right hemisphere)	mm2	NA	38796	.	.	216	.	.	167	.	.
f27571	Quantitative	Assessment centre > Imaging > Brain MRI > T1 structural brain MRI > Freesurfer a2009s	Area of G-oc-temp-lat-fusifor (right hemisphere)	mm2	NA	38796	.	.	216	.	.	167	.	.
f27572	Quantitative	Assessment centre > Imaging > Brain MRI > T1 structural brain MRI > Freesurfer a2009s	Area of G-oc-temp-med-Lingual (right hemisphere)	mm2	NA	38796	.	.	216	.	.	167	.	.
f27573	Quantitative	Assessment centre > Imaging > Brain MRI > T1 structural brain MRI > Freesurfer a2009s	Area of G-oc-temp-med-Parahip (right hemisphere)	mm2	NA	38796	.	.	216	.	.	167	.	.
f27574	Quantitative	Assessment centre > Imaging > Brain MRI > T1 structural brain MRI > Freesurfer a2009s	Area of G-orbital (right hemisphere)	mm2	NA	38796	.	.	216	.	.	167	.	.
f27575	Quantitative	Assessment centre > Imaging > Brain MRI > T1 structural brain MRI > Freesurfer a2009s	Area of G-pariet-inf-Angular (right hemisphere)	mm2	NA	38796	.	.	216	.	.	167	.	.
f27576	Quantitative	Assessment centre > Imaging > Brain MRI > T1 structural brain MRI > Freesurfer a2009s	Area of G-pariet-inf-Supramar (right hemisphere)	mm2	NA	38796	.	.	216	.	.	167	.	.
f27577	Quantitative	Assessment centre > Imaging > Brain MRI > T1 structural brain MRI > Freesurfer a2009s	Area of G-parietal-sup (right hemisphere)	mm2	NA	38796	.	.	216	.	.	167	.	.
f27578	Quantitative	Assessment centre > Imaging > Brain MRI > T1 structural brain MRI > Freesurfer a2009s	Area of G-postcentral (right hemisphere)	mm2	NA	38796	.	.	216	.	.	167	.	.
f27579	Quantitative	Assessment centre > Imaging > Brain MRI > T1 structural brain MRI > Freesurfer a2009s	Area of G-precentral (right hemisphere)	mm2	NA	38796	.	.	216	.	.	167	.	.
f27580	Quantitative	Assessment centre > Imaging > Brain MRI > T1 structural brain MRI > Freesurfer a2009s	Area of G-precuneus (right hemisphere)	mm2	NA	38796	.	.	216	.	.	167	.	.
f27581	Quantitative	Assessment centre > Imaging > Brain MRI > T1 structural brain MRI > Freesurfer a2009s	Area of G-rectus (right hemisphere)	mm2	NA	38796	.	.	216	.	.	167	.	.
f27582	Quantitative	Assessment centre > Imaging > Brain MRI > T1 structural brain MRI > Freesurfer a2009s	Area of G-subcallosal (right hemisphere)	mm2	NA	38796	.	.	216	.	.	167	.	.
f27583	Quantitative	Assessment centre > Imaging > Brain MRI > T1 structural brain MRI > Freesurfer a2009s	Area of G-temp-sup-G-T-transv (right hemisphere)	mm2	NA	38796	.	.	216	.	.	167	.	.
f27584	Quantitative	Assessment centre > Imaging > Brain MRI > T1 structural brain MRI > Freesurfer a2009s	Area of G-temp-sup-Lateral (right hemisphere)	mm2	NA	38796	.	.	216	.	.	167	.	.
f27585	Quantitative	Assessment centre > Imaging > Brain MRI > T1 structural brain MRI > Freesurfer a2009s	Area of G-temp-sup-Plan-polar (right hemisphere)	mm2	NA	38796	.	.	216	.	.	167	.	.
f27586	Quantitative	Assessment centre > Imaging > Brain MRI > T1 structural brain MRI > Freesurfer a2009s	Area of G-temp-sup-Plan-tempo (right hemisphere)	mm2	NA	38796	.	.	216	.	.	167	.	.
f27587	Quantitative	Assessment centre > Imaging > Brain MRI > T1 structural brain MRI > Freesurfer a2009s	Area of G-temporal-inf (right hemisphere)	mm2	NA	38796	.	.	216	.	.	167	.	.
f27588	Quantitative	Assessment centre > Imaging > Brain MRI > T1 structural brain MRI > Freesurfer a2009s	Area of G-temporal-middle (right hemisphere)	mm2	NA	38796	.	.	216	.	.	167	.	.
f27589	Quantitative	Assessment centre > Imaging > Brain MRI > T1 structural brain MRI > Freesurfer a2009s	Area of Lat-Fis-ant-Horizont (right hemisphere)	mm2	NA	38796	.	.	216	.	.	167	.	.
f27590	Quantitative	Assessment centre > Imaging > Brain MRI > T1 structural brain MRI > Freesurfer a2009s	Area of Lat-Fis-ant-Vertical (right hemisphere)	mm2	NA	38789	.	.	216	.	.	166	.	.
f27591	Quantitative	Assessment centre > Imaging > Brain MRI > T1 structural brain MRI > Freesurfer a2009s	Area of Lat-Fis-post (right hemisphere)	mm2	NA	38796	.	.	216	.	.	167	.	.
f27592	Quantitative	Assessment centre > Imaging > Brain MRI > T1 structural brain MRI > Freesurfer a2009s	Area of Pole-occipital (right hemisphere)	mm2	NA	38796	.	.	216	.	.	167	.	.
f27593	Quantitative	Assessment centre > Imaging > Brain MRI > T1 structural brain MRI > Freesurfer a2009s	Area of Pole-temporal (right hemisphere)	mm2	NA	38796	.	.	216	.	.	167	.	.
f27594	Quantitative	Assessment centre > Imaging > Brain MRI > T1 structural brain MRI > Freesurfer a2009s	Area of S-calcarine (right hemisphere)	mm2	NA	38796	.	.	216	.	.	167	.	.
f27595	Quantitative	Assessment centre > Imaging > Brain MRI > T1 structural brain MRI > Freesurfer a2009s	Area of S-central (right hemisphere)	mm2	NA	38796	.	.	216	.	.	167	.	.
f27596	Quantitative	Assessment centre > Imaging > Brain MRI > T1 structural brain MRI > Freesurfer a2009s	Area of S-cingul-Marginalis (right hemisphere)	mm2	NA	38796	.	.	216	.	.	167	.	.
f27597	Quantitative	Assessment centre > Imaging > Brain MRI > T1 structural brain MRI > Freesurfer a2009s	Area of S-circular-insula-ant (right hemisphere)	mm2	NA	38796	.	.	216	.	.	167	.	.
f27598	Quantitative	Assessment centre > Imaging > Brain MRI > T1 structural brain MRI > Freesurfer a2009s	Area of S-circular-insula-inf (right hemisphere)	mm2	NA	38796	.	.	216	.	.	167	.	.
f27599	Quantitative	Assessment centre > Imaging > Brain MRI > T1 structural brain MRI > Freesurfer a2009s	Area of S-circular-insula-sup (right hemisphere)	mm2	NA	38796	.	.	216	.	.	167	.	.
f27600	Quantitative	Assessment centre > Imaging > Brain MRI > T1 structural brain MRI > Freesurfer a2009s	Area of S-collat-transv-ant (right hemisphere)	mm2	NA	38796	.	.	216	.	.	167	.	.
f27601	Quantitative	Assessment centre > Imaging > Brain MRI > T1 structural brain MRI > Freesurfer a2009s	Area of S-collat-transv-post (right hemisphere)	mm2	NA	38796	.	.	216	.	.	167	.	.
f27602	Quantitative	Assessment centre > Imaging > Brain MRI > T1 structural brain MRI > Freesurfer a2009s	Area of S-front-inf (right hemisphere)	mm2	NA	38796	.	.	216	.	.	167	.	.
f27603	Quantitative	Assessment centre > Imaging > Brain MRI > T1 structural brain MRI > Freesurfer a2009s	Area of S-front-middle (right hemisphere)	mm2	NA	38796	.	.	216	.	.	167	.	.
f27604	Quantitative	Assessment centre > Imaging > Brain MRI > T1 structural brain MRI > Freesurfer a2009s	Area of S-front-sup (right hemisphere)	mm2	NA	38796	.	.	216	.	.	167	.	.
f27605	Quantitative	Assessment centre > Imaging > Brain MRI > T1 structural brain MRI > Freesurfer a2009s	Area of S-interm-prim-Jensen (right hemisphere)	mm2	NA	38793	.	.	216	.	.	167	.	.
f27606	Quantitative	Assessment centre > Imaging > Brain MRI > T1 structural brain MRI > Freesurfer a2009s	Area of S-intrapariet+P-trans (right hemisphere)	mm2	NA	38796	.	.	216	.	.	167	.	.
f27607	Quantitative	Assessment centre > Imaging > Brain MRI > T1 structural brain MRI > Freesurfer a2009s	Area of S-oc-middle+Lunatus (right hemisphere)	mm2	NA	38796	.	.	216	.	.	167	.	.
f27608	Quantitative	Assessment centre > Imaging > Brain MRI > T1 structural brain MRI > Freesurfer a2009s	Area of S-oc-sup+transversal (right hemisphere)	mm2	NA	38796	.	.	216	.	.	167	.	.
f27609	Quantitative	Assessment centre > Imaging > Brain MRI > T1 structural brain MRI > Freesurfer a2009s	Area of S-occipital-ant (right hemisphere)	mm2	NA	38796	.	.	216	.	.	167	.	.
f27610	Quantitative	Assessment centre > Imaging > Brain MRI > T1 structural brain MRI > Freesurfer a2009s	Area of S-oc-temp-lat (right hemisphere)	mm2	NA	38796	.	.	216	.	.	167	.	.
f27611	Quantitative	Assessment centre > Imaging > Brain MRI > T1 structural brain MRI > Freesurfer a2009s	Area of S-oc-temp-med+Lingual (right hemisphere)	mm2	NA	38796	.	.	216	.	.	167	.	.
f27612	Quantitative	Assessment centre > Imaging > Brain MRI > T1 structural brain MRI > Freesurfer a2009s	Area of S-orbital-lateral (right hemisphere)	mm2	NA	38796	.	.	216	.	.	167	.	.
f27613	Quantitative	Assessment centre > Imaging > Brain MRI > T1 structural brain MRI > Freesurfer a2009s	Area of S-orbital-med-olfact (right hemisphere)	mm2	NA	38796	.	.	216	.	.	167	.	.
f27614	Quantitative	Assessment centre > Imaging > Brain MRI > T1 structural brain MRI > Freesurfer a2009s	Area of S-orbital-H-Shaped (right hemisphere)	mm2	NA	38796	.	.	216	.	.	167	.	.
f27615	Quantitative	Assessment centre > Imaging > Brain MRI > T1 structural brain MRI > Freesurfer a2009s	Area of S-parieto-occipital (right hemisphere)	mm2	NA	38796	.	.	216	.	.	167	.	.
f27616	Quantitative	Assessment centre > Imaging > Brain MRI > T1 structural brain MRI > Freesurfer a2009s	Area of S-pericallosal (right hemisphere)	mm2	NA	38796	.	.	216	.	.	167	.	.
f27617	Quantitative	Assessment centre > Imaging > Brain MRI > T1 structural brain MRI > Freesurfer a2009s	Area of S-postcentral (right hemisphere)	mm2	NA	38796	.	.	216	.	.	167	.	.
f27618	Quantitative	Assessment centre > Imaging > Brain MRI > T1 structural brain MRI > Freesurfer a2009s	Area of S-precentral-inf-part (right hemisphere)	mm2	NA	38796	.	.	216	.	.	167	.	.
f27619	Quantitative	Assessment centre > Imaging > Brain MRI > T1 structural brain MRI > Freesurfer a2009s	Area of S-precentral-sup-part (right hemisphere)	mm2	NA	38796	.	.	216	.	.	167	.	.
f27620	Quantitative	Assessment centre > Imaging > Brain MRI > T1 structural brain MRI > Freesurfer a2009s	Area of S-suborbital (right hemisphere)	mm2	NA	38796	.	.	216	.	.	167	.	.
f27621	Quantitative	Assessment centre > Imaging > Brain MRI > T1 structural brain MRI > Freesurfer a2009s	Area of S-subparietal (right hemisphere)	mm2	NA	38796	.	.	216	.	.	167	.	.
f27622	Quantitative	Assessment centre > Imaging > Brain MRI > T1 structural brain MRI > Freesurfer a2009s	Area of S-temporal-inf (right hemisphere)	mm2	NA	38796	.	.	216	.	.	167	.	.
f27623	Quantitative	Assessment centre > Imaging > Brain MRI > T1 structural brain MRI > Freesurfer a2009s	Area of S-temporal-sup (right hemisphere)	mm2	NA	38796	.	.	216	.	.	167	.	.
f27624	Quantitative	Assessment centre > Imaging > Brain MRI > T1 structural brain MRI > Freesurfer a2009s	Area of S-temporal-transverse (right hemisphere)	mm2	NA	38795	.	.	216	.	.	167	.	.
f27625	Quantitative	Assessment centre > Imaging > Brain MRI > T1 structural brain MRI > Freesurfer a2009s	Mean thickness of G+S-frontomargin (right hemisphere)	mm	NA	38796	.	.	216	.	.	167	.	.
f27626	Quantitative	Assessment centre > Imaging > Brain MRI > T1 structural brain MRI > Freesurfer a2009s	Mean thickness of G+S-occipital-inf (right hemisphere)	mm	NA	38796	.	.	216	.	.	167	.	.
f27627	Quantitative	Assessment centre > Imaging > Brain MRI > T1 structural brain MRI > Freesurfer a2009s	Mean thickness of G+S-paracentral (right hemisphere)	mm	NA	38796	.	.	216	.	.	167	.	.
f27628	Quantitative	Assessment centre > Imaging > Brain MRI > T1 structural brain MRI > Freesurfer a2009s	Mean thickness of G+S-subcentral (right hemisphere)	mm	NA	38796	.	.	216	.	.	167	.	.
f27629	Quantitative	Assessment centre > Imaging > Brain MRI > T1 structural brain MRI > Freesurfer a2009s	Mean thickness of G+S-transv-frontopol (right hemisphere)	mm	NA	38796	.	.	216	.	.	167	.	.
f27630	Quantitative	Assessment centre > Imaging > Brain MRI > T1 structural brain MRI > Freesurfer a2009s	Mean thickness of G+S-cingul-Ant (right hemisphere)	mm	NA	38796	.	.	216	.	.	167	.	.
f27631	Quantitative	Assessment centre > Imaging > Brain MRI > T1 structural brain MRI > Freesurfer a2009s	Mean thickness of G+S-cingul-Mid-Ant (right hemisphere)	mm	NA	38796	.	.	216	.	.	167	.	.
f27632	Quantitative	Assessment centre > Imaging > Brain MRI > T1 structural brain MRI > Freesurfer a2009s	Mean thickness of G+S-cingul-Mid-Post (right hemisphere)	mm	NA	38796	.	.	216	.	.	167	.	.
f27633	Quantitative	Assessment centre > Imaging > Brain MRI > T1 structural brain MRI > Freesurfer a2009s	Mean thickness of G-cingul-Post-dorsal (right hemisphere)	mm	NA	38796	.	.	216	.	.	167	.	.
f27634	Quantitative	Assessment centre > Imaging > Brain MRI > T1 structural brain MRI > Freesurfer a2009s	Mean thickness of G-cingul-Post-ventral (right hemisphere)	mm	NA	38796	.	.	216	.	.	167	.	.
f27635	Quantitative	Assessment centre > Imaging > Brain MRI > T1 structural brain MRI > Freesurfer a2009s	Mean thickness of G-cuneus (right hemisphere)	mm	NA	38796	.	.	216	.	.	167	.	.
f27636	Quantitative	Assessment centre > Imaging > Brain MRI > T1 structural brain MRI > Freesurfer a2009s	Mean thickness of G-front-inf-Opercular (right hemisphere)	mm	NA	38796	.	.	216	.	.	167	.	.
f27637	Quantitative	Assessment centre > Imaging > Brain MRI > T1 structural brain MRI > Freesurfer a2009s	Mean thickness of G-front-inf-Orbital (right hemisphere)	mm	NA	38796	.	.	216	.	.	167	.	.
f27638	Quantitative	Assessment centre > Imaging > Brain MRI > T1 structural brain MRI > Freesurfer a2009s	Mean thickness of G-front-inf-Triangul (right hemisphere)	mm	NA	38796	.	.	216	.	.	167	.	.
f27639	Quantitative	Assessment centre > Imaging > Brain MRI > T1 structural brain MRI > Freesurfer a2009s	Mean thickness of G-front-middle (right hemisphere)	mm	NA	38796	.	.	216	.	.	167	.	.
f27640	Quantitative	Assessment centre > Imaging > Brain MRI > T1 structural brain MRI > Freesurfer a2009s	Mean thickness of G-front-sup (right hemisphere)	mm	NA	38796	.	.	216	.	.	167	.	.
f27641	Quantitative	Assessment centre > Imaging > Brain MRI > T1 structural brain MRI > Freesurfer a2009s	Mean thickness of G-Ins-lg+S-cent-ins (right hemisphere)	mm	NA	38796	.	.	216	.	.	167	.	.
f27642	Quantitative	Assessment centre > Imaging > Brain MRI > T1 structural brain MRI > Freesurfer a2009s	Mean thickness of G-insular-short (right hemisphere)	mm	NA	38796	.	.	216	.	.	167	.	.
f27643	Quantitative	Assessment centre > Imaging > Brain MRI > T1 structural brain MRI > Freesurfer a2009s	Mean thickness of G-occipital-middle (right hemisphere)	mm	NA	38796	.	.	216	.	.	167	.	.
f27644	Quantitative	Assessment centre > Imaging > Brain MRI > T1 structural brain MRI > Freesurfer a2009s	Mean thickness of G-occipital-sup (right hemisphere)	mm	NA	38796	.	.	216	.	.	167	.	.
f27645	Quantitative	Assessment centre > Imaging > Brain MRI > T1 structural brain MRI > Freesurfer a2009s	Mean thickness of G-oc-temp-lat-fusifor (right hemisphere)	mm	NA	38796	.	.	216	.	.	167	.	.
f27646	Quantitative	Assessment centre > Imaging > Brain MRI > T1 structural brain MRI > Freesurfer a2009s	Mean thickness of G-oc-temp-med-Lingual (right hemisphere)	mm	NA	38796	.	.	216	.	.	167	.	.
f27647	Quantitative	Assessment centre > Imaging > Brain MRI > T1 structural brain MRI > Freesurfer a2009s	Mean thickness of G-oc-temp-med-Parahip (right hemisphere)	mm	NA	38796	.	.	216	.	.	167	.	.
f27648	Quantitative	Assessment centre > Imaging > Brain MRI > T1 structural brain MRI > Freesurfer a2009s	Mean thickness of G-orbital (right hemisphere)	mm	NA	38796	.	.	216	.	.	167	.	.
f27649	Quantitative	Assessment centre > Imaging > Brain MRI > T1 structural brain MRI > Freesurfer a2009s	Mean thickness of G-pariet-inf-Angular (right hemisphere)	mm	NA	38796	.	.	216	.	.	167	.	.
f27650	Quantitative	Assessment centre > Imaging > Brain MRI > T1 structural brain MRI > Freesurfer a2009s	Mean thickness of G-pariet-inf-Supramar (right hemisphere)	mm	NA	38796	.	.	216	.	.	167	.	.
f27651	Quantitative	Assessment centre > Imaging > Brain MRI > T1 structural brain MRI > Freesurfer a2009s	Mean thickness of G-parietal-sup (right hemisphere)	mm	NA	38796	.	.	216	.	.	167	.	.
f27652	Quantitative	Assessment centre > Imaging > Brain MRI > T1 structural brain MRI > Freesurfer a2009s	Mean thickness of G-postcentral (right hemisphere)	mm	NA	38796	.	.	216	.	.	167	.	.
f27653	Quantitative	Assessment centre > Imaging > Brain MRI > T1 structural brain MRI > Freesurfer a2009s	Mean thickness of G-precentral (right hemisphere)	mm	NA	38796	.	.	216	.	.	167	.	.
f27654	Quantitative	Assessment centre > Imaging > Brain MRI > T1 structural brain MRI > Freesurfer a2009s	Mean thickness of G-precuneus (right hemisphere)	mm	NA	38796	.	.	216	.	.	167	.	.
f27655	Quantitative	Assessment centre > Imaging > Brain MRI > T1 structural brain MRI > Freesurfer a2009s	Mean thickness of G-rectus (right hemisphere)	mm	NA	38796	.	.	216	.	.	167	.	.
f27656	Quantitative	Assessment centre > Imaging > Brain MRI > T1 structural brain MRI > Freesurfer a2009s	Mean thickness of G-subcallosal (right hemisphere)	mm	NA	38796	.	.	216	.	.	167	.	.
f27657	Quantitative	Assessment centre > Imaging > Brain MRI > T1 structural brain MRI > Freesurfer a2009s	Mean thickness of G-temp-sup-G-T-transv (right hemisphere)	mm	NA	38796	.	.	216	.	.	167	.	.
f27658	Quantitative	Assessment centre > Imaging > Brain MRI > T1 structural brain MRI > Freesurfer a2009s	Mean thickness of G-temp-sup-Lateral (right hemisphere)	mm	NA	38796	.	.	216	.	.	167	.	.
f27659	Quantitative	Assessment centre > Imaging > Brain MRI > T1 structural brain MRI > Freesurfer a2009s	Mean thickness of G-temp-sup-Plan-polar (right hemisphere)	mm	NA	38796	.	.	216	.	.	167	.	.
f27660	Quantitative	Assessment centre > Imaging > Brain MRI > T1 structural brain MRI > Freesurfer a2009s	Mean thickness of G-temp-sup-Plan-tempo (right hemisphere)	mm	NA	38796	.	.	216	.	.	167	.	.
f27661	Quantitative	Assessment centre > Imaging > Brain MRI > T1 structural brain MRI > Freesurfer a2009s	Mean thickness of G-temporal-inf (right hemisphere)	mm	NA	38796	.	.	216	.	.	167	.	.
f27662	Quantitative	Assessment centre > Imaging > Brain MRI > T1 structural brain MRI > Freesurfer a2009s	Mean thickness of G-temporal-middle (right hemisphere)	mm	NA	38796	.	.	216	.	.	167	.	.
f27663	Quantitative	Assessment centre > Imaging > Brain MRI > T1 structural brain MRI > Freesurfer a2009s	Mean thickness of Lat-Fis-ant-Horizont (right hemisphere)	mm	NA	38796	.	.	216	.	.	167	.	.
f27664	Quantitative	Assessment centre > Imaging > Brain MRI > T1 structural brain MRI > Freesurfer a2009s	Mean thickness of Lat-Fis-ant-Vertical (right hemisphere)	mm	NA	38789	.	.	216	.	.	166	.	.
f27665	Quantitative	Assessment centre > Imaging > Brain MRI > T1 structural brain MRI > Freesurfer a2009s	Mean thickness of Lat-Fis-post (right hemisphere)	mm	NA	38796	.	.	216	.	.	167	.	.
f27666	Quantitative	Assessment centre > Imaging > Brain MRI > T1 structural brain MRI > Freesurfer a2009s	Mean thickness of Pole-occipital (right hemisphere)	mm	NA	38796	.	.	216	.	.	167	.	.
f27667	Quantitative	Assessment centre > Imaging > Brain MRI > T1 structural brain MRI > Freesurfer a2009s	Mean thickness of Pole-temporal (right hemisphere)	mm	NA	38796	.	.	216	.	.	167	.	.
f27668	Quantitative	Assessment centre > Imaging > Brain MRI > T1 structural brain MRI > Freesurfer a2009s	Mean thickness of S-calcarine (right hemisphere)	mm	NA	38796	.	.	216	.	.	167	.	.
f27669	Quantitative	Assessment centre > Imaging > Brain MRI > T1 structural brain MRI > Freesurfer a2009s	Mean thickness of S-central (right hemisphere)	mm	NA	38796	.	.	216	.	.	167	.	.
f27670	Quantitative	Assessment centre > Imaging > Brain MRI > T1 structural brain MRI > Freesurfer a2009s	Mean thickness of S-cingul-Marginalis (right hemisphere)	mm	NA	38796	.	.	216	.	.	167	.	.
f27671	Quantitative	Assessment centre > Imaging > Brain MRI > T1 structural brain MRI > Freesurfer a2009s	Mean thickness of S-circular-insula-ant (right hemisphere)	mm	NA	38796	.	.	216	.	.	167	.	.
f27672	Quantitative	Assessment centre > Imaging > Brain MRI > T1 structural brain MRI > Freesurfer a2009s	Mean thickness of S-circular-insula-inf (right hemisphere)	mm	NA	38796	.	.	216	.	.	167	.	.
f27673	Quantitative	Assessment centre > Imaging > Brain MRI > T1 structural brain MRI > Freesurfer a2009s	Mean thickness of S-circular-insula-sup (right hemisphere)	mm	NA	38796	.	.	216	.	.	167	.	.
f27674	Quantitative	Assessment centre > Imaging > Brain MRI > T1 structural brain MRI > Freesurfer a2009s	Mean thickness of S-collat-transv-ant (right hemisphere)	mm	NA	38796	.	.	216	.	.	167	.	.
f27675	Quantitative	Assessment centre > Imaging > Brain MRI > T1 structural brain MRI > Freesurfer a2009s	Mean thickness of S-collat-transv-post (right hemisphere)	mm	NA	38796	.	.	216	.	.	167	.	.
f27676	Quantitative	Assessment centre > Imaging > Brain MRI > T1 structural brain MRI > Freesurfer a2009s	Mean thickness of S-front-inf (right hemisphere)	mm	NA	38796	.	.	216	.	.	167	.	.
f27677	Quantitative	Assessment centre > Imaging > Brain MRI > T1 structural brain MRI > Freesurfer a2009s	Mean thickness of S-front-middle (right hemisphere)	mm	NA	38796	.	.	216	.	.	167	.	.
f27678	Quantitative	Assessment centre > Imaging > Brain MRI > T1 structural brain MRI > Freesurfer a2009s	Mean thickness of S-front-sup (right hemisphere)	mm	NA	38796	.	.	216	.	.	167	.	.
f27679	Quantitative	Assessment centre > Imaging > Brain MRI > T1 structural brain MRI > Freesurfer a2009s	Mean thickness of S-interm-prim-Jensen (right hemisphere)	mm	NA	38793	.	.	216	.	.	167	.	.
f27680	Quantitative	Assessment centre > Imaging > Brain MRI > T1 structural brain MRI > Freesurfer a2009s	Mean thickness of S-intrapariet+P-trans (right hemisphere)	mm	NA	38796	.	.	216	.	.	167	.	.
f27681	Quantitative	Assessment centre > Imaging > Brain MRI > T1 structural brain MRI > Freesurfer a2009s	Mean thickness of S-oc-middle+Lunatus (right hemisphere)	mm	NA	38796	.	.	216	.	.	167	.	.
f27682	Quantitative	Assessment centre > Imaging > Brain MRI > T1 structural brain MRI > Freesurfer a2009s	Mean thickness of S-oc-sup+transversal (right hemisphere)	mm	NA	38796	.	.	216	.	.	167	.	.
f27683	Quantitative	Assessment centre > Imaging > Brain MRI > T1 structural brain MRI > Freesurfer a2009s	Mean thickness of S-occipital-ant (right hemisphere)	mm	NA	38796	.	.	216	.	.	167	.	.
f27684	Quantitative	Assessment centre > Imaging > Brain MRI > T1 structural brain MRI > Freesurfer a2009s	Mean thickness of S-oc-temp-lat (right hemisphere)	mm	NA	38796	.	.	216	.	.	167	.	.
f27685	Quantitative	Assessment centre > Imaging > Brain MRI > T1 structural brain MRI > Freesurfer a2009s	Mean thickness of S-oc-temp-med+Lingual (right hemisphere)	mm	NA	38796	.	.	216	.	.	167	.	.
f27686	Quantitative	Assessment centre > Imaging > Brain MRI > T1 structural brain MRI > Freesurfer a2009s	Mean thickness of S-orbital-lateral (right hemisphere)	mm	NA	38796	.	.	216	.	.	167	.	.
f27687	Quantitative	Assessment centre > Imaging > Brain MRI > T1 structural brain MRI > Freesurfer a2009s	Mean thickness of S-orbital-med-olfact (right hemisphere)	mm	NA	38796	.	.	216	.	.	167	.	.
f27688	Quantitative	Assessment centre > Imaging > Brain MRI > T1 structural brain MRI > Freesurfer a2009s	Mean thickness of S-orbital-H-Shaped (right hemisphere)	mm	NA	38796	.	.	216	.	.	167	.	.
f27689	Quantitative	Assessment centre > Imaging > Brain MRI > T1 structural brain MRI > Freesurfer a2009s	Mean thickness of S-parieto-occipital (right hemisphere)	mm	NA	38796	.	.	216	.	.	167	.	.
f27690	Quantitative	Assessment centre > Imaging > Brain MRI > T1 structural brain MRI > Freesurfer a2009s	Mean thickness of S-pericallosal (right hemisphere)	mm	NA	38796	.	.	216	.	.	167	.	.
f27691	Quantitative	Assessment centre > Imaging > Brain MRI > T1 structural brain MRI > Freesurfer a2009s	Mean thickness of S-postcentral (right hemisphere)	mm	NA	38796	.	.	216	.	.	167	.	.
f27692	Quantitative	Assessment centre > Imaging > Brain MRI > T1 structural brain MRI > Freesurfer a2009s	Mean thickness of S-precentral-inf-part (right hemisphere)	mm	NA	38796	.	.	216	.	.	167	.	.
f27693	Quantitative	Assessment centre > Imaging > Brain MRI > T1 structural brain MRI > Freesurfer a2009s	Mean thickness of S-precentral-sup-part (right hemisphere)	mm	NA	38796	.	.	216	.	.	167	.	.
f27694	Quantitative	Assessment centre > Imaging > Brain MRI > T1 structural brain MRI > Freesurfer a2009s	Mean thickness of S-suborbital (right hemisphere)	mm	NA	38796	.	.	216	.	.	167	.	.
f27695	Quantitative	Assessment centre > Imaging > Brain MRI > T1 structural brain MRI > Freesurfer a2009s	Mean thickness of S-subparietal (right hemisphere)	mm	NA	38796	.	.	216	.	.	167	.	.
f27696	Quantitative	Assessment centre > Imaging > Brain MRI > T1 structural brain MRI > Freesurfer a2009s	Mean thickness of S-temporal-inf (right hemisphere)	mm	NA	38796	.	.	216	.	.	167	.	.
f27697	Quantitative	Assessment centre > Imaging > Brain MRI > T1 structural brain MRI > Freesurfer a2009s	Mean thickness of S-temporal-sup (right hemisphere)	mm	NA	38796	.	.	216	.	.	167	.	.
f27698	Quantitative	Assessment centre > Imaging > Brain MRI > T1 structural brain MRI > Freesurfer a2009s	Mean thickness of S-temporal-transverse (right hemisphere)	mm	NA	38795	.	.	216	.	.	167	.	.
f27699	Quantitative	Assessment centre > Imaging > Brain MRI > T1 structural brain MRI > Freesurfer a2009s	Volume of G+S-frontomargin (right hemisphere)	mm3	NA	38796	.	.	216	.	.	167	.	.
f27700	Quantitative	Assessment centre > Imaging > Brain MRI > T1 structural brain MRI > Freesurfer a2009s	Volume of G+S-occipital-inf (right hemisphere)	mm3	NA	38796	.	.	216	.	.	167	.	.
f27701	Quantitative	Assessment centre > Imaging > Brain MRI > T1 structural brain MRI > Freesurfer a2009s	Volume of G+S-paracentral (right hemisphere)	mm3	NA	38796	.	.	216	.	.	167	.	.
f27702	Quantitative	Assessment centre > Imaging > Brain MRI > T1 structural brain MRI > Freesurfer a2009s	Volume of G+S-subcentral (right hemisphere)	mm3	NA	38796	.	.	216	.	.	167	.	.
f27703	Quantitative	Assessment centre > Imaging > Brain MRI > T1 structural brain MRI > Freesurfer a2009s	Volume of G+S-transv-frontopol (right hemisphere)	mm3	NA	38796	.	.	216	.	.	167	.	.
f27704	Quantitative	Assessment centre > Imaging > Brain MRI > T1 structural brain MRI > Freesurfer a2009s	Volume of G+S-cingul-Ant (right hemisphere)	mm3	NA	38796	.	.	216	.	.	167	.	.
f27705	Quantitative	Assessment centre > Imaging > Brain MRI > T1 structural brain MRI > Freesurfer a2009s	Volume of G+S-cingul-Mid-Ant (right hemisphere)	mm3	NA	38796	.	.	216	.	.	167	.	.
f27706	Quantitative	Assessment centre > Imaging > Brain MRI > T1 structural brain MRI > Freesurfer a2009s	Volume of G+S-cingul-Mid-Post (right hemisphere)	mm3	NA	38796	.	.	216	.	.	167	.	.
f27707	Quantitative	Assessment centre > Imaging > Brain MRI > T1 structural brain MRI > Freesurfer a2009s	Volume of G-cingul-Post-dorsal (right hemisphere)	mm3	NA	38796	.	.	216	.	.	167	.	.
f27708	Quantitative	Assessment centre > Imaging > Brain MRI > T1 structural brain MRI > Freesurfer a2009s	Volume of G-cingul-Post-ventral (right hemisphere)	mm3	NA	38796	.	.	216	.	.	167	.	.
f27709	Quantitative	Assessment centre > Imaging > Brain MRI > T1 structural brain MRI > Freesurfer a2009s	Volume of G-cuneus (right hemisphere)	mm3	NA	38796	.	.	216	.	.	167	.	.
f27710	Quantitative	Assessment centre > Imaging > Brain MRI > T1 structural brain MRI > Freesurfer a2009s	Volume of G-front-inf-Opercular (right hemisphere)	mm3	NA	38796	.	.	216	.	.	167	.	.
f27711	Quantitative	Assessment centre > Imaging > Brain MRI > T1 structural brain MRI > Freesurfer a2009s	Volume of G-front-inf-Orbital (right hemisphere)	mm3	NA	38796	.	.	216	.	.	167	.	.
f27712	Quantitative	Assessment centre > Imaging > Brain MRI > T1 structural brain MRI > Freesurfer a2009s	Volume of G-front-inf-Triangul (right hemisphere)	mm3	NA	38796	.	.	216	.	.	167	.	.
f27713	Quantitative	Assessment centre > Imaging > Brain MRI > T1 structural brain MRI > Freesurfer a2009s	Volume of G-front-middle (right hemisphere)	mm3	NA	38796	.	.	216	.	.	167	.	.
f27714	Quantitative	Assessment centre > Imaging > Brain MRI > T1 structural brain MRI > Freesurfer a2009s	Volume of G-front-sup (right hemisphere)	mm3	NA	38796	.	.	216	.	.	167	.	.
f27715	Quantitative	Assessment centre > Imaging > Brain MRI > T1 structural brain MRI > Freesurfer a2009s	Volume of G-Ins-lg+S-cent-ins (right hemisphere)	mm3	NA	38796	.	.	216	.	.	167	.	.
f27716	Quantitative	Assessment centre > Imaging > Brain MRI > T1 structural brain MRI > Freesurfer a2009s	Volume of G-insular-short (right hemisphere)	mm3	NA	38796	.	.	216	.	.	167	.	.
f27717	Quantitative	Assessment centre > Imaging > Brain MRI > T1 structural brain MRI > Freesurfer a2009s	Volume of G-occipital-middle (right hemisphere)	mm3	NA	38796	.	.	216	.	.	167	.	.
f27718	Quantitative	Assessment centre > Imaging > Brain MRI > T1 structural brain MRI > Freesurfer a2009s	Volume of G-occipital-sup (right hemisphere)	mm3	NA	38796	.	.	216	.	.	167	.	.
f27719	Quantitative	Assessment centre > Imaging > Brain MRI > T1 structural brain MRI > Freesurfer a2009s	Volume of G-oc-temp-lat-fusifor (right hemisphere)	mm3	NA	38796	.	.	216	.	.	167	.	.
f27720	Quantitative	Assessment centre > Imaging > Brain MRI > T1 structural brain MRI > Freesurfer a2009s	Volume of G-oc-temp-med-Lingual (right hemisphere)	mm3	NA	38796	.	.	216	.	.	167	.	.
f27721	Quantitative	Assessment centre > Imaging > Brain MRI > T1 structural brain MRI > Freesurfer a2009s	Volume of G-oc-temp-med-Parahip (right hemisphere)	mm3	NA	38796	.	.	216	.	.	167	.	.
f27722	Quantitative	Assessment centre > Imaging > Brain MRI > T1 structural brain MRI > Freesurfer a2009s	Volume of G-orbital (right hemisphere)	mm3	NA	38796	.	.	216	.	.	167	.	.
f27723	Quantitative	Assessment centre > Imaging > Brain MRI > T1 structural brain MRI > Freesurfer a2009s	Volume of G-pariet-inf-Angular (right hemisphere)	mm3	NA	38796	.	.	216	.	.	167	.	.
f27724	Quantitative	Assessment centre > Imaging > Brain MRI > T1 structural brain MRI > Freesurfer a2009s	Volume of G-pariet-inf-Supramar (right hemisphere)	mm3	NA	38796	.	.	216	.	.	167	.	.
f27725	Quantitative	Assessment centre > Imaging > Brain MRI > T1 structural brain MRI > Freesurfer a2009s	Volume of G-parietal-sup (right hemisphere)	mm3	NA	38796	.	.	216	.	.	167	.	.
f27726	Quantitative	Assessment centre > Imaging > Brain MRI > T1 structural brain MRI > Freesurfer a2009s	Volume of G-postcentral (right hemisphere)	mm3	NA	38796	.	.	216	.	.	167	.	.
f27727	Quantitative	Assessment centre > Imaging > Brain MRI > T1 structural brain MRI > Freesurfer a2009s	Volume of G-precentral (right hemisphere)	mm3	NA	38796	.	.	216	.	.	167	.	.
f27728	Quantitative	Assessment centre > Imaging > Brain MRI > T1 structural brain MRI > Freesurfer a2009s	Volume of G-precuneus (right hemisphere)	mm3	NA	38796	.	.	216	.	.	167	.	.
f27729	Quantitative	Assessment centre > Imaging > Brain MRI > T1 structural brain MRI > Freesurfer a2009s	Volume of G-rectus (right hemisphere)	mm3	NA	38796	.	.	216	.	.	167	.	.
f27730	Quantitative	Assessment centre > Imaging > Brain MRI > T1 structural brain MRI > Freesurfer a2009s	Volume of G-subcallosal (right hemisphere)	mm3	NA	38796	.	.	216	.	.	167	.	.
f27731	Quantitative	Assessment centre > Imaging > Brain MRI > T1 structural brain MRI > Freesurfer a2009s	Volume of G-temp-sup-G-T-transv (right hemisphere)	mm3	NA	38796	.	.	216	.	.	167	.	.
f27732	Quantitative	Assessment centre > Imaging > Brain MRI > T1 structural brain MRI > Freesurfer a2009s	Volume of G-temp-sup-Lateral (right hemisphere)	mm3	NA	38796	.	.	216	.	.	167	.	.
f27733	Quantitative	Assessment centre > Imaging > Brain MRI > T1 structural brain MRI > Freesurfer a2009s	Volume of G-temp-sup-Plan-polar (right hemisphere)	mm3	NA	38796	.	.	216	.	.	167	.	.
f27734	Quantitative	Assessment centre > Imaging > Brain MRI > T1 structural brain MRI > Freesurfer a2009s	Volume of G-temp-sup-Plan-tempo (right hemisphere)	mm3	NA	38796	.	.	216	.	.	167	.	.
f27735	Quantitative	Assessment centre > Imaging > Brain MRI > T1 structural brain MRI > Freesurfer a2009s	Volume of G-temporal-inf (right hemisphere)	mm3	NA	38796	.	.	216	.	.	167	.	.
f27736	Quantitative	Assessment centre > Imaging > Brain MRI > T1 structural brain MRI > Freesurfer a2009s	Volume of G-temporal-middle (right hemisphere)	mm3	NA	38796	.	.	216	.	.	167	.	.
f27737	Quantitative	Assessment centre > Imaging > Brain MRI > T1 structural brain MRI > Freesurfer a2009s	Volume of Lat-Fis-ant-Horizont (right hemisphere)	mm3	NA	38796	.	.	216	.	.	167	.	.
f27738	Quantitative	Assessment centre > Imaging > Brain MRI > T1 structural brain MRI > Freesurfer a2009s	Volume of Lat-Fis-ant-Vertical (right hemisphere)	mm3	NA	38789	.	.	216	.	.	166	.	.
f27739	Quantitative	Assessment centre > Imaging > Brain MRI > T1 structural brain MRI > Freesurfer a2009s	Volume of Lat-Fis-post (right hemisphere)	mm3	NA	38796	.	.	216	.	.	167	.	.
f27740	Quantitative	Assessment centre > Imaging > Brain MRI > T1 structural brain MRI > Freesurfer a2009s	Volume of Pole-occipital (right hemisphere)	mm3	NA	38796	.	.	216	.	.	167	.	.
f27741	Quantitative	Assessment centre > Imaging > Brain MRI > T1 structural brain MRI > Freesurfer a2009s	Volume of Pole-temporal (right hemisphere)	mm3	NA	38796	.	.	216	.	.	167	.	.
f27742	Quantitative	Assessment centre > Imaging > Brain MRI > T1 structural brain MRI > Freesurfer a2009s	Volume of S-calcarine (right hemisphere)	mm3	NA	38796	.	.	216	.	.	167	.	.
f27743	Quantitative	Assessment centre > Imaging > Brain MRI > T1 structural brain MRI > Freesurfer a2009s	Volume of S-central (right hemisphere)	mm3	NA	38796	.	.	216	.	.	167	.	.
f27744	Quantitative	Assessment centre > Imaging > Brain MRI > T1 structural brain MRI > Freesurfer a2009s	Volume of S-cingul-Marginalis (right hemisphere)	mm3	NA	38796	.	.	216	.	.	167	.	.
f27745	Quantitative	Assessment centre > Imaging > Brain MRI > T1 structural brain MRI > Freesurfer a2009s	Volume of S-circular-insula-ant (right hemisphere)	mm3	NA	38796	.	.	216	.	.	167	.	.
f27746	Quantitative	Assessment centre > Imaging > Brain MRI > T1 structural brain MRI > Freesurfer a2009s	Volume of S-circular-insula-inf (right hemisphere)	mm3	NA	38796	.	.	216	.	.	167	.	.
f27747	Quantitative	Assessment centre > Imaging > Brain MRI > T1 structural brain MRI > Freesurfer a2009s	Volume of S-circular-insula-sup (right hemisphere)	mm3	NA	38796	.	.	216	.	.	167	.	.
f27748	Quantitative	Assessment centre > Imaging > Brain MRI > T1 structural brain MRI > Freesurfer a2009s	Volume of S-collat-transv-ant (right hemisphere)	mm3	NA	38796	.	.	216	.	.	167	.	.
f27749	Quantitative	Assessment centre > Imaging > Brain MRI > T1 structural brain MRI > Freesurfer a2009s	Volume of S-collat-transv-post (right hemisphere)	mm3	NA	38796	.	.	216	.	.	167	.	.
f27750	Quantitative	Assessment centre > Imaging > Brain MRI > T1 structural brain MRI > Freesurfer a2009s	Volume of S-front-inf (right hemisphere)	mm3	NA	38796	.	.	216	.	.	167	.	.
f27751	Quantitative	Assessment centre > Imaging > Brain MRI > T1 structural brain MRI > Freesurfer a2009s	Volume of S-front-middle (right hemisphere)	mm3	NA	38796	.	.	216	.	.	167	.	.
f27752	Quantitative	Assessment centre > Imaging > Brain MRI > T1 structural brain MRI > Freesurfer a2009s	Volume of S-front-sup (right hemisphere)	mm3	NA	38796	.	.	216	.	.	167	.	.
f27753	Quantitative	Assessment centre > Imaging > Brain MRI > T1 structural brain MRI > Freesurfer a2009s	Volume of S-interm-prim-Jensen (right hemisphere)	mm3	NA	38793	.	.	216	.	.	167	.	.
f27754	Quantitative	Assessment centre > Imaging > Brain MRI > T1 structural brain MRI > Freesurfer a2009s	Volume of S-intrapariet+P-trans (right hemisphere)	mm3	NA	38796	.	.	216	.	.	167	.	.
f27755	Quantitative	Assessment centre > Imaging > Brain MRI > T1 structural brain MRI > Freesurfer a2009s	Volume of S-oc-middle+Lunatus (right hemisphere)	mm3	NA	38796	.	.	216	.	.	167	.	.
f27756	Quantitative	Assessment centre > Imaging > Brain MRI > T1 structural brain MRI > Freesurfer a2009s	Volume of S-oc-sup+transversal (right hemisphere)	mm3	NA	38796	.	.	216	.	.	167	.	.
f27757	Quantitative	Assessment centre > Imaging > Brain MRI > T1 structural brain MRI > Freesurfer a2009s	Volume of S-occipital-ant (right hemisphere)	mm3	NA	38796	.	.	216	.	.	167	.	.
f27758	Quantitative	Assessment centre > Imaging > Brain MRI > T1 structural brain MRI > Freesurfer a2009s	Volume of S-oc-temp-lat (right hemisphere)	mm3	NA	38796	.	.	216	.	.	167	.	.
f27759	Quantitative	Assessment centre > Imaging > Brain MRI > T1 structural brain MRI > Freesurfer a2009s	Volume of S-oc-temp-med+Lingual (right hemisphere)	mm3	NA	38796	.	.	216	.	.	167	.	.
f27760	Quantitative	Assessment centre > Imaging > Brain MRI > T1 structural brain MRI > Freesurfer a2009s	Volume of S-orbital-lateral (right hemisphere)	mm3	NA	38796	.	.	216	.	.	167	.	.
f27761	Quantitative	Assessment centre > Imaging > Brain MRI > T1 structural brain MRI > Freesurfer a2009s	Volume of S-orbital-med-olfact (right hemisphere)	mm3	NA	38796	.	.	216	.	.	167	.	.
f27762	Quantitative	Assessment centre > Imaging > Brain MRI > T1 structural brain MRI > Freesurfer a2009s	Volume of S-orbital-H-Shaped (right hemisphere)	mm3	NA	38796	.	.	216	.	.	167	.	.
f27763	Quantitative	Assessment centre > Imaging > Brain MRI > T1 structural brain MRI > Freesurfer a2009s	Volume of S-parieto-occipital (right hemisphere)	mm3	NA	38796	.	.	216	.	.	167	.	.
f27764	Quantitative	Assessment centre > Imaging > Brain MRI > T1 structural brain MRI > Freesurfer a2009s	Volume of S-pericallosal (right hemisphere)	mm3	NA	38796	.	.	216	.	.	167	.	.
f27765	Quantitative	Assessment centre > Imaging > Brain MRI > T1 structural brain MRI > Freesurfer a2009s	Volume of S-postcentral (right hemisphere)	mm3	NA	38796	.	.	216	.	.	167	.	.
f27766	Quantitative	Assessment centre > Imaging > Brain MRI > T1 structural brain MRI > Freesurfer a2009s	Volume of S-precentral-inf-part (right hemisphere)	mm3	NA	38796	.	.	216	.	.	167	.	.
f27767	Quantitative	Assessment centre > Imaging > Brain MRI > T1 structural brain MRI > Freesurfer a2009s	Volume of S-precentral-sup-part (right hemisphere)	mm3	NA	38796	.	.	216	.	.	167	.	.
f27768	Quantitative	Assessment centre > Imaging > Brain MRI > T1 structural brain MRI > Freesurfer a2009s	Volume of S-suborbital (right hemisphere)	mm3	NA	38796	.	.	216	.	.	167	.	.
f27769	Quantitative	Assessment centre > Imaging > Brain MRI > T1 structural brain MRI > Freesurfer a2009s	Volume of S-subparietal (right hemisphere)	mm3	NA	38796	.	.	216	.	.	167	.	.
f27770	Quantitative	Assessment centre > Imaging > Brain MRI > T1 structural brain MRI > Freesurfer a2009s	Volume of S-temporal-inf (right hemisphere)	mm3	NA	38796	.	.	216	.	.	167	.	.
f27771	Quantitative	Assessment centre > Imaging > Brain MRI > T1 structural brain MRI > Freesurfer a2009s	Volume of S-temporal-sup (right hemisphere)	mm3	NA	38796	.	.	216	.	.	167	.	.
f27772	Quantitative	Assessment centre > Imaging > Brain MRI > T1 structural brain MRI > Freesurfer a2009s	Volume of S-temporal-transverse (right hemisphere)	mm3	NA	38795	.	.	216	.	.	167	.	.
f27800	Quantitative	Assessment centre > Eye measures > Retinal optical coherence tomography > Derived OCT measures	Overall macular thickness (left)	micrometres	NA	62385	.	.	1662	.	.	725	.	.
f27801	Quantitative	Assessment centre > Eye measures > Retinal optical coherence tomography > Derived OCT measures	Overall macular thickness (right)	micrometres	NA	62739	.	.	1667	.	.	722	.	.
f27802	Quantitative	Assessment centre > Eye measures > Retinal optical coherence tomography > Derived OCT measures	Macular thickness at the central subfield (left)	micrometres	NA	50974	.	.	1652	.	.	700	.	.
f27803	Quantitative	Assessment centre > Eye measures > Retinal optical coherence tomography > Derived OCT measures	Macular thickness at the central subfield (right)	micrometres	NA	50973	.	.	1652	.	.	700	.	.
f27804	Quantitative	Assessment centre > Eye measures > Retinal optical coherence tomography > Derived OCT measures	Macular thickness at the inner inferior subfield (left)	micrometres	NA	50335	.	.	1626	.	.	691	.	.
f27805	Quantitative	Assessment centre > Eye measures > Retinal optical coherence tomography > Derived OCT measures	Macular thickness at the inner inferior subfield (right)	micrometres	NA	50708	.	.	1637	.	.	694	.	.
f27806	Quantitative	Assessment centre > Eye measures > Retinal optical coherence tomography > Derived OCT measures	Macular thickness at the inner nasal subfield (left)	micrometres	NA	50910	.	.	1649	.	.	700	.	.
f27807	Quantitative	Assessment centre > Eye measures > Retinal optical coherence tomography > Derived OCT measures	Macular thickness at the inner nasal subfield (right)	micrometres	NA	50969	.	.	1652	.	.	700	.	.
f27808	Quantitative	Assessment centre > Eye measures > Retinal optical coherence tomography > Derived OCT measures	Macular thickness at the inner superior subfield (left)	micrometres	NA	50971	.	.	1652	.	.	700	.	.
f27809	Quantitative	Assessment centre > Eye measures > Retinal optical coherence tomography > Derived OCT measures	Macular thickness at the inner superior subfield (right)	micrometres	NA	50970	.	.	1652	.	.	700	.	.
f27810	Quantitative	Assessment centre > Eye measures > Retinal optical coherence tomography > Derived OCT measures	Macular thickness at the inner temporal subfield (left)	micrometres	NA	50971	.	.	1652	.	.	700	.	.
f27811	Quantitative	Assessment centre > Eye measures > Retinal optical coherence tomography > Derived OCT measures	Macular thickness at the inner temporal subfield (right)	micrometres	NA	50909	.	.	1651	.	.	699	.	.
f27812	Quantitative	Assessment centre > Eye measures > Retinal optical coherence tomography > Derived OCT measures	Macular thickness at the outer inferior subfield (left)	micrometres	NA	50133	.	.	1620	.	.	688	.	.
f27813	Quantitative	Assessment centre > Eye measures > Retinal optical coherence tomography > Derived OCT measures	Macular thickness at the outer inferior subfield (right)	micrometres	NA	50524	.	.	1631	.	.	686	.	.
f27814	Quantitative	Assessment centre > Eye measures > Retinal optical coherence tomography > Derived OCT measures	Macular thickness at the outer nasal subfield (left)	micrometres	NA	50798	.	.	1644	.	.	698	.	.
f27815	Quantitative	Assessment centre > Eye measures > Retinal optical coherence tomography > Derived OCT measures	Macular thickness at the outer nasal subfield (right)	micrometres	NA	50726	.	.	1643	.	.	694	.	.
f27816	Quantitative	Assessment centre > Eye measures > Retinal optical coherence tomography > Derived OCT measures	Macular thickness at the outer superior subfield (left)	micrometres	NA	50757	.	.	1649	.	.	698	.	.
f27817	Quantitative	Assessment centre > Eye measures > Retinal optical coherence tomography > Derived OCT measures	Macular thickness at the outer superior subfield (right)	micrometres	NA	50700	.	.	1639	.	.	696	.	.
f27818	Quantitative	Assessment centre > Eye measures > Retinal optical coherence tomography > Derived OCT measures	Macular thickness at the outer temporal subfield (left)	micrometres	NA	50751	.	.	1644	.	.	695	.	.
f27819	Quantitative	Assessment centre > Eye measures > Retinal optical coherence tomography > Derived OCT measures	Macular thickness at the outer temporal subfield (right)	micrometres	NA	50816	.	.	1648	.	.	698	.	.
f27820	Quantitative	Assessment centre > Eye measures > Retinal optical coherence tomography > Derived OCT measures	Total macular volume (left)	mm3	NA	12502	.	.	315	.	.	118	.	.
f27821	Quantitative	Assessment centre > Eye measures > Retinal optical coherence tomography > Derived OCT measures	Total macular volume (right)	mm3	NA	12409	.	.	352	.	.	119	.	.
f27822	Quantitative	Assessment centre > Eye measures > Retinal optical coherence tomography > Derived OCT measures	Overall average retinal pigment epithelium thickness (left)	micrometres	NA	62385	.	.	1662	.	.	725	.	.
f27823	Quantitative	Assessment centre > Eye measures > Retinal optical coherence tomography > Derived OCT measures	Overall average retinal pigment epithelium thickness (right)	micrometres	NA	62739	.	.	1667	.	.	722	.	.
f27824	Quantitative	Assessment centre > Eye measures > Retinal optical coherence tomography > Derived OCT measures	Retinal pigment epithelium thickness at central subfield (left)	micrometres	NA	13487	.	.	357	.	.	123	.	.
f27825	Quantitative	Assessment centre > Eye measures > Retinal optical coherence tomography > Derived OCT measures	Retinal pigment epithelium thickness at central subfield (right)	micrometres	NA	13171	.	.	383	.	.	142	.	.
f27826	Quantitative	Assessment centre > Eye measures > Retinal optical coherence tomography > Derived OCT measures	Retinal pigment epithelium thickness at inner inferior subfield (left)	micrometres	NA	13487	.	.	357	.	.	123	.	.
f27827	Quantitative	Assessment centre > Eye measures > Retinal optical coherence tomography > Derived OCT measures	Retinal pigment epithelium thickness at inner inferior subfield (right)	micrometres	NA	13171	.	.	383	.	.	142	.	.
f27828	Quantitative	Assessment centre > Eye measures > Retinal optical coherence tomography > Derived OCT measures	Retinal pigment epithelium thickness at inner nasal subfield (left)	micrometres	NA	13487	.	.	357	.	.	123	.	.
f27829	Quantitative	Assessment centre > Eye measures > Retinal optical coherence tomography > Derived OCT measures	Retinal pigment epithelium thickness at inner nasal subfield (right)	micrometres	NA	13171	.	.	383	.	.	142	.	.
f27830	Quantitative	Assessment centre > Eye measures > Retinal optical coherence tomography > Derived OCT measures	Retinal pigment epithelium thickness at inner superior subfield (left)	micrometres	NA	13487	.	.	357	.	.	123	.	.
f27831	Quantitative	Assessment centre > Eye measures > Retinal optical coherence tomography > Derived OCT measures	Retinal pigment epithelium thickness at inner superior subfield (right)	micrometres	NA	13171	.	.	383	.	.	142	.	.
f27832	Quantitative	Assessment centre > Eye measures > Retinal optical coherence tomography > Derived OCT measures	Retinal pigment epithelium thickness at inner temporal subfield (left)	micrometres	NA	13487	.	.	357	.	.	123	.	.
f27833	Quantitative	Assessment centre > Eye measures > Retinal optical coherence tomography > Derived OCT measures	Retinal pigment epithelium thickness at inner temporal subfield (right)	micrometres	NA	13171	.	.	383	.	.	142	.	.
f27834	Quantitative	Assessment centre > Eye measures > Retinal optical coherence tomography > Derived OCT measures	Retinal pigment epithelium thickness at outer inferior subfield (left)	micrometres	NA	13487	.	.	357	.	.	123	.	.
f27835	Quantitative	Assessment centre > Eye measures > Retinal optical coherence tomography > Derived OCT measures	Retinal pigment epithelium thickness at outer inferior subfield (right)	micrometres	NA	13171	.	.	383	.	.	142	.	.
f27836	Quantitative	Assessment centre > Eye measures > Retinal optical coherence tomography > Derived OCT measures	Retinal pigment epithelium thickness at outer nasal subfield (left)	micrometres	NA	13487	.	.	357	.	.	123	.	.
f27837	Quantitative	Assessment centre > Eye measures > Retinal optical coherence tomography > Derived OCT measures	Retinal pigment epithelium thickness at outer nasal subfield (right)	micrometres	NA	13171	.	.	383	.	.	142	.	.
f27838	Quantitative	Assessment centre > Eye measures > Retinal optical coherence tomography > Derived OCT measures	Retinal pigment epithelium thickness at outer superior subfield (left)	micrometres	NA	13487	.	.	357	.	.	123	.	.
f27839	Quantitative	Assessment centre > Eye measures > Retinal optical coherence tomography > Derived OCT measures	Retinal pigment epithelium thickness at outer superior subfield (right)	micrometres	NA	13171	.	.	383	.	.	142	.	.
f27840	Quantitative	Assessment centre > Eye measures > Retinal optical coherence tomography > Derived OCT measures	Retinal pigment epithelium thickness at outer temporal subfield (left)	micrometres	NA	13487	.	.	357	.	.	123	.	.
f27841	Quantitative	Assessment centre > Eye measures > Retinal optical coherence tomography > Derived OCT measures	Retinal pigment epithelium thickness at outer temporal subfield (right)	micrometres	NA	13171	.	.	383	.	.	142	.	.
f27851	Quantitative	Assessment centre > Eye measures > Retinal optical coherence tomography > Derived OCT measures	Disc diameter after inverse rank normal transformation (left)	mm	NA	55809	.	.	.	.	.	.	.	.
f27852	Quantitative	Assessment centre > Eye measures > Retinal optical coherence tomography > Derived OCT measures	Disc diameter after inverse rank normal transformation (right)	mm	NA	3857	.	.	.	.	.	.	.	.
f27853	Quantitative	Assessment centre > Eye measures > Retinal optical coherence tomography > Derived OCT measures	Mean of vertical disc diameter (left)	mm	NA	55809	.	.	.	.	.	.	.	.
f27854	Quantitative	Assessment centre > Eye measures > Retinal optical coherence tomography > Derived OCT measures	Mean of vertical disc diameter (right)	mm	NA	3857	.	.	.	.	.	.	.	.
f27855	Quantitative	Assessment centre > Eye measures > Retinal optical coherence tomography > Derived OCT measures	Vertical cup to disc ratio (VCDR) regressed and transformed (left)	ratio	NA	54260	.	.	.	.	.	.	.	.
f27856	Quantitative	Assessment centre > Eye measures > Retinal optical coherence tomography > Derived OCT measures	Vertical cup to disc ratio (VCDR) regressed and transformed (right)	ratio	NA	5406	.	.	.	.	.	.	.	.
f27857	Quantitative	Assessment centre > Eye measures > Retinal optical coherence tomography > Derived OCT measures	Vertical cup to disc ratio (VCDR) (left)	ratio	NA	54260	.	.	.	.	.	.	.	.
f27858	Quantitative	Assessment centre > Eye measures > Retinal optical coherence tomography > Derived OCT measures	Vertical cup to disc ratio (VCDR) (right)	ratio	NA	5406	.	.	.	.	.	.	.	.
f28500	Quantitative	Assessment centre > Eye measures > Retinal optical coherence tomography > Derived OCT measures	Average retinal nerve fibre layer thickness (left)	micrometres	NA	62385	.	.	1662	.	.	725	.	.
f28501	Quantitative	Assessment centre > Eye measures > Retinal optical coherence tomography > Derived OCT measures	Average retinal nerve fibre layer thickness (right)	micrometres	NA	62739	.	.	1667	.	.	722	.	.
f28502	Quantitative	Assessment centre > Eye measures > Retinal optical coherence tomography > Derived OCT measures	Average inner nuclear layer thickness (left)	micrometres	NA	62385	.	.	1662	.	.	725	.	.
f28503	Quantitative	Assessment centre > Eye measures > Retinal optical coherence tomography > Derived OCT measures	Average inner nuclear layer thickness (right)	micrometres	NA	62739	.	.	1667	.	.	722	.	.
f28504	Quantitative	Assessment centre > Eye measures > Retinal optical coherence tomography > Derived OCT measures	Average ganglion cell-inner plexiform layer thickness (left)	micrometres	NA	62385	.	.	1662	.	.	725	.	.
f28505	Quantitative	Assessment centre > Eye measures > Retinal optical coherence tomography > Derived OCT measures	Average ganglion cell-inner plexiform layer thickness (right)	micrometres	NA	62739	.	.	1667	.	.	722	.	.
f28506	Quantitative	Assessment centre > Eye measures > Retinal optical coherence tomography > Derived OCT measures	INL-ELM thickness of the central subfield (left)	micrometres	NA	64371	.	.	1713	.	.	748	.	.
f28507	Quantitative	Assessment centre > Eye measures > Retinal optical coherence tomography > Derived OCT measures	INL-ELM thickness of the central subfield (right)	micrometres	NA	64365	.	.	1713	.	.	748	.	.
f28508	Quantitative	Assessment centre > Eye measures > Retinal optical coherence tomography > Derived OCT measures	INL-ELM thickness of the inner subfield (left)	micrometres	NA	63526	.	.	1687	.	.	738	.	.
f28509	Quantitative	Assessment centre > Eye measures > Retinal optical coherence tomography > Derived OCT measures	INL-ELM thickness of the inner subfield (right)	micrometres	NA	64018	.	.	1696	.	.	741	.	.
f28510	Quantitative	Assessment centre > Eye measures > Retinal optical coherence tomography > Derived OCT measures	INL-ELM thickness of the outer subfield (left)	micrometres	NA	62385	.	.	1662	.	.	725	.	.
f28511	Quantitative	Assessment centre > Eye measures > Retinal optical coherence tomography > Derived OCT measures	INL-ELM thickness of the outer subfield (right)	micrometres	NA	62739	.	.	1667	.	.	722	.	.
f28512	Quantitative	Assessment centre > Eye measures > Retinal optical coherence tomography > Derived OCT measures	Average INL-ELM thickness (left)	micrometres	NA	62385	.	.	1662	.	.	725	.	.
f28513	Quantitative	Assessment centre > Eye measures > Retinal optical coherence tomography > Derived OCT measures	Average INL-ELM thickness (right)	micrometres	NA	62739	.	.	1667	.	.	722	.	.
f28514	Quantitative	Assessment centre > Eye measures > Retinal optical coherence tomography > Derived OCT measures	ELM-ISOS thickness of central subfield (left)	micrometres	NA	64371	.	.	1713	.	.	748	.	.
f28515	Quantitative	Assessment centre > Eye measures > Retinal optical coherence tomography > Derived OCT measures	ELM-ISOS thickness of central subfield (right)	micrometres	NA	64365	.	.	1713	.	.	748	.	.
f28516	Quantitative	Assessment centre > Eye measures > Retinal optical coherence tomography > Derived OCT measures	ELM-ISOS thickness of inner subfield (left)	micrometres	NA	63526	.	.	1687	.	.	738	.	.
f28517	Quantitative	Assessment centre > Eye measures > Retinal optical coherence tomography > Derived OCT measures	ELM-ISOS thickness of inner subfield (right)	micrometres	NA	64018	.	.	1696	.	.	741	.	.
f28518	Quantitative	Assessment centre > Eye measures > Retinal optical coherence tomography > Derived OCT measures	ELM-ISOS thickness of outer subfield (left)	micrometres	NA	62385	.	.	1662	.	.	725	.	.
f28519	Quantitative	Assessment centre > Eye measures > Retinal optical coherence tomography > Derived OCT measures	ELM-ISOS thickness of outer subfield (right)	micrometres	NA	62739	.	.	1667	.	.	722	.	.
f28520	Quantitative	Assessment centre > Eye measures > Retinal optical coherence tomography > Derived OCT measures	Average ELM-ISOS thickness (left)	micrometres	NA	62385	.	.	1662	.	.	725	.	.
f28521	Quantitative	Assessment centre > Eye measures > Retinal optical coherence tomography > Derived OCT measures	Average ELM-ISOS thickness (right)	micrometres	NA	62739	.	.	1667	.	.	722	.	.
f28522	Quantitative	Assessment centre > Eye measures > Retinal optical coherence tomography > Derived OCT measures	ISOS-RPE thickness of central subfield (left)	micrometres	NA	64371	.	.	1713	.	.	748	.	.
f28523	Quantitative	Assessment centre > Eye measures > Retinal optical coherence tomography > Derived OCT measures	ISOS-RPE thickness of central subfield (right)	micrometres	NA	64365	.	.	1713	.	.	748	.	.
f28524	Quantitative	Assessment centre > Eye measures > Retinal optical coherence tomography > Derived OCT measures	ISOS-RPE thickness of inner subfield (left)	micrometres	NA	63526	.	.	1687	.	.	738	.	.
f28525	Quantitative	Assessment centre > Eye measures > Retinal optical coherence tomography > Derived OCT measures	ISOS-RPE thickness of inner subfield (right)	micrometres	NA	64018	.	.	1696	.	.	741	.	.
f28526	Quantitative	Assessment centre > Eye measures > Retinal optical coherence tomography > Derived OCT measures	ISOS-RPE thickness of outer subfield (left)	micrometres	NA	62385	.	.	1662	.	.	725	.	.
f28527	Quantitative	Assessment centre > Eye measures > Retinal optical coherence tomography > Derived OCT measures	ISOS-RPE thickness of outer subfield (right)	micrometres	NA	62739	.	.	1667	.	.	722	.	.
f28528	Quantitative	Assessment centre > Eye measures > Retinal optical coherence tomography > Derived OCT measures	Average ISOS-RPE thickness (left)	micrometres	NA	62385	.	.	1662	.	.	725	.	.
f28529	Quantitative	Assessment centre > Eye measures > Retinal optical coherence tomography > Derived OCT measures	Average ISOS-RPE thickness (right)	micrometres	NA	62739	.	.	1667	.	.	722	.	.
f28530	Quantitative	Assessment centre > Eye measures > Retinal optical coherence tomography > Derived OCT measures	INL-RPE thickness of central subfield (left)	micrometres	NA	64371	.	.	1713	.	.	748	.	.
f28531	Quantitative	Assessment centre > Eye measures > Retinal optical coherence tomography > Derived OCT measures	INL-RPE thickness of central subfield (right)	micrometres	NA	64365	.	.	1713	.	.	748	.	.
f28532	Quantitative	Assessment centre > Eye measures > Retinal optical coherence tomography > Derived OCT measures	INL-RPE thickness of inner subfield (left)	micrometres	NA	63526	.	.	1687	.	.	738	.	.
f28533	Quantitative	Assessment centre > Eye measures > Retinal optical coherence tomography > Derived OCT measures	INL-RPE thickness of inner subfield (right)	micrometres	NA	64018	.	.	1696	.	.	741	.	.
f28534	Quantitative	Assessment centre > Eye measures > Retinal optical coherence tomography > Derived OCT measures	INL-RPE thickness of outer subfield (left)	micrometres	NA	62385	.	.	1662	.	.	725	.	.
f28535	Quantitative	Assessment centre > Eye measures > Retinal optical coherence tomography > Derived OCT measures	INL-RPE thickness of outer subfield (right)	micrometres	NA	62739	.	.	1667	.	.	722	.	.
f28536	Quantitative	Assessment centre > Eye measures > Retinal optical coherence tomography > Derived OCT measures	Average INL-RPE thickness (left)	micrometres	NA	62385	.	.	1662	.	.	725	.	.
f28537	Quantitative	Assessment centre > Eye measures > Retinal optical coherence tomography > Derived OCT measures	Average INL-RPE thickness (right)	micrometres	NA	62739	.	.	1667	.	.	722	.	.
f29002	Quantitative	Online follow-up > Mental well-being > Depression	Recent lack of interest or pleasure in doing things	.	NA	144045	.	.	861	.	.	473	.	.
f29003	Quantitative	Online follow-up > Mental well-being > Depression	Recent feelings of depression	.	NA	143984	.	.	859	.	.	477	.	.
f29004	Quantitative	Online follow-up > Mental well-being > Depression	Trouble falling or staying asleep, or sleeping too much	.	NA	144207	.	.	861	.	.	478	.	.
f29005	Quantitative	Online follow-up > Mental well-being > Depression	Recent feelings of tiredness or low energy	.	NA	144170	.	.	864	.	.	479	.	.
f29006	Quantitative	Online follow-up > Mental well-being > Depression	Recent poor appetite or overeating	.	NA	144295	.	.	863	.	.	475	.	.
f29007	Quantitative	Online follow-up > Mental well-being > Depression	Recent feelings of inadequacy	.	NA	143824	.	.	858	.	.	473	.	.
f29008	Quantitative	Online follow-up > Mental well-being > Depression	Recent trouble concentrating on things	.	NA	144316	.	.	863	.	.	477	.	.
f29009	Quantitative	Online follow-up > Mental well-being > Depression	Recent changes in speed/amount of moving or speaking	.	NA	144240	.	.	864	.	.	476	.	.
f29010	Quantitative	Online follow-up > Mental well-being > Depression	Recent thoughts of suicide or self-harm	.	NA	143387	.	.	858	.	.	471	.	.
f29030	Quantitative	Online follow-up > Mental well-being > Depression	Duration of worst depression	.	NA	64935	.	.	343	.	.	182	.	.
f29033	Quantitative	Online follow-up > Mental well-being > Depression	Lifetime number of depressed periods	.	NA	45758	.	.	177	.	.	106	.	.
f29034	Quantitative	Online follow-up > Mental well-being > Depression	Age at first episode of depression	years	NA	57225	.	.	266	.	.	129	.	.
f29036	Quantitative	Online follow-up > Mental well-being > Depression	Age at last episode of depression	years	NA	55021	.	.	259	.	.	137	.	.
f29052	Quantitative	Online follow-up > Mental well-being > Mood changes	Longest period of mania or irritability	.	NA	28868	.	.	166	.	.	.	.	.
f29053	Quantitative	Online follow-up > Mental well-being > Mood changes	Age at first episode of mania or irritability	years	NA	4771	.	.	.	.	.	.	.	.
f29054	Quantitative	Online follow-up > Mental well-being > Mood changes	Age at last episode of mania or irritability	years	NA	5221	.	.	.	.	.	.	.	.
f29055	Quantitative	Online follow-up > Mental well-being > Mood changes	Lifetime number of manic or irritable periods	.	NA	2858	.	.	.	.	.	.	.	.
f29058	Quantitative	Online follow-up > Mental well-being > Anxiety and panic	Recent feelings or nervousness or anxiety	.	NA	142218	.	.	841	.	.	459	.	.
f29059	Quantitative	Online follow-up > Mental well-being > Anxiety and panic	Recent inability to stop or control worrying	.	NA	142207	.	.	838	.	.	459	.	.
f29060	Quantitative	Online follow-up > Mental well-being > Anxiety and panic	Recent worrying too much about different things	.	NA	142126	.	.	838	.	.	457	.	.
f29061	Quantitative	Online follow-up > Mental well-being > Anxiety and panic	Recent trouble relaxing	.	NA	142268	.	.	841	.	.	456	.	.
f29062	Quantitative	Online follow-up > Mental well-being > Anxiety and panic	Recent restlessness	.	NA	142377	.	.	843	.	.	457	.	.
f29063	Quantitative	Online follow-up > Mental well-being > Anxiety and panic	Recent easy annoyance or irritability	.	NA	142045	.	.	842	.	.	453	.	.
f29064	Quantitative	Online follow-up > Mental well-being > Anxiety and panic	Recent feelings of foreboding	.	NA	142004	.	.	838	.	.	454	.	.
f29066	Quantitative	Online follow-up > Mental well-being > Anxiety and panic	Lifetime number of panic attacks	.	NA	11848	.	.	.	.	.	.	.	.
f29071	Quantitative	Online follow-up > Mental well-being > Anxiety and panic	Lifetime number of periods of worry lasting one month or more	.	NA	5676	.	.	.	.	.	.	.	.
f29072	Quantitative	Online follow-up > Mental well-being > Anxiety and panic	Age of first panic attack	years	NA	10978	.	.	.	.	.	.	.	.
f29091	Quantitative	Online follow-up > Mental well-being > Alcohol use	Frequency of drinking alcohol	.	NA	141974	.	.	832	.	.	456	.	.
f29092	Quantitative	Online follow-up > Mental well-being > Alcohol use	Amount of alcohol drunk on a typical drinking day	.	NA	127612	.	.	616	.	.	267	.	.
f29093	Quantitative	Online follow-up > Mental well-being > Alcohol use	Frequency of consuming six or more units of alcohol	.	NA	128033	.	.	625	.	.	271	.	.
f29094	Quantitative	Online follow-up > Mental well-being > Alcohol use	Frequency of inability to cease drinking in last year	.	NA	73805	.	.	265	.	.	119	.	.
f29095	Quantitative	Online follow-up > Mental well-being > Alcohol use	Frequency of failure to fulfil normal expectations due to drinking alcohol in last year	.	NA	73926	.	.	265	.	.	.	.	.
f29098	Quantitative	Online follow-up > Mental well-being > Alcohol use	Frequency of memory loss due to drinking alcohol in last year	.	NA	73897	.	.	265	.	.	119	.	.
f29107	Quantitative	Online follow-up > Mental well-being > Cannabis use	Frequency of most regular cannabis use	.	NA	29201	.	.	189	.	.	.	.	.
f29108	Quantitative	Online follow-up > Mental well-being > Harm behaviours	Ever thought that life not worth living	.	NA	141334	.	.	831	.	.	452	.	.
f29109	Quantitative	Online follow-up > Mental well-being > Harm behaviours	Ever contemplated self-harm	.	NA	141667	.	.	834	.	.	454	.	.
f29111	Quantitative	Online follow-up > Mental well-being > Harm behaviours	Ever self-harmed	.	NA	141829	.	.	834	.	.	455	.	.
f29116	Quantitative	Online follow-up > Mental well-being > Harm behaviours	Ever attempted suicide	.	NA	6357	.	.	.	.	.	.	.	.
f29150	Quantitative	Online follow-up > Mental well-being > General health	Mobility problems today	.	NA	141862	.	.	832	.	.	456	.	.
f29151	Quantitative	Online follow-up > Mental well-being > General health	Self-care problems today	.	NA	141862	.	.	832	.	.	456	.	.
f29152	Quantitative	Online follow-up > Mental well-being > General health	Problems doing usual activities	.	NA	141862	.	.	832	.	.	456	.	.
f29153	Quantitative	Online follow-up > Mental well-being > General health	Pain/discomfort today	.	NA	141862	.	.	832	.	.	456	.	.
f29154	Quantitative	Online follow-up > Mental well-being > General health	Anxiety/depression today	.	NA	141862	.	.	832	.	.	456	.	.
f29161	Quantitative	Online follow-up > Mental well-being > COVID-19	Recovery from COVID-19	.	NA	85025	.	.	443	.	.	271	.	.
f29175	Quantitative	Online follow-up > Mental well-being > Social situation	Tendency to bounce back quickly after hard times	.	NA	141686	.	.	829	.	.	455	.	.
f29176	Quantitative	Online follow-up > Mental well-being > Social situation	Ability to make it through stressful events	.	NA	141686	.	.	829	.	.	455	.	.
f29177	Quantitative	Online follow-up > Mental well-being > Social situation	Quick recovery from stressful events	.	NA	141686	.	.	829	.	.	455	.	.
f29178	Quantitative	Online follow-up > Mental well-being > Social situation	Hard to snap back when something bad happens	.	NA	141686	.	.	829	.	.	455	.	.
f29179	Quantitative	Online follow-up > Mental well-being > Social situation	Comes through difficult times with little trouble	.	NA	141686	.	.	829	.	.	455	.	.
f29180	Quantitative	Online follow-up > Mental well-being > Social situation	Tendency to take a long time to get over setbacks	.	NA	141686	.	.	829	.	.	455	.	.
f29181	Quantitative	Online follow-up > Mental well-being > General well-being	General happiness	.	NA	140951	.	.	818	.	.	447	.	.
f29182	Quantitative	Online follow-up > Mental well-being > General well-being	Belief that own life is meaningful	.	NA	139160	.	.	812	.	.	440	.	.
f30000	Quantitative	Biological samples > Blood assays > Blood count	White blood cell (leukocyte) count	10^9 cells/Litre	NA	394253	.	.	5835	.	.	3499	.	.
f30010	Quantitative	Biological samples > Blood assays > Blood count	Red blood cell (erythrocyte) count	10^12 cells/Litre	NA	394258	.	.	5835	.	.	3499	.	.
f30020	Quantitative	Biological samples > Blood assays > Blood count	Haemoglobin concentration	grams/decilitre	NA	394257	.	.	5835	.	.	3499	.	.
f30030	Quantitative	Biological samples > Blood assays > Blood count	Haematocrit percentage	percent	NA	394258	.	.	5835	.	.	3499	.	.
f30040	Quantitative	Biological samples > Blood assays > Blood count	Mean corpuscular volume	femtolitres	NA	394257	.	.	5835	.	.	3499	.	.
f30050	Quantitative	Biological samples > Blood assays > Blood count	Mean corpuscular haemoglobin	picograms	NA	394254	.	.	5835	.	.	3499	.	.
f30060	Quantitative	Biological samples > Blood assays > Blood count	Mean corpuscular haemoglobin concentration	grams/decilitre	NA	394252	.	.	5835	.	.	3499	.	.
f30070	Quantitative	Biological samples > Blood assays > Blood count	Red blood cell (erythrocyte) distribution width	percent	NA	394257	.	.	5835	.	.	3499	.	.
f30080	Quantitative	Biological samples > Blood assays > Blood count	Platelet count	10^9 cells/Litre	NA	394255	.	.	5835	.	.	3499	.	.
f30090	Quantitative	Biological samples > Blood assays > Blood count	Platelet crit	percent	NA	394096	.	.	5835	.	.	3499	.	.
f30100	Quantitative	Biological samples > Blood assays > Blood count	Mean platelet (thrombocyte) volume	femtolitres	NA	394252	.	.	5835	.	.	3499	.	.
f30110	Quantitative	Biological samples > Blood assays > Blood count	Platelet distribution width	percent	NA	394095	.	.	5835	.	.	3499	.	.
f30120	Quantitative	Biological samples > Blood assays > Blood count	Lymphocyte count	10^9 cells/Litre	NA	393574	.	.	5815	.	.	3489	.	.
f30130	Quantitative	Biological samples > Blood assays > Blood count	Monocyte count	10^9 cells/Litre	NA	393574	.	.	5815	.	.	3489	.	.
f30140	Quantitative	Biological samples > Blood assays > Blood count	Neutrophill count	10^9 cells/Litre	NA	393574	.	.	5815	.	.	3489	.	.
f30150	Quantitative	Biological samples > Blood assays > Blood count	Eosinophill count	10^9 cells/Litre	NA	393574	.	.	5815	.	.	3489	.	.
f30160	Quantitative	Biological samples > Blood assays > Blood count	Basophill count	10^9 cells/Litre	NA	393574	.	.	5815	.	.	3489	.	.
f30170	Quantitative	Biological samples > Blood assays > Blood count	Nucleated red blood cell count	10^9 cells/Litre	NA	393402	.	.	5815	.	.	3490	.	.
f30180	Quantitative	Biological samples > Blood assays > Blood count	Lymphocyte percentage	percent	NA	393579	.	.	5815	.	.	3489	.	.
f30190	Quantitative	Biological samples > Blood assays > Blood count	Monocyte percentage	percent	NA	393579	.	.	5815	.	.	3489	.	.
f30200	Quantitative	Biological samples > Blood assays > Blood count	Neutrophill percentage	percent	NA	393579	.	.	5815	.	.	3489	.	.
f30210	Quantitative	Biological samples > Blood assays > Blood count	Eosinophill percentage	percent	NA	393579	.	.	5815	.	.	3489	.	.
f30220	Quantitative	Biological samples > Blood assays > Blood count	Basophill percentage	percent	NA	393579	.	.	5815	.	.	3489	.	.
f30230	Quantitative	Biological samples > Blood assays > Blood count	Nucleated red blood cell percentage	percent	NA	393399	.	.	5815	.	.	3490	.	.
f30240	Quantitative	Biological samples > Blood assays > Blood count	Reticulocyte percentage	percent	NA	388005	.	.	5680	.	.	3405	.	.
f30250	Quantitative	Biological samples > Blood assays > Blood count	Reticulocyte count	10^12 cells/Litre	NA	388005	.	.	5680	.	.	3405	.	.
f30260	Quantitative	Biological samples > Blood assays > Blood count	Mean reticulocyte volume	femtolitres	NA	388005	.	.	5679	.	.	3405	.	.
f30270	Quantitative	Biological samples > Blood assays > Blood count	Mean sphered cell volume	femtolitres	NA	387805	.	.	5680	.	.	3404	.	.
f30280	Quantitative	Biological samples > Blood assays > Blood count	Immature reticulocyte fraction	ratio	NA	387804	.	.	5679	.	.	3404	.	.
f30290	Quantitative	Biological samples > Blood assays > Blood count	High light scatter reticulocyte percentage	percent	NA	387805	.	.	5680	.	.	3404	.	.
f30300	Quantitative	Biological samples > Blood assays > Blood count	High light scatter reticulocyte count	10^12 cells/Litre	NA	387804	.	.	5680	.	.	3404	.	.
f30500	Quantitative	Biological samples > Urine assays	Microalbumin in urine	mg/L	NA	125384	.	.	2804	.	.	1252	.	.
f30510	Quantitative	Biological samples > Urine assays	Creatinine (enzymatic) in urine	micromole/L	NA	394265	.	.	5921	.	.	3460	.	.
f30520	Quantitative	Biological samples > Urine assays	Potassium in urine	millimole/L	NA	393428	.	.	5919	.	.	3454	.	.
f30530	Quantitative	Biological samples > Urine assays	Sodium in urine	millimole/L	NA	393444	.	.	5913	.	.	3451	.	.
f30600	Quantitative	Biological samples > Blood assays > Blood biochemistry	Albumin	g/L	NA	355839	.	.	5358	.	.	3147	.	.
f30610	Quantitative	Biological samples > Blood assays > Blood biochemistry	Alkaline phosphatase	U/L	NA	387642	.	.	5782	.	.	3454	.	.
f30620	Quantitative	Biological samples > Blood assays > Blood biochemistry	Alanine aminotransferase	U/L	NA	387487	.	.	5781	.	.	3449	.	.
f30630	Quantitative	Biological samples > Blood assays > Blood biochemistry	Apolipoprotein A	g/L	NA	353709	.	.	5332	.	.	3138	.	.
f30640	Quantitative	Biological samples > Blood assays > Blood biochemistry	Apolipoprotein B	g/L	NA	385784	.	.	5739	.	.	3424	.	.
f30650	Quantitative	Biological samples > Blood assays > Blood biochemistry	Aspartate aminotransferase	U/L	NA	386259	.	.	5750	.	.	3441	.	.
f30660	Quantitative	Biological samples > Blood assays > Blood biochemistry	Direct bilirubin	umol/L	NA	330932	.	.	4783	.	.	2816	.	.
f30670	Quantitative	Biological samples > Blood assays > Blood biochemistry	Urea	mmol/L	NA	387372	.	.	5780	.	.	3454	.	.
f30680	Quantitative	Biological samples > Blood assays > Blood biochemistry	Calcium	mmol/L	NA	355707	.	.	5357	.	.	3149	.	.
f30690	Quantitative	Biological samples > Blood assays > Blood biochemistry	Cholesterol	mmol/L	NA	387634	.	.	5781	.	.	3454	.	.
f30700	Quantitative	Biological samples > Blood assays > Blood biochemistry	Creatinine	umol/L	NA	387442	.	.	5779	.	.	3454	.	.
f30710	Quantitative	Biological samples > Blood assays > Blood biochemistry	C-reactive protein	mg/L	NA	386818	.	.	5770	.	.	3440	.	.
f30720	Quantitative	Biological samples > Blood assays > Blood biochemistry	Cystatin C	mg/L	NA	387599	.	.	5780	.	.	3455	.	.
f30730	Quantitative	Biological samples > Blood assays > Blood biochemistry	Gamma glutamyltransferase	U/L	NA	387435	.	.	5779	.	.	3453	.	.
f30740	Quantitative	Biological samples > Blood assays > Blood biochemistry	Glucose	mmol/L	NA	355424	.	.	5349	.	.	3145	.	.
f30750	Quantitative	Biological samples > Blood assays > Blood biochemistry	Glycated haemoglobin (HbA1c)	mmol/mol	NA	387728	.	.	4952	.	.	3424	.	.
f30760	Quantitative	Biological samples > Blood assays > Blood biochemistry	HDL cholesterol	mmol/L	NA	355678	.	.	5354	.	.	3143	.	.
f30770	Quantitative	Biological samples > Blood assays > Blood biochemistry	IGF-1	nmol/L	NA	385612	.	.	5748	.	.	3433	.	.
f30780	Quantitative	Biological samples > Blood assays > Blood biochemistry	LDL direct	mmol/L	NA	386942	.	.	5767	.	.	3446	.	.
f30790	Quantitative	Biological samples > Blood assays > Blood biochemistry	Lipoprotein A	nmol/L	NA	309338	.	.	4792	.	.	3023	.	.
f30800	Quantitative	Biological samples > Blood assays > Blood biochemistry	Oestradiol	pmol/L	NA	62011	.	.	1476	.	.	640	.	.
f30810	Quantitative	Biological samples > Blood assays > Blood biochemistry	Phosphate	mmol/L	NA	355175	.	.	5349	.	.	3144	.	.
f30820	Quantitative	Biological samples > Blood assays > Blood biochemistry	Rheumatoid factor	IU/ml	NA	34911	.	.	430	.	.	277	.	.
f30830	Quantitative	Biological samples > Blood assays > Blood biochemistry	SHBG	nmol/L	NA	352478	.	.	5308	.	.	3129	.	.
f30840	Quantitative	Biological samples > Blood assays > Blood biochemistry	Total bilirubin	umol/L	NA	386080	.	.	5746	.	.	3442	.	.
f30850	Quantitative	Biological samples > Blood assays > Blood biochemistry	Testosterone	nmol/L	NA	351888	.	.	5236	.	.	3154	.	.
f30860	Quantitative	Biological samples > Blood assays > Blood biochemistry	Total protein	g/L	NA	355451	.	.	5358	.	.	3148	.	.
f30870	Quantitative	Biological samples > Blood assays > Blood biochemistry	Triglycerides	mmol/L	NA	387324	.	.	5780	.	.	3449	.	.
f30880	Quantitative	Biological samples > Blood assays > Blood biochemistry	Urate	umol/L	NA	387159	.	.	5773	.	.	3449	.	.
f30890	Quantitative	Biological samples > Blood assays > Blood biochemistry	Vitamin D	nmol/L	NA	370917	.	.	5625	.	.	2994	.	.
f31040	Quantitative	Biological samples > Blood assays > Neurobiomarkers	Plasma Amyloid beta-40	pg/ml	NA	1070	.	.	.	.	.	.	.	.
f31041	Quantitative	Biological samples > Blood assays > Neurobiomarkers	Plasma Amyloid beta-42	pg/ml	NA	1070	.	.	.	.	.	.	.	.
f31042	Quantitative	Biological samples > Blood assays > Neurobiomarkers	Plasma Glial fibrillary acidic protein	pg/ml	NA	1070	.	.	.	.	.	.	.	.
f31043	Quantitative	Biological samples > Blood assays > Neurobiomarkers	Plasma NeuroFilament Light	pg/ml	NA	1070	.	.	.	.	.	.	.	.
f31044	Quantitative	Biological samples > Blood assays > Neurobiomarkers	Plasma pTau-181	pg/ml	NA	1070	.	.	.	.	.	.	.	.
f31060	Quantitative	Assessment centre > Imaging > Heart MRI > Cardiac and aortic function #2	Left ventricular ejection fraction	%	NA	4040	.	.	.	.	.	.	.	.
f31061	Quantitative	Assessment centre > Imaging > Heart MRI > Cardiac and aortic function #2	Left ventricular end diastolic volume	mL	NA	4055	.	.	.	.	.	.	.	.
f31062	Quantitative	Assessment centre > Imaging > Heart MRI > Cardiac and aortic function #2	Left ventricular end systolic volume	mL	NA	4055	.	.	.	.	.	.	.	.
f31063	Quantitative	Assessment centre > Imaging > Heart MRI > Cardiac and aortic function #2	Left ventricular mass	%	NA	4054	.	.	.	.	.	.	.	.
f31064	Quantitative	Assessment centre > Imaging > Heart MRI > Cardiac and aortic function #2	Left ventricular stroke volume	mL	NA	4040	.	.	.	.	.	.	.	.
f31065	Quantitative	Assessment centre > Imaging > Heart MRI > Cardiac and aortic function #2	Right atrial four-chamber max volume	mL	NA	3962	.	.	.	.	.	.	.	.
f31066	Quantitative	Assessment centre > Imaging > Heart MRI > Cardiac and aortic function #2	Right atrial four-chamber min volume	mL	NA	3962	.	.	.	.	.	.	.	.
f31067	Quantitative	Assessment centre > Imaging > Heart MRI > Cardiac and aortic function #2	Right ventricular end diastolic volume	mL	NA	35874	.	.	.	.	.	.	.	.
f31068	Quantitative	Assessment centre > Imaging > Heart MRI > Cardiac and aortic function #2	Right ventricular ejection fraction	%	NA	35829	.	.	.	.	.	.	.	.
f31069	Quantitative	Assessment centre > Imaging > Heart MRI > Cardiac and aortic function #2	Right ventricular end systolic volume	mL	NA	35868	.	.	.	.	.	.	.	.
f31070	Quantitative	Assessment centre > Imaging > Heart MRI > Cardiac and aortic function #2	Right ventricular stroke volume	mL	NA	35857	.	.	.	.	.	.	.	.
f31071	Quantitative	Assessment centre > Imaging > Heart MRI > Cardiac and aortic function #2	Left atrium max volume - 2 channel	mL	NA	3899	.	.	.	.	.	.	.	.
f31072	Quantitative	Assessment centre > Imaging > Heart MRI > Cardiac and aortic function #2	Left atrium min volume - 2 channel	mL	NA	3899	.	.	.	.	.	.	.	.
f31073	Quantitative	Assessment centre > Imaging > Heart MRI > Cardiac and aortic function #2	Left atrium max volume - 4 channel	mL	NA	3919	.	.	.	.	.	.	.	.
f31074	Quantitative	Assessment centre > Imaging > Heart MRI > Cardiac and aortic function #2	Left atrium max volume - 4 channel	mL	NA	3919	.	.	.	.	.	.	.	.
f31075	Quantitative	Assessment centre > Imaging > Heart MRI > Cardiac and aortic function #2	Left atrial biplanar max volume	mL	NA	3812	.	.	.	.	.	.	.	.
f31076	Quantitative	Assessment centre > Imaging > Heart MRI > Cardiac and aortic function #2	Left atrial biplaner min volume	mL	NA	3812	.	.	.	.	.	.	.	.
f31077	Quantitative	Assessment centre > Imaging > Heart MRI > Cardiac and aortic function #2	Systole mean area of ascending aorta	mm^2	NA	25057	.	.	115	.	.	102	.	.
f31078	Quantitative	Assessment centre > Imaging > Heart MRI > Cardiac and aortic function #2	Systole mean area of proximal descending aorta	mm^2	NA	25409	.	.	118	.	.	102	.	.
f31079	Quantitative	Assessment centre > Imaging > Heart MRI > Cardiac and aortic function #2	Diastole mean area of ascending aorta	mm^2	NA	25054	.	.	115	.	.	102	.	.
f31080	Quantitative	Assessment centre > Imaging > Heart MRI > Cardiac and aortic function #2	Diastole mean area of proximal descending aorta	mm^2	NA	25411	.	.	118	.	.	102	.	.
f31081	Quantitative	Assessment centre > Imaging > Heart MRI > Cardiac and aortic function #2	Systole standard deviation of ascending aorta area	mm^2	NA	25057	.	.	115	.	.	102	.	.
f31082	Quantitative	Assessment centre > Imaging > Heart MRI > Cardiac and aortic function #2	Systole standard deviation of proximal descending aorta area	mm^2	NA	25409	.	.	118	.	.	102	.	.
f31083	Quantitative	Assessment centre > Imaging > Heart MRI > Cardiac and aortic function #2	Diastole standard deviation of ascending aorta mean	mm^2	NA	25054	.	.	115	.	.	102	.	.
f31084	Quantitative	Assessment centre > Imaging > Heart MRI > Cardiac and aortic function #2	Diastole standard deviation of proximal descending aorta mean	mm^2	NA	25411	.	.	118	.	.	102	.	.
f31085	Quantitative	Assessment centre > Imaging > Heart MRI > Cardiac and aortic function #2	Mean estimate of area of pericardial fat	cm sq	NA	37756	.	.	215	.	.	164	.	.
f31086	Quantitative	Assessment centre > Imaging > Heart MRI > Cardiac and aortic function #2	Predicted dice similarity coefficient	arbitrary units	NA	37756	.	.	215	.	.	164	.	.
f31087	Quantitative	Assessment centre > Imaging > Heart MRI > Cardiac and aortic function #2	Standard deviation of area of pericardial fat	cm sq	NA	37756	.	.	215	.	.	164	.	.
f31090	Quantitative	Assessment centre > Imaging > Heart MRI > Cardiac and aortic function #2	Abdominal descending aorta (horizontal diameter)	mm	NA	673	.	.	.	.	.	.	.	.
f31091	Quantitative	Assessment centre > Imaging > Heart MRI > Cardiac and aortic function #2	Abdominal descending aorta (vertical diameter)	mm	NA	673	.	.	.	.	.	.	.	.
f31092	Quantitative	Assessment centre > Imaging > Heart MRI > Cardiac and aortic function #2	Thoracic ascending aorta (horizontal diameter)	mm	NA	675	.	.	.	.	.	.	.	.
f31093	Quantitative	Assessment centre > Imaging > Heart MRI > Cardiac and aortic function #2	Thoracic ascending aorta (vertical diameter)	mm	NA	675	.	.	.	.	.	.	.	.
f31094	Quantitative	Assessment centre > Imaging > Heart MRI > Cardiac and aortic function #2	Thoracic descending aorta (horizontal diameter)	mm	NA	675	.	.	.	.	.	.	.	.
f31095	Quantitative	Assessment centre > Imaging > Heart MRI > Cardiac and aortic function #2	Thoracic descending aorta (vertical diameter)	mm	NA	675	.	.	.	.	.	.	.	.
f31096	Quantitative	Assessment centre > Imaging > Heart MRI > Cardiac and aortic function #2	Main pulmonary artery	mm	NA	655	.	.	.	.	.	.	.	.
f31097	Quantitative	Assessment centre > Imaging > Heart MRI > Cardiac and aortic function #2	Coronal (LVOT) aortic annulus at end-diastole	mm	NA	632	.	.	.	.	.	.	.	.
f31098	Quantitative	Assessment centre > Imaging > Heart MRI > Cardiac and aortic function #2	Coronal (LVOT) aortic annulus at end-systole	mm	NA	632	.	.	.	.	.	.	.	.
f31099	Quantitative	Assessment centre > Imaging > Heart MRI > Cardiac and aortic function #2	Coronal (LVOT) sino-tubular junction at end-diastole	mm	NA	632	.	.	.	.	.	.	.	.
f31100	Quantitative	Assessment centre > Imaging > Heart MRI > Cardiac and aortic function #2	Coronal (LVOT) sino-tubular junction at end-systole	mm	NA	632	.	.	.	.	.	.	.	.
f31101	Quantitative	Assessment centre > Imaging > Heart MRI > Cardiac and aortic function #2	Coronal (LVOT) sinus of Valsalva at end-diastole	mm	NA	632	.	.	.	.	.	.	.	.
f31102	Quantitative	Assessment centre > Imaging > Heart MRI > Cardiac and aortic function #2	Coronal (LVOT) sinus of Valsalva at end-systole	mm	NA	632	.	.	.	.	.	.	.	.
f31103	Quantitative	Assessment centre > Imaging > Heart MRI > Cardiac and aortic function #2	Sagittal (3Ch) aortic annulus at end-diastole	mm	NA	641	.	.	.	.	.	.	.	.
f31104	Quantitative	Assessment centre > Imaging > Heart MRI > Cardiac and aortic function #2	Sagittal (3Ch) aortic annulus at end-systole	mm	NA	644	.	.	.	.	.	.	.	.
f31105	Quantitative	Assessment centre > Imaging > Heart MRI > Cardiac and aortic function #2	Sagittal (3Ch) sino-tubular junction at end-diastole	mm	NA	641	.	.	.	.	.	.	.	.
f31106	Quantitative	Assessment centre > Imaging > Heart MRI > Cardiac and aortic function #2	Sagittal (3Ch) sino-tubular junction at end-systole	mm	NA	644	.	.	.	.	.	.	.	.
f31107	Quantitative	Assessment centre > Imaging > Heart MRI > Cardiac and aortic function #2	Sagittal (3Ch) sinus of Valsalva at end-diastole	mm	NA	641	.	.	.	.	.	.	.	.
f31108	Quantitative	Assessment centre > Imaging > Heart MRI > Cardiac and aortic function #2	Sagittal (3Ch) sinus of Valsalva at end-systole	mm	NA	644	.	.	.	.	.	.	.	.
f31110	Quantitative	Assessment centre > Imaging > Heart MRI > Cardiac and aortic function #2	Aortic forward flow with background correction	mL	NA	664	.	.	.	.	.	.	.	.
f31112	Quantitative	Assessment centre > Imaging > Heart MRI > Cardiac and aortic function #2	Aortic peak gradient with background correction	mmHg	NA	664	.	.	.	.	.	.	.	.
f31114	Quantitative	Assessment centre > Imaging > Heart MRI > Cardiac and aortic function #2	Aortic mean gradient with background correction	mmHg	NA	664	.	.	.	.	.	.	.	.
f31116	Quantitative	Assessment centre > Imaging > Heart MRI > Cardiac and aortic function #2	Regurgitation fraction with background correction	%	NA	664	.	.	.	.	.	.	.	.
f31121	Quantitative	Assessment centre > Imaging > Heart MRI > Cardiac and aortic function #2	End systolic circumferential strain (mid)	%	NA	3723	.	.	.	.	.	.	.	.
f31122	Quantitative	Assessment centre > Imaging > Heart MRI > Cardiac and aortic function #2	End systolic circumferential strain (apex)	%	NA	3404	.	.	.	.	.	.	.	.
f31123	Quantitative	Assessment centre > Imaging > Heart MRI > Cardiac and aortic function #2	End systolic circumferential strain (base)	%	NA	3154	.	.	.	.	.	.	.	.
f31124	Quantitative	Assessment centre > Imaging > Heart MRI > Cardiac and aortic function #2	End systolic torsion	degrees	NA	3646	.	.	.	.	.	.	.	.
f31125	Quantitative	Assessment centre > Imaging > Heart MRI > Cardiac and aortic function #2	End systolic torsion rate	degrees/second	NA	3646	.	.	.	.	.	.	.	.
f31128	Quantitative	Assessment centre > Imaging > Heart MRI > Cardiac and aortic function #2	Mean absolute deviation of ascending aorta area	cm^2	NA	21071	.	.	97	.	.	.	.	.
f31129	Quantitative	Assessment centre > Imaging > Heart MRI > Cardiac and aortic function #2	Mean absolute deviation of proximal descending aorta area	cm^2	NA	21340	.	.	98	.	.	.	.	.
f40007	Quantitative	Health-related outcomes > Death register	Age at death	years	NA	36400	.	.	370	.	.	229	.	.
f40008	Quantitative	Health-related outcomes > Cancer register	Age at cancer diagnosis	.	NA	102521	.	.	847	.	.	379	.	.
f40009	Quantitative	Health-related outcomes > Cancer register	Reported occurrences of cancer	.	NA	102521	.	.	847	.	.	379	.	.
f41235	Quantitative	Health-related outcomes > Hospital inpatient > Summary Administration	Spells in hospital	Spells	NA	265494	.	.	4252	.	.	2505	.	.
f90012	Quantitative	Additional exposures > Physical activity measurement > Acceleration averages	Overall acceleration average	milli-gravity	NA	86402	.	.	682	.	.	357	.	.
f90013	Quantitative	Additional exposures > Physical activity measurement > Acceleration averages	Standard deviation of acceleration	milli-gravity	NA	86402	.	.	682	.	.	357	.	.
f90019	Quantitative	Additional exposures > Physical activity measurement > Acceleration averages	Monday average acceleration	milli-gravity	NA	86402	.	.	682	.	.	357	.	.
f90020	Quantitative	Additional exposures > Physical activity measurement > Acceleration averages	Tuesday average acceleration	milli-gravity	NA	86402	.	.	682	.	.	357	.	.
f90021	Quantitative	Additional exposures > Physical activity measurement > Acceleration averages	Wednesday average acceleration	milli-gravity	NA	86402	.	.	682	.	.	357	.	.
f90022	Quantitative	Additional exposures > Physical activity measurement > Acceleration averages	Thursday average acceleration	milli-gravity	NA	86402	.	.	682	.	.	357	.	.
f90023	Quantitative	Additional exposures > Physical activity measurement > Acceleration averages	Friday average acceleration	milli-gravity	NA	86402	.	.	682	.	.	357	.	.
f90024	Quantitative	Additional exposures > Physical activity measurement > Acceleration averages	Saturday average acceleration	milli-gravity	NA	86402	.	.	682	.	.	357	.	.
f90025	Quantitative	Additional exposures > Physical activity measurement > Acceleration averages	Sunday average acceleration	milli-gravity	NA	86402	.	.	682	.	.	357	.	.
f90027	Quantitative	Additional exposures > Physical activity measurement > Acceleration averages	Average acceleration 00:00 - 00:59	milli-gravity	NA	86402	.	.	682	.	.	357	.	.
f90028	Quantitative	Additional exposures > Physical activity measurement > Acceleration averages	Average acceleration 01:00 - 01:59	milli-gravity	NA	86402	.	.	682	.	.	357	.	.
f90029	Quantitative	Additional exposures > Physical activity measurement > Acceleration averages	Average acceleration 02:00 - 02:59	milli-gravity	NA	86402	.	.	682	.	.	357	.	.
f90030	Quantitative	Additional exposures > Physical activity measurement > Acceleration averages	Average acceleration 03:00 - 03:59	milli-gravity	NA	86402	.	.	682	.	.	357	.	.
f90031	Quantitative	Additional exposures > Physical activity measurement > Acceleration averages	Average acceleration 04:00 - 04:59	milli-gravity	NA	86402	.	.	682	.	.	357	.	.
f90032	Quantitative	Additional exposures > Physical activity measurement > Acceleration averages	Average acceleration 05:00 - 05:59	milli-gravity	NA	86402	.	.	682	.	.	357	.	.
f90033	Quantitative	Additional exposures > Physical activity measurement > Acceleration averages	Average acceleration 06:00 - 06:59	milli-gravity	NA	86402	.	.	682	.	.	357	.	.
f90034	Quantitative	Additional exposures > Physical activity measurement > Acceleration averages	Average acceleration 07:00 - 07:59	milli-gravity	NA	86402	.	.	682	.	.	357	.	.
f90035	Quantitative	Additional exposures > Physical activity measurement > Acceleration averages	Average acceleration 08:00 - 08:59	milli-gravity	NA	86402	.	.	682	.	.	357	.	.
f90036	Quantitative	Additional exposures > Physical activity measurement > Acceleration averages	Average acceleration 09:00 - 09:59	milli-gravity	NA	86402	.	.	682	.	.	357	.	.
f90037	Quantitative	Additional exposures > Physical activity measurement > Acceleration averages	Average acceleration 10:00 - 10:59	milli-gravity	NA	86402	.	.	682	.	.	357	.	.
f90038	Quantitative	Additional exposures > Physical activity measurement > Acceleration averages	Average acceleration 11:00 - 11:59	milli-gravity	NA	86402	.	.	682	.	.	357	.	.
f90039	Quantitative	Additional exposures > Physical activity measurement > Acceleration averages	Average acceleration 12:00 - 12:59	milli-gravity	NA	86402	.	.	682	.	.	357	.	.
f90040	Quantitative	Additional exposures > Physical activity measurement > Acceleration averages	Average acceleration 13:00 - 13:59	milli-gravity	NA	86402	.	.	682	.	.	357	.	.
f90041	Quantitative	Additional exposures > Physical activity measurement > Acceleration averages	Average acceleration 14:00 - 14:59	milli-gravity	NA	86402	.	.	682	.	.	357	.	.
f90042	Quantitative	Additional exposures > Physical activity measurement > Acceleration averages	Average acceleration 15:00 - 15:59	milli-gravity	NA	86402	.	.	682	.	.	357	.	.
f90043	Quantitative	Additional exposures > Physical activity measurement > Acceleration averages	Average acceleration 16:00 - 16:59	milli-gravity	NA	86402	.	.	682	.	.	357	.	.
f90044	Quantitative	Additional exposures > Physical activity measurement > Acceleration averages	Average acceleration 17:00 - 17:59	milli-gravity	NA	86402	.	.	682	.	.	357	.	.
f90045	Quantitative	Additional exposures > Physical activity measurement > Acceleration averages	Average acceleration 18:00 - 18:59	milli-gravity	NA	86402	.	.	682	.	.	357	.	.
f90046	Quantitative	Additional exposures > Physical activity measurement > Acceleration averages	Average acceleration 19:00 - 19:59	milli-gravity	NA	86402	.	.	682	.	.	357	.	.
f90047	Quantitative	Additional exposures > Physical activity measurement > Acceleration averages	Average acceleration 20:00 - 20:59	milli-gravity	NA	86402	.	.	682	.	.	357	.	.
f90048	Quantitative	Additional exposures > Physical activity measurement > Acceleration averages	Average acceleration 21:00 - 21:59	milli-gravity	NA	86402	.	.	682	.	.	357	.	.
f90049	Quantitative	Additional exposures > Physical activity measurement > Acceleration averages	Average acceleration 22:00 - 22:59	milli-gravity	NA	86402	.	.	682	.	.	357	.	.
f90050	Quantitative	Additional exposures > Physical activity measurement > Acceleration averages	Average acceleration 23:00 - 23:59	milli-gravity	NA	86402	.	.	682	.	.	357	.	.
f90087	Quantitative	Additional exposures > Physical activity measurement > Acceleration averages	No-wear time bias adjusted average acceleration	milli-gravity	NA	86402	.	.	682	.	.	357	.	.
f90088	Quantitative	Additional exposures > Physical activity measurement > Acceleration averages	No-wear time bias adjusted acceleration standard deviation	milli-gravity	NA	86402	.	.	682	.	.	357	.	.
f90089	Quantitative	Additional exposures > Physical activity measurement > Acceleration averages	No-wear time bias adjusted acceleration median	milli-gravity	NA	86402	.	.	682	.	.	357	.	.
f90091	Quantitative	Additional exposures > Physical activity measurement > Acceleration averages	No-wear time bias adjusted acceleration maximum	milli-gravity	NA	86402	.	.	682	.	.	357	.	.
f90095	Quantitative	Additional exposures > Physical activity measurement > Acceleration intensity distribution	Fraction acceleration <= 4 milli-gravities	Fraction	NA	86402	.	.	682	.	.	357	.	.
f90096	Quantitative	Additional exposures > Physical activity measurement > Acceleration intensity distribution	Fraction acceleration <= 5 milli-gravities	Fraction	NA	86402	.	.	682	.	.	357	.	.
f90097	Quantitative	Additional exposures > Physical activity measurement > Acceleration intensity distribution	Fraction acceleration <= 6 milli-gravities	Fraction	NA	86402	.	.	682	.	.	357	.	.
f90098	Quantitative	Additional exposures > Physical activity measurement > Acceleration intensity distribution	Fraction acceleration <= 7 milli-gravities	Fraction	NA	86402	.	.	682	.	.	357	.	.
f100001	Quantitative	Online follow-up > Diet by 24-hour recall > Estimated nutrients yesterday (obsolete)	Food weight	g	NA	174531	.	.	2017	.	.	982	.	.
f100002	Quantitative	Online follow-up > Diet by 24-hour recall > Estimated nutrients yesterday (obsolete)	Energy	KJ	NA	174531	.	.	2017	.	.	982	.	.
f100003	Quantitative	Online follow-up > Diet by 24-hour recall > Estimated nutrients yesterday (obsolete)	Protein	g	NA	174531	.	.	2017	.	.	982	.	.
f100004	Quantitative	Online follow-up > Diet by 24-hour recall > Estimated nutrients yesterday (obsolete)	Fat	g	NA	174531	.	.	2017	.	.	982	.	.
f100005	Quantitative	Online follow-up > Diet by 24-hour recall > Estimated nutrients yesterday (obsolete)	Carbohydrate	g	NA	174531	.	.	2017	.	.	982	.	.
f100006	Quantitative	Online follow-up > Diet by 24-hour recall > Estimated nutrients yesterday (obsolete)	Saturated fat	g	NA	174531	.	.	2017	.	.	982	.	.
f100007	Quantitative	Online follow-up > Diet by 24-hour recall > Estimated nutrients yesterday (obsolete)	Polyunsaturated fat	g	NA	174531	.	.	2017	.	.	982	.	.
f100008	Quantitative	Online follow-up > Diet by 24-hour recall > Estimated nutrients yesterday (obsolete)	Total sugars	g	NA	174531	.	.	2017	.	.	982	.	.
f100009	Quantitative	Online follow-up > Diet by 24-hour recall > Estimated nutrients yesterday (obsolete)	Englyst dietary fibre	g	NA	174531	.	.	2017	.	.	982	.	.
f100011	Quantitative	Online follow-up > Diet by 24-hour recall > Estimated nutrients yesterday (obsolete)	Iron	mg	NA	174531	.	.	2017	.	.	982	.	.
f100012	Quantitative	Online follow-up > Diet by 24-hour recall > Estimated nutrients yesterday (obsolete)	Vitamin B6	mg	NA	174531	.	.	2017	.	.	982	.	.
f100013	Quantitative	Online follow-up > Diet by 24-hour recall > Estimated nutrients yesterday (obsolete)	Vitamin B12	ug	NA	174531	.	.	2017	.	.	982	.	.
f100014	Quantitative	Online follow-up > Diet by 24-hour recall > Estimated nutrients yesterday (obsolete)	Folate	ug	NA	174531	.	.	2017	.	.	982	.	.
f100015	Quantitative	Online follow-up > Diet by 24-hour recall > Estimated nutrients yesterday (obsolete)	Vitamin C	mg	NA	174531	.	.	2017	.	.	982	.	.
f100016	Quantitative	Online follow-up > Diet by 24-hour recall > Estimated nutrients yesterday (obsolete)	Potassium	mg	NA	174531	.	.	2017	.	.	982	.	.
f100017	Quantitative	Online follow-up > Diet by 24-hour recall > Estimated nutrients yesterday (obsolete)	Magnesium	mg	NA	174531	.	.	2017	.	.	982	.	.
f100018	Quantitative	Online follow-up > Diet by 24-hour recall > Estimated nutrients yesterday (obsolete)	Retinol	ug	NA	172092	.	.	1986	.	.	977	.	.
f100019	Quantitative	Online follow-up > Diet by 24-hour recall > Estimated nutrients yesterday (obsolete)	Carotene	ug	NA	174531	.	.	2017	.	.	982	.	.
f100021	Quantitative	Online follow-up > Diet by 24-hour recall > Estimated nutrients yesterday (obsolete)	Vitamin D	ug	NA	174531	.	.	2017	.	.	982	.	.
f100022	Quantitative	Online follow-up > Diet by 24-hour recall > Estimated nutrients yesterday (obsolete)	Alcohol	g	NA	174531	.	.	2017	.	.	982	.	.
f100023	Quantitative	Online follow-up > Diet by 24-hour recall > Estimated nutrients yesterday (obsolete)	Starch	g	NA	174531	.	.	2017	.	.	982	.	.
f100024	Quantitative	Online follow-up > Diet by 24-hour recall > Estimated nutrients yesterday (obsolete)	Calcium	mg	NA	174531	.	.	2017	.	.	982	.	.
f100025	Quantitative	Online follow-up > Diet by 24-hour recall > Estimated nutrients yesterday (obsolete)	Vitamin E	mg	NA	174531	.	.	2017	.	.	982	.	.
f104900	Quantitative	Online follow-up > Diet by 24-hour recall > Physical activity yesterday	Time spent doing vigorous physical activity	.	NA	174520	.	.	2015	.	.	982	.	.
f104910	Quantitative	Online follow-up > Diet by 24-hour recall > Physical activity yesterday	Time spent doing moderate physical activity	.	NA	174520	.	.	2015	.	.	982	.	.
f104920	Quantitative	Online follow-up > Diet by 24-hour recall > Physical activity yesterday	Time spent doing light physical activity	.	NA	174520	.	.	2015	.	.	982	.	.
f120006	Quantitative	Online follow-up > Experience of pain	Year surgery was performed leading to chronic post-surgical pain	years	NA	5371	.	.	.	.	.	.	.	.
f120015	Quantitative	Online follow-up > Experience of pain	Average pain from gout in the past 24 hours while resting	.	NA	9565	.	.	.	.	.	.	.	.
f120020	Quantitative	Online follow-up > Experience of pain	Length of time of pain or discomfort	.	NA	77927	.	.	547	.	.	259	.	.
f120022	Quantitative	Online follow-up > Experience of pain	All over body pain in last three months and rating of pain	.	NA	7884	.	.	140	.	.	.	.	.
f120023	Quantitative	Online follow-up > Experience of pain	Head pain in last three months and rating of pain	.	NA	12021	.	.	.	.	.	.	.	.
f120024	Quantitative	Online follow-up > Experience of pain	Face pain in last three months and rating of pain	.	NA	3814	.	.	.	.	.	.	.	.
f120025	Quantitative	Online follow-up > Experience of pain	Neck or shoulder pain in last three months and rating of pain	.	NA	31652	.	.	190	.	.	.	.	.
f120026	Quantitative	Online follow-up > Experience of pain	Back pain in last three months and rating of pain	.	NA	37377	.	.	217	.	.	110	.	.
f120027	Quantitative	Online follow-up > Experience of pain	Stomach or abdomen pain in last three months and rating of pain	.	NA	13161	.	.	.	.	.	.	.	.
f120028	Quantitative	Online follow-up > Experience of pain	Hip pain in last three months and rating of pain	.	NA	26324	.	.	148	.	.	.	.	.
f120029	Quantitative	Online follow-up > Experience of pain	Knee pain in last three months and rating of pain	.	NA	35565	.	.	221	.	.	119	.	.
f120030	Quantitative	Online follow-up > Experience of pain	Arm pain in last three months and rating of pain	.	NA	14955	.	.	101	.	.	.	.	.
f120031	Quantitative	Online follow-up > Experience of pain	Hand pain in last three months and rating of pain	.	NA	28502	.	.	112	.	.	.	.	.
f120033	Quantitative	Online follow-up > Experience of pain	Feet pain in last three months and rating of pain	.	NA	24900	.	.	131	.	.	.	.	.
f90099	Quantitative	Additional exposures > Physical activity measurement > Acceleration intensity distribution	Fraction acceleration <= 8 milli-gravities	Fraction	NA	86402	.	.	682	.	.	357	.	.
f90100	Quantitative	Additional exposures > Physical activity measurement > Acceleration intensity distribution	Fraction acceleration <= 9 milli-gravities	Fraction	NA	86402	.	.	682	.	.	357	.	.
f90101	Quantitative	Additional exposures > Physical activity measurement > Acceleration intensity distribution	Fraction acceleration <= 10 milli-gravities	Fraction	NA	86402	.	.	682	.	.	357	.	.
f90102	Quantitative	Additional exposures > Physical activity measurement > Acceleration intensity distribution	Fraction acceleration <= 11 milli-gravities	Fraction	NA	86402	.	.	682	.	.	357	.	.
f90103	Quantitative	Additional exposures > Physical activity measurement > Acceleration intensity distribution	Fraction acceleration <= 12 milli-gravities	Fraction	NA	86402	.	.	682	.	.	357	.	.
f90104	Quantitative	Additional exposures > Physical activity measurement > Acceleration intensity distribution	Fraction acceleration <= 13 milli-gravities	Fraction	NA	86402	.	.	682	.	.	357	.	.
f90105	Quantitative	Additional exposures > Physical activity measurement > Acceleration intensity distribution	Fraction acceleration <= 14 milli-gravities	Fraction	NA	86402	.	.	682	.	.	357	.	.
f90106	Quantitative	Additional exposures > Physical activity measurement > Acceleration intensity distribution	Fraction acceleration <= 15 milli-gravities	Fraction	NA	86402	.	.	682	.	.	357	.	.
f90107	Quantitative	Additional exposures > Physical activity measurement > Acceleration intensity distribution	Fraction acceleration <= 16 milli-gravities	Fraction	NA	86402	.	.	682	.	.	357	.	.
f90108	Quantitative	Additional exposures > Physical activity measurement > Acceleration intensity distribution	Fraction acceleration <= 17 milli-gravities	Fraction	NA	86402	.	.	682	.	.	357	.	.
f90109	Quantitative	Additional exposures > Physical activity measurement > Acceleration intensity distribution	Fraction acceleration <= 18 milli-gravities	Fraction	NA	86402	.	.	682	.	.	357	.	.
f90110	Quantitative	Additional exposures > Physical activity measurement > Acceleration intensity distribution	Fraction acceleration <= 19 milli-gravities	Fraction	NA	86402	.	.	682	.	.	357	.	.
f90111	Quantitative	Additional exposures > Physical activity measurement > Acceleration intensity distribution	Fraction acceleration <= 20 milli-gravities	Fraction	NA	86402	.	.	682	.	.	357	.	.
f90112	Quantitative	Additional exposures > Physical activity measurement > Acceleration intensity distribution	Fraction acceleration <= 25 milli-gravities	Fraction	NA	86402	.	.	682	.	.	357	.	.
f90113	Quantitative	Additional exposures > Physical activity measurement > Acceleration intensity distribution	Fraction acceleration <= 30 milli-gravities	Fraction	NA	86402	.	.	682	.	.	357	.	.
f90114	Quantitative	Additional exposures > Physical activity measurement > Acceleration intensity distribution	Fraction acceleration <= 35 milli-gravities	Fraction	NA	86402	.	.	682	.	.	357	.	.
f90115	Quantitative	Additional exposures > Physical activity measurement > Acceleration intensity distribution	Fraction acceleration <= 40 milli-gravities	Fraction	NA	86402	.	.	682	.	.	357	.	.
f90116	Quantitative	Additional exposures > Physical activity measurement > Acceleration intensity distribution	Fraction acceleration <= 45 milli-gravities	Fraction	NA	86402	.	.	682	.	.	357	.	.
f90117	Quantitative	Additional exposures > Physical activity measurement > Acceleration intensity distribution	Fraction acceleration <= 50 milli-gravities	Fraction	NA	86402	.	.	682	.	.	357	.	.
f90118	Quantitative	Additional exposures > Physical activity measurement > Acceleration intensity distribution	Fraction acceleration <= 55 milli-gravities	Fraction	NA	86402	.	.	682	.	.	357	.	.
f90119	Quantitative	Additional exposures > Physical activity measurement > Acceleration intensity distribution	Fraction acceleration <= 60 milli-gravities	Fraction	NA	86402	.	.	682	.	.	357	.	.
f90120	Quantitative	Additional exposures > Physical activity measurement > Acceleration intensity distribution	Fraction acceleration <= 65 milli-gravities	Fraction	NA	86402	.	.	682	.	.	357	.	.
f90121	Quantitative	Additional exposures > Physical activity measurement > Acceleration intensity distribution	Fraction acceleration <= 70 milli-gravities	Fraction	NA	86402	.	.	682	.	.	357	.	.
f90122	Quantitative	Additional exposures > Physical activity measurement > Acceleration intensity distribution	Fraction acceleration <= 75 milli-gravities	Fraction	NA	86402	.	.	682	.	.	357	.	.
f90123	Quantitative	Additional exposures > Physical activity measurement > Acceleration intensity distribution	Fraction acceleration <= 80 milli-gravities	Fraction	NA	86402	.	.	682	.	.	357	.	.
f90124	Quantitative	Additional exposures > Physical activity measurement > Acceleration intensity distribution	Fraction acceleration <= 85 milli-gravities	Fraction	NA	86402	.	.	682	.	.	357	.	.
f90125	Quantitative	Additional exposures > Physical activity measurement > Acceleration intensity distribution	Fraction acceleration <= 90 milli-gravities	Fraction	NA	86402	.	.	682	.	.	357	.	.
f90126	Quantitative	Additional exposures > Physical activity measurement > Acceleration intensity distribution	Fraction acceleration <= 95 milli-gravities	Fraction	NA	86402	.	.	682	.	.	357	.	.
f90127	Quantitative	Additional exposures > Physical activity measurement > Acceleration intensity distribution	Fraction acceleration <= 100 milli-gravities	Fraction	NA	86402	.	.	682	.	.	357	.	.
f90128	Quantitative	Additional exposures > Physical activity measurement > Acceleration intensity distribution	Fraction acceleration <= 125 milli-gravities	Fraction	NA	86402	.	.	682	.	.	357	.	.
f90129	Quantitative	Additional exposures > Physical activity measurement > Acceleration intensity distribution	Fraction acceleration <= 150 milli-gravities	Fraction	NA	86402	.	.	682	.	.	357	.	.
f90130	Quantitative	Additional exposures > Physical activity measurement > Acceleration intensity distribution	Fraction acceleration <= 175 milli-gravities	Fraction	NA	86402	.	.	682	.	.	357	.	.
f90131	Quantitative	Additional exposures > Physical activity measurement > Acceleration intensity distribution	Fraction acceleration <= 200 milli-gravities	Fraction	NA	86402	.	.	682	.	.	357	.	.
f90132	Quantitative	Additional exposures > Physical activity measurement > Acceleration intensity distribution	Fraction acceleration <= 225 milli-gravities	Fraction	NA	86402	.	.	682	.	.	357	.	.
f90133	Quantitative	Additional exposures > Physical activity measurement > Acceleration intensity distribution	Fraction acceleration <= 250 milli-gravities	Fraction	NA	86402	.	.	682	.	.	357	.	.
f90134	Quantitative	Additional exposures > Physical activity measurement > Acceleration intensity distribution	Fraction acceleration <= 275 milli-gravities	Fraction	NA	86402	.	.	682	.	.	357	.	.
f90135	Quantitative	Additional exposures > Physical activity measurement > Acceleration intensity distribution	Fraction acceleration <= 300 milli-gravities	Fraction	NA	86402	.	.	682	.	.	357	.	.
f90136	Quantitative	Additional exposures > Physical activity measurement > Acceleration intensity distribution	Fraction acceleration <= 325 milli-gravities	Fraction	NA	86402	.	.	682	.	.	357	.	.
f90137	Quantitative	Additional exposures > Physical activity measurement > Acceleration intensity distribution	Fraction acceleration <= 350 milli-gravities	Fraction	NA	86402	.	.	682	.	.	357	.	.
f90138	Quantitative	Additional exposures > Physical activity measurement > Acceleration intensity distribution	Fraction acceleration <= 375 milli-gravities	Fraction	NA	86402	.	.	682	.	.	357	.	.
f90139	Quantitative	Additional exposures > Physical activity measurement > Acceleration intensity distribution	Fraction acceleration <= 400 milli-gravities	Fraction	NA	86402	.	.	682	.	.	357	.	.
f90140	Quantitative	Additional exposures > Physical activity measurement > Acceleration intensity distribution	Fraction acceleration <= 425 milli-gravities	Fraction	NA	86402	.	.	682	.	.	357	.	.
f90141	Quantitative	Additional exposures > Physical activity measurement > Acceleration intensity distribution	Fraction acceleration <= 450 milli-gravities	Fraction	NA	86402	.	.	682	.	.	357	.	.
f90142	Quantitative	Additional exposures > Physical activity measurement > Acceleration intensity distribution	Fraction acceleration <= 475 milli-gravities	Fraction	NA	86402	.	.	682	.	.	357	.	.
f90143	Quantitative	Additional exposures > Physical activity measurement > Acceleration intensity distribution	Fraction acceleration <= 500 milli-gravities	Fraction	NA	86402	.	.	682	.	.	357	.	.
f90144	Quantitative	Additional exposures > Physical activity measurement > Acceleration intensity distribution	Fraction acceleration <= 600 milli-gravities	Fraction	NA	86402	.	.	682	.	.	357	.	.
f90145	Quantitative	Additional exposures > Physical activity measurement > Acceleration intensity distribution	Fraction acceleration <= 700 milli-gravities	Fraction	NA	86402	.	.	682	.	.	357	.	.
f90146	Quantitative	Additional exposures > Physical activity measurement > Acceleration intensity distribution	Fraction acceleration <= 800 milli-gravities	Fraction	NA	86402	.	.	682	.	.	357	.	.
f90147	Quantitative	Additional exposures > Physical activity measurement > Acceleration intensity distribution	Fraction acceleration <= 900 milli-gravities	Fraction	NA	86402	.	.	682	.	.	357	.	.
f90148	Quantitative	Additional exposures > Physical activity measurement > Acceleration intensity distribution	Fraction acceleration <= 1000 milli-gravities	Fraction	NA	86402	.	.	682	.	.	357	.	.
f90149	Quantitative	Additional exposures > Physical activity measurement > Acceleration intensity distribution	Fraction acceleration <= 1100 milli-gravities	Fraction	NA	86402	.	.	682	.	.	357	.	.
f90150	Quantitative	Additional exposures > Physical activity measurement > Acceleration intensity distribution	Fraction acceleration <= 1200 milli-gravities	Fraction	NA	86402	.	.	682	.	.	357	.	.
f120034	Quantitative	Online follow-up > Experience of pain	Leg pain in last three months and rating of pain	.	NA	21884	.	.	128	.	.	.	.	.
f120035	Quantitative	Online follow-up > Experience of pain	Chest pain in last three months and rating of pain	.	NA	4956	.	.	.	.	.	.	.	.
f120040	Quantitative	Online follow-up > Experience of pain	Fatigue severity over the past week	.	NA	139575	.	.	913	.	.	486	.	.
f120041	Quantitative	Online follow-up > Experience of pain	Waking unrefreshed severity over the past week	.	NA	139561	.	.	912	.	.	487	.	.
f120042	Quantitative	Online follow-up > Experience of pain	Cognitive symptoms severity over the past week	.	NA	139565	.	.	911	.	.	486	.	.
f120054	Quantitative	Online follow-up > Experience of pain	Number of days with headache in past three months	.	NA	45769	.	.	365	.	.	134	.	.
f120055	Quantitative	Online follow-up > Experience of pain	When worst headaches began	.	NA	42283	.	.	325	.	.	117	.	.
f120056	Quantitative	Online follow-up > Experience of pain	When worst headaches ended	.	NA	14428	.	.	.	.	.	.	.	.
f120057	Quantitative	Online follow-up > Experience of pain	Days per month having headaches when they were at their worst	.	NA	44062	.	.	354	.	.	126	.	.
f120058	Quantitative	Online follow-up > Experience of pain	Pain worst on just one side when headaches were at their worst	.	NA	45549	.	.	370	.	.	134	.	.
f120059	Quantitative	Online follow-up > Experience of pain	Pain pounding, pulsating or throbbing when headaches were at their worst	.	NA	45749	.	.	373	.	.	134	.	.
f120060	Quantitative	Online follow-up > Experience of pain	Pain moderate or severe when headaches were at their worst	.	NA	45913	.	.	373	.	.	136	.	.
f120061	Quantitative	Online follow-up > Experience of pain	Pain made worse by routine activities when headaches were at their worst	.	NA	45377	.	.	368	.	.	134	.	.
f120062	Quantitative	Online follow-up > Experience of pain	Felt sick or being sick when headaches were at their worst	.	NA	46213	.	.	371	.	.	138	.	.
f120063	Quantitative	Online follow-up > Experience of pain	Bothered by light when headaches were at their worst	.	NA	46146	.	.	373	.	.	138	.	.
f120064	Quantitative	Online follow-up > Experience of pain	Bothered by sound when headaches were at their worst	.	NA	46085	.	.	372	.	.	137	.	.
f120070	Quantitative	Online follow-up > Experience of pain	Number of days in the last 3 months headaches interfered with ability to work, study or enjoy life	.	NA	29189	.	.	254	.	.	.	.	.
f120086	Quantitative	Online follow-up > Experience of pain	Scale of pain that bothers most at its worst in the last 24 hours	.	NA	70144	.	.	409	.	.	196	.	.
f120087	Quantitative	Online follow-up > Experience of pain	Scale of pain that bothers most at its least in the last 24 hours	.	NA	69974	.	.	407	.	.	195	.	.
f120088	Quantitative	Online follow-up > Experience of pain	Scale of pain that bothers most on average	.	NA	70017	.	.	409	.	.	195	.	.
f120089	Quantitative	Online follow-up > Experience of pain	Scale of pain that bothers most right now	.	NA	70119	.	.	410	.	.	197	.	.
f120098	Quantitative	Online follow-up > Experience of pain	Mobility problems today	.	NA	139658	.	.	913	.	.	489	.	.
f120099	Quantitative	Online follow-up > Experience of pain	Self-care problems today	.	NA	139658	.	.	913	.	.	489	.	.
f120100	Quantitative	Online follow-up > Experience of pain	Problems doing usual activities	.	NA	139658	.	.	913	.	.	489	.	.
f120101	Quantitative	Online follow-up > Experience of pain	Pain/discomfort today	.	NA	139658	.	.	913	.	.	489	.	.
f120102	Quantitative	Online follow-up > Experience of pain	Anxiety/depression today	.	NA	139658	.	.	913	.	.	489	.	.
f120103	Quantitative	Online follow-up > Experience of pain	Scale to indicate how health is today	.	NA	139158	.	.	906	.	.	483	.	.
f120104	Quantitative	Online follow-up > Experience of pain	Little interest or pleasure in doing things over the last two weeks	.	NA	139286	.	.	903	.	.	484	.	.
f120105	Quantitative	Online follow-up > Experience of pain	Feeling down, depressed, or hopeless over the last two weeks	.	NA	139124	.	.	901	.	.	480	.	.
f120106	Quantitative	Online follow-up > Experience of pain	Trouble falling or staying asleep, or sleeping too much over the last two weeks	.	NA	139413	.	.	908	.	.	483	.	.
f120107	Quantitative	Online follow-up > Experience of pain	Feeling tired or having little energy over the last two weeks	.	NA	139356	.	.	907	.	.	486	.	.
f120108	Quantitative	Online follow-up > Experience of pain	Poor appetite or overeating over the last two weeks	.	NA	139453	.	.	910	.	.	484	.	.
f120109	Quantitative	Online follow-up > Experience of pain	Feeling bad about self over the last two weeks	.	NA	139071	.	.	904	.	.	484	.	.
f120110	Quantitative	Online follow-up > Experience of pain	Trouble concentrating over the last two weeks	.	NA	139437	.	.	909	.	.	483	.	.
f120111	Quantitative	Online follow-up > Experience of pain	Moving or speaking slower or faster than usual over the last two weeks	.	NA	139376	.	.	910	.	.	485	.	.
f120113	Quantitative	Online follow-up > Experience of pain	Level of difficultly depression has made to do work, take care of things at home, or get along with other people	.	NA	96632	.	.	593	.	.	311	.	.
f120119	Quantitative	Online follow-up > Experience of pain	Motivation is lower when fatigued	.	NA	79299	.	.	530	.	.	265	.	.
f120120	Quantitative	Online follow-up > Experience of pain	Exercise brings on fatigue	.	NA	79064	.	.	528	.	.	263	.	.
f120121	Quantitative	Online follow-up > Experience of pain	Easily fatigued	.	NA	79432	.	.	532	.	.	264	.	.
f120122	Quantitative	Online follow-up > Experience of pain	Fatigue interferes with physical functioning	.	NA	79375	.	.	531	.	.	262	.	.
f120123	Quantitative	Online follow-up > Experience of pain	Fatigue causes frequent problems	.	NA	79354	.	.	531	.	.	260	.	.
f120124	Quantitative	Online follow-up > Experience of pain	Fatigue prevents sustained physical functioning	.	NA	79302	.	.	530	.	.	263	.	.
f120125	Quantitative	Online follow-up > Experience of pain	Fatigue interferes with carrying out certain duties and responsibilities	.	NA	79365	.	.	533	.	.	263	.	.
f120126	Quantitative	Online follow-up > Experience of pain	Fatigue is among three most disabling symptoms	.	NA	79167	.	.	527	.	.	261	.	.
f120127	Quantitative	Online follow-up > Experience of pain	Fatigue interferes with work, family or social life	.	NA	79373	.	.	531	.	.	264	.	.
f20159.derived	Quantitative	NA	NA	.	NA	97162	.	.	518	.	.	296	.	.
f21004.derived	Quantitative	NA	NA	.	NA	31600	.	.	139	.	.	111	.	.
f6373.derived	Quantitative	NA	NA	.	NA	44189	.	.	203	.	.	159	.	.
f10004.7	Binary	Assessment centre > Touchscreen > Health and medical history > Medication	Medication for pain relief, constipation, heartburn (pilot)	.	None of the above	327	189	138	.	.	.	.	.	.
f10006.7	Binary	Assessment centre > Touchscreen > Health and medical history > Mouth	Mouth/teeth dental problems (pilot)	.	None of the above	332	202	130	.	.	.	.	.	.
f10007.7	Binary	Assessment centre > Touchscreen > Health and medical history > Medication	Vitamin and mineral supplements (pilot)	.	None of the above	332	170	162	.	.	.	.	.	.
f10007.2	Binary	Assessment centre > Touchscreen > Health and medical history > Medication	Vitamin and mineral supplements (pilot)	.	Fish oil (including cod liver oil	332	100	232	.	.	.	.	.	.
f10721.7	Binary	Assessment centre > Touchscreen > Psychosocial factors > Mental health	Illness, injury, bereavement, stress in last 2 years (pilot)	.	None of the above	330	216	114	.	.	.	.	.	.
f10722.1	Binary	Assessment centre > Touchscreen > Sociodemographics > Education	Qualifications (pilot)	.	College or University degree	331	184	147	.	.	.	.	.	.
f10722.2	Binary	Assessment centre > Touchscreen > Sociodemographics > Education	Qualifications (pilot)	.	A levels/AS levels or equivalent	331	136	195	.	.	.	.	.	.
f10722.3	Binary	Assessment centre > Touchscreen > Sociodemographics > Education	Qualifications (pilot)	.	O levels/GCSEs or equivalent	331	194	137	.	.	.	.	.	.
f10854.7	Binary	Assessment centre > Touchscreen > Health and medical history > Medication	Other dietary supplements (pilot)	.	None of the above	332	226	106	.	.	.	.	.	.
f120000	Binary	Online follow-up > Experience of pain	Ever had osteoarthritis affecting one or more joints (e.g. hip, knee, shoulder)	.	NA	135175	41851	93324	870	235	635	463	114	349
f120001	Binary	Online follow-up > Experience of pain	Ever had rheumatoid arthritis affecting one or more joints	.	NA	133698	8810	124888	866	123	743	452	53	399
f120002	Binary	Online follow-up > Experience of pain	Ever had cancer pain	.	NA	138570	3694	134876	893	23	870	.	.	.
f120003	Binary	Online follow-up > Experience of pain	Ever had carpal tunnel syndrome	.	NA	136555	12046	124509	853	81	772	453	38	415
f120004	Binary	Online follow-up > Experience of pain	Ever had complex regional pain syndrome (also known as CRPS)	.	NA	132234	2975	129259	841	27	814	442	22	420
f120005	Binary	Online follow-up > Experience of pain	Ever had chronic post-surgical pain	.	NA	138266	5510	132756	897	33	864	482	30	452
f120007	Binary	Online follow-up > Experience of pain	Ever had diabetes (Type I or Type II)	.	NA	139115	8702	130413	899	136	763	480	101	379
f120008	Binary	Online follow-up > Experience of pain	Ever had any cause of nerve damage/neuropathy other than diabetic neuropathy	.	NA	136234	14388	121846	876	69	807	461	48	413
f120009	Binary	Online follow-up > Experience of pain	Ever had fibromyalgia syndrome	.	NA	136171	2446	133725	870	27	843	452	9	443
f120010	Binary	Online follow-up > Experience of pain	Ever had chronic Fatigue Syndrome or Myalgic Encephalomyelitis (M.E.)	.	NA	138057	2249	135808	878	16	862	462	17	445
f120011	Binary	Online follow-up > Experience of pain	Ever had gout	.	NA	139048	9664	129384	899	46	853	478	39	439
f120012	Binary	Online follow-up > Experience of pain	Currently experiencing a gout flare	.	NA	9589	615	8974	44	10	34	38	10	28
f120013	Binary	Online follow-up > Experience of pain	Gout causing a swollen joint now	.	NA	9553	1080	8473	44	15	29	.	.	.
f120014	Binary	Online follow-up > Experience of pain	Gout causing a warm joint now	.	NA	9516	683	8833	44	13	31	39	9	30
f120016	Binary	Online follow-up > Experience of pain	Ever had migraine	.	NA	138829	27202	111627	901	147	754	482	60	422
f120017	Binary	Online follow-up > Experience of pain	Ever had pelvic pain	.	NA	138201	9279	128922	890	74	816	480	37	443
f120018	Binary	Online follow-up > Experience of pain	Ever had post herpetic neuralgia (pain after shingles)	.	NA	138965	5377	133588	898	18	880	480	11	469
f120019	Binary	Online follow-up > Experience of pain	Troubled by pain or discomfort present for more than 3 months	.	NA	139331	78364	60967	906	553	353	489	259	230
f120021	Binary	Online follow-up > Experience of pain	Pain or discomfort all over the body in the last 3 months	.	NA	78198	7949	70249	551	142	409	259	58	201
f120032	Binary	Online follow-up > Experience of pain	Pain or discomfort in both feet in last three months	.	NA	24878	11213	13665	131	51	80	83	33	50
f120036	Binary	Online follow-up > Experience of pain	Pain or discomfort in another part of the body in the last 3 months	.	NA	70275	8896	61379	408	80	328	201	40	161
f120037.611	Binary	Online follow-up > Experience of pain	Area most bothered by pain in the last three months	.	Headache	58437	2071	56366	.	.	.	.	.	.
f120037.612	Binary	Online follow-up > Experience of pain	Area most bothered by pain in the last three months	.	Facial Pain	58437	563	57874	.	.	.	.	.	.
f120037.613	Binary	Online follow-up > Experience of pain	Area most bothered by pain in the last three months	.	Neck or shoulder pain	58437	8598	49839	334	60	274	165	23	142
f120037.614	Binary	Online follow-up > Experience of pain	Area most bothered by pain in the last three months	.	Back pain	58437	11059	47378	334	65	269	165	34	131
f120037.615	Binary	Online follow-up > Experience of pain	Area most bothered by pain in the last three months	.	Stomach or abdominal pain	58437	2520	55917	334	13	321	.	.	.
f120037.616	Binary	Online follow-up > Experience of pain	Area most bothered by pain in the last three months	.	Hip pain	58437	6258	52179	334	31	303	.	.	.
f120037.617	Binary	Online follow-up > Experience of pain	Area most bothered by pain in the last three months	.	Knee pain	58437	9792	48645	334	73	261	165	28	137
f120037.618	Binary	Online follow-up > Experience of pain	Area most bothered by pain in the last three months	.	Pain in arms	58437	1738	56699	334	10	324	.	.	.
f120037.619	Binary	Online follow-up > Experience of pain	Area most bothered by pain in the last three months	.	Pain in hands	58437	5409	53028	334	17	317	165	16	149
f120037.620	Binary	Online follow-up > Experience of pain	Area most bothered by pain in the last three months	.	Pain in the feet	58437	5633	52804	334	26	308	165	16	149
f120037.621	Binary	Online follow-up > Experience of pain	Area most bothered by pain in the last three months	.	Chest pain	58437	738	57699	.	.	.	.	.	.
f120037.622	Binary	Online follow-up > Experience of pain	Area most bothered by pain in the last three months	.	Legs	58437	3604	54833	334	17	317	165	16	149
f120037.630	Binary	Online follow-up > Experience of pain	Area most bothered by pain in the last three months	.	None of the above	58437	454	57983	.	.	.	.	.	.
f120038	Binary	Online follow-up > Experience of pain	Pain or tenderness during the past week	.	NA	139493	86359	53134	907	572	335	484	273	211
f120039.0	Binary	Online follow-up > Experience of pain	Location of pain during the past week	.	None of the given areas	86359	13978	72381	572	53	519	273	39	234
f120039.1	Binary	Online follow-up > Experience of pain	Location of pain during the past week	.	Left shoulder	86359	14679	71680	572	148	424	273	61	212
f120039.10	Binary	Online follow-up > Experience of pain	Location of pain during the past week	.	Upper right leg	86359	11278	75081	572	98	474	273	47	226
f120039.11	Binary	Online follow-up > Experience of pain	Location of pain during the past week	.	Lower left leg	86359	10253	76106	572	109	463	273	63	210
f120039.12	Binary	Online follow-up > Experience of pain	Location of pain during the past week	.	Lower right leg	86359	10131	76228	572	99	473	273	62	211
f120039.13	Binary	Online follow-up > Experience of pain	Location of pain during the past week	.	Left jaw pain	86359	1832	84527	572	20	552	.	.	.
f120039.14	Binary	Online follow-up > Experience of pain	Location of pain during the past week	.	Right jaw pain	86359	1818	84541	572	21	551	.	.	.
f120039.15	Binary	Online follow-up > Experience of pain	Location of pain during the past week	.	Chest pain	86359	4087	82272	572	45	527	273	18	255
f120039.16	Binary	Online follow-up > Experience of pain	Location of pain during the past week	.	Abdomen	86359	8148	78211	572	87	485	273	24	249
f120039.17	Binary	Online follow-up > Experience of pain	Location of pain during the past week	.	Neck pain	86359	19461	66898	572	148	424	273	67	206
f120039.18	Binary	Online follow-up > Experience of pain	Location of pain during the past week	.	Upper back	86359	8196	78163	572	82	490	273	41	232
f120039.19	Binary	Online follow-up > Experience of pain	Location of pain during the past week	.	Lower back	86359	32775	53584	572	280	292	273	116	157
f120039.2	Binary	Online follow-up > Experience of pain	Location of pain during the past week	.	Right shoulder	86359	16799	69560	572	161	411	273	79	194
f120039.3	Binary	Online follow-up > Experience of pain	Location of pain during the past week	.	Upper left arm	86359	6913	79446	572	75	497	273	37	236
f120039.4	Binary	Online follow-up > Experience of pain	Location of pain during the past week	.	Upper right arm	86359	7678	78681	572	75	497	273	37	236
f120039.5	Binary	Online follow-up > Experience of pain	Location of pain during the past week	.	Lower left arm	86359	4414	81945	572	62	510	273	26	247
f120039.6	Binary	Online follow-up > Experience of pain	Location of pain during the past week	.	Lower right arm	86359	4853	81506	572	54	518	273	31	242
f120039.7	Binary	Online follow-up > Experience of pain	Location of pain during the past week	.	Left hip	86359	14857	71502	572	104	468	273	50	223
f120039.8	Binary	Online follow-up > Experience of pain	Location of pain during the past week	.	Right hip	86359	16616	69743	572	129	443	273	60	213
f120039.9	Binary	Online follow-up > Experience of pain	Location of pain during the past week	.	Upper left leg	86359	9984	76375	572	96	476	273	47	226
f120043	Binary	Online follow-up > Experience of pain	Pain or cramps in lower abdomen in past six months	.	NA	139548	24375	115173	911	224	687	488	90	398
f120044	Binary	Online follow-up > Experience of pain	Depression in past six months	.	NA	138377	19412	118965	897	140	757	484	71	413
f120045	Binary	Online follow-up > Experience of pain	Headache in past six months	.	NA	139568	46940	92628	910	347	563	489	150	339
f120046	Binary	Online follow-up > Experience of pain	Burning pain present in pain that bothers the most	.	NA	68270	20470	47800	390	137	253	193	52	141
f120047	Binary	Online follow-up > Experience of pain	Painful cold present in pain that bothers the most	.	NA	67627	8150	59477	391	54	337	185	40	145
f120048	Binary	Online follow-up > Experience of pain	Electric shocks present in pain that bothers the most	.	NA	68351	13338	55013	394	69	325	185	25	160
f120049	Binary	Online follow-up > Experience of pain	Tingling present in pain that bothers the most	.	NA	69556	14733	54823	396	126	270	191	50	141
f120050	Binary	Online follow-up > Experience of pain	Pins and needles present in pain that bothers the most	.	NA	69685	10819	58866	401	107	294	191	50	141
f120051	Binary	Online follow-up > Experience of pain	Numbness present in pain that bothers the most	.	NA	69440	14059	55381	397	121	276	194	54	140
f120052	Binary	Online follow-up > Experience of pain	Itching present in pain that bothers the most	.	NA	69933	6113	63820	407	58	349	194	36	158
f120053	Binary	Online follow-up > Experience of pain	Bad and/or recurring headaches at any time in life	.	NA	139493	46484	93009	911	373	538	488	138	350
f120065	Binary	Online follow-up > Experience of pain	Visual changes before or near the onset of headaches	.	NA	46005	17994	28011	371	99	272	136	30	106
f120066	Binary	Online follow-up > Experience of pain	Visual changes develop slowly before or near the onset of headaches	.	NA	17825	14702	3123	99	86	13	.	.	.
f120067	Binary	Online follow-up > Experience of pain	Tingling or numbness in face, arms or legs before or near the onset of headaches	.	NA	46017	4808	41209	371	59	312	137	18	119
f120068	Binary	Online follow-up > Experience of pain	Tingling and/or numbness spreads slowly before or near the onset of headaches	.	NA	4761	2876	1885	59	39	20	.	.	.
f120069	Binary	Online follow-up > Experience of pain	Develop tiredness, yawning, concentration problems, changes in mood or appetite, irritability, neck stiffness, light or sound sensitivity before or near the onset of headaches	.	NA	45766	26026	19740	369	197	172	137	86	51
f120071	Binary	Online follow-up > Experience of pain	Legs and/or feet are usually numb	.	NA	23982	5904	18078	195	53	142	139	38	101
f120072	Binary	Online follow-up > Experience of pain	Usually have burning pain in legs and/or feet	.	NA	23952	6949	17003	199	79	120	140	56	84
f120073	Binary	Online follow-up > Experience of pain	Feet usually too sensitive to touch	.	NA	24011	2285	21726	197	36	161	137	21	116
f120074	Binary	Online follow-up > Experience of pain	Usually get muscle cramps in legs and/or feet	.	NA	24080	15176	8904	197	106	91	141	100	41
f120075	Binary	Online follow-up > Experience of pain	Usually have prickling feelings in legs or feet	.	NA	23843	8818	15025	194	82	112	140	63	77
f120076	Binary	Online follow-up > Experience of pain	Legs and feet usually hurt when the bed covers touch skin	.	NA	24069	1633	22436	200	24	176	142	13	129
f120077	Binary	Online follow-up > Experience of pain	Usually able to tell the hot water from the cold water	.	NA	24035	22935	1100	198	185	13	141	131	10
f120078	Binary	Online follow-up > Experience of pain	Ever had an open sore on foot	.	NA	24040	1709	22331	199	21	178	139	10	129
f120079	Binary	Online follow-up > Experience of pain	Ever had diabetic neuropathy	.	NA	23691	1079	22612	184	14	170	.	.	.
f120080	Binary	Online follow-up > Experience of pain	Feel weak all over most of the time	.	NA	23853	2177	21676	196	30	166	137	25	112
f120081	Binary	Online follow-up > Experience of pain	Feeling in feet and legs: symptoms are worse at night	.	NA	23605	6992	16613	194	55	139	140	59	81
f120082	Binary	Online follow-up > Experience of pain	Legs usually hurt when walking	.	NA	23923	7617	16306	197	77	120	138	60	78
f120083	Binary	Online follow-up > Experience of pain	Usually able to sense feet when walking	.	NA	23933	22423	1510	193	179	14	142	132	10
f120084	Binary	Online follow-up > Experience of pain	Skin on feet usually so dry that it cracks open	.	NA	24068	3235	20833	200	31	169	140	32	108
f120085	Binary	Online follow-up > Experience of pain	Ever had an amputation	.	NA	24169	199	23970	.	.	.	.	.	.
f120114	Binary	Online follow-up > Experience of pain	Persistent or recurrent tiredness, weariness or fatigue that has lasted for at least 6 months	.	NA	136700	29502	107198	889	213	676	475	127	348
f120115	Binary	Online follow-up > Experience of pain	Tiredness, weariness or fatigue goes away when resting	.	NA	28018	13510	14508	201	92	109	118	67	51
f120116	Binary	Online follow-up > Experience of pain	Tiredness, weariness or fatigue happening only because of exercising and/or working too much	.	NA	26914	4549	22365	194	50	144	106	29	77
f120117	Binary	Online follow-up > Experience of pain	Tired after minimal physical or mental exertion	.	NA	28120	14867	13253	199	126	73	119	65	54
f120118	Binary	Online follow-up > Experience of pain	Suffered from fatigue or exhaustion in the last week	.	NA	138053	46120	91933	895	307	588	477	151	326
f1210	Binary	Assessment centre > Touchscreen > Lifestyle and environment > Sleep	Snoring	.	NA	379524	134814	244710	5431	1890	3541	3270	1322	1948
f1418.5	Binary	Assessment centre > Touchscreen > Lifestyle and environment > Diet	Milk type used	.	Other type of milk	404934	7155	397779	6088	363	5725	3573	63	3510
f1418.6	Binary	Assessment centre > Touchscreen > Lifestyle and environment > Diet	Milk type used	.	Never/rarely have milk	404934	14561	390373	6088	367	5721	3573	39	3534
f1428.1	Binary	Assessment centre > Touchscreen > Lifestyle and environment > Diet	Spread type	.	Butter/spreadable butter	404741	163845	240896	6036	2216	3820	3549	1110	2439
f1428.2	Binary	Assessment centre > Touchscreen > Lifestyle and environment > Diet	Spread type	.	Flora Pro-Active/Benecol	404741	2152	402589	6036	83	5953	3549	32	3517
f1428.3	Binary	Assessment centre > Touchscreen > Lifestyle and environment > Diet	Spread type	.	Other type of spread/margarine	404741	217680	187061	6036	2759	3277	3549	2047	1502
f1448.2	Binary	Assessment centre > Touchscreen > Lifestyle and environment > Diet	Bread type	.	Brown	393057	52825	340232	5672	1336	4336	3435	992	2443
f1448.4	Binary	Assessment centre > Touchscreen > Lifestyle and environment > Diet	Bread type	.	Other type of bread	393057	20426	372631	5672	296	5376	3435	173	3262
f1468.1	Binary	Assessment centre > Touchscreen > Lifestyle and environment > Diet	Cereal type	.	Bran cereal (e.g. All Bran, Branflakes)	340220	61013	279207	4590	811	3779	2757	470	2287
f1468.2	Binary	Assessment centre > Touchscreen > Lifestyle and environment > Diet	Cereal type	.	Biscuit cereal (e.g. Weetabix)	340220	64337	275883	4590	705	3885	2757	635	2122
f1508.1	Binary	Assessment centre > Touchscreen > Lifestyle and environment > Diet	Coffee type	.	Decaffeinated coffee (any type)	323690	66923	256767	3341	894	2447	1655	269	1386
f1508.4	Binary	Assessment centre > Touchscreen > Lifestyle and environment > Diet	Coffee type	.	Other type of coffee	323690	6578	317112	3341	184	3157	1655	90	1565
f1618	Binary	Assessment centre > Touchscreen > Lifestyle and environment > Alcohol	Alcohol usually taken with meals	.	NA	222976	151849	71127	2413	1539	874	1029	688	341
f1707.1	Binary	Assessment centre > Touchscreen > Early life factors	Handedness (chirality/laterality)	.	Right-handed	405035	359915	45120	6105	5613	492	3583	3300	283
f1707.2	Binary	Assessment centre > Touchscreen > Early life factors	Handedness (chirality/laterality)	.	Left-handed	405035	38520	366515	6105	387	5718	3583	187	3396
f1707.3	Binary	Assessment centre > Touchscreen > Early life factors	Handedness (chirality/laterality)	.	Use both right and left hands equally	405035	6989	398046	6105	108	5997	3583	98	3485
f1777	Binary	Assessment centre > Touchscreen > Early life factors	Part of a multiple birth	.	NA	398839	8841	389998	5976	167	5809	3526	44	3482
f1797	Binary	Assessment centre > Touchscreen > Family history	Father still alive	.	NA	394640	90298	304342	5876	1896	3980	3544	980	2564
f1920	Binary	Assessment centre > Touchscreen > Psychosocial factors > Mental health	Mood swings	.	NA	396605	185035	211570	5714	3014	2700	3322	1838	1484
f1930	Binary	Assessment centre > Touchscreen > Psychosocial factors > Mental health	Miserableness	.	NA	399204	176846	222358	5879	2244	3635	3328	1412	1916
f1940	Binary	Assessment centre > Touchscreen > Psychosocial factors > Mental health	Irritability	.	NA	389293	114458	274835	5733	1070	4663	3213	784	2429
f1950	Binary	Assessment centre > Touchscreen > Psychosocial factors > Mental health	Sensitivity / hurt feelings	.	NA	395091	224069	171022	5821	2485	3336	3340	2039	1301
f1960	Binary	Assessment centre > Touchscreen > Psychosocial factors > Mental health	Fed-up feelings	.	NA	397772	168010	229762	5855	2286	3569	3330	1405	1925
f1970	Binary	Assessment centre > Touchscreen > Psychosocial factors > Mental health	Nervous feelings	.	NA	395853	97185	298668	5857	959	4898	3367	842	2525
f1980	Binary	Assessment centre > Touchscreen > Psychosocial factors > Mental health	Worrier / anxious feelings	.	NA	396030	229716	166314	5813	2581	3232	3356	1883	1473
f1990	Binary	Assessment centre > Touchscreen > Psychosocial factors > Mental health	Tense / 'highly strung'	.	NA	393960	71322	322638	5384	988	4396	2990	786	2204
f2000	Binary	Assessment centre > Touchscreen > Psychosocial factors > Mental health	Worry too long after embarrassment	.	NA	390763	193342	197421	5790	2470	3320	3251	1701	1550
f20001.1001	Binary	Assessment centre > Verbal interview > Medical conditions	Cancer code, self-reported	.	lung cancer	366151	249	365902	.	.	.	.	.	.
f20001.1002	Binary	Assessment centre > Verbal interview > Medical conditions	Cancer code, self-reported	.	breast cancer	375775	9873	365902	5963	69	5894	3562	37	3525
f20001.1003	Binary	Assessment centre > Verbal interview > Medical conditions	Cancer code, self-reported	.	skin cancer	367682	1780	365902	.	.	.	.	.	.
f20001.1004	Binary	Assessment centre > Verbal interview > Medical conditions	Cancer code, self-reported	.	cancer of lip/mouth/pharynx/oral cavity	366002	100	365902	.	.	.	.	.	.
f20001.1006	Binary	Assessment centre > Verbal interview > Medical conditions	Cancer code, self-reported	.	larynx/throat cancer	366233	331	365902	.	.	.	.	.	.
f20001.1011	Binary	Assessment centre > Verbal interview > Medical conditions	Cancer code, self-reported	.	tongue cancer	366041	139	365902	.	.	.	.	.	.
f20001.1017	Binary	Assessment centre > Verbal interview > Medical conditions	Cancer code, self-reported	.	oesophageal cancer	366099	197	365902	.	.	.	.	.	.
f20001.1018	Binary	Assessment centre > Verbal interview > Medical conditions	Cancer code, self-reported	.	stomach cancer	366065	163	365902	.	.	.	.	.	.
f20001.1019	Binary	Assessment centre > Verbal interview > Medical conditions	Cancer code, self-reported	.	small intestine/small bowel cancer	366119	217	365902	.	.	.	.	.	.
f20001.1020	Binary	Assessment centre > Verbal interview > Medical conditions	Cancer code, self-reported	.	large bowel cancer/colorectal cancer	366559	657	365902	5903	9	5894	.	.	.
f20001.1022	Binary	Assessment centre > Verbal interview > Medical conditions	Cancer code, self-reported	.	colon cancer/sigmoid cancer	367286	1384	365902	.	.	.	.	.	.
f20001.1023	Binary	Assessment centre > Verbal interview > Medical conditions	Cancer code, self-reported	.	rectal cancer	366205	303	365902	.	.	.	.	.	.
f20001.1024	Binary	Assessment centre > Verbal interview > Medical conditions	Cancer code, self-reported	.	liver/hepatocellular cancer	366058	156	365902	.	.	.	.	.	.
f20001.1030	Binary	Assessment centre > Verbal interview > Medical conditions	Cancer code, self-reported	.	eye and/or adnexal cancer	366022	120	365902	.	.	.	.	.	.
f20001.1032	Binary	Assessment centre > Verbal interview > Medical conditions	Cancer code, self-reported	.	brain cancer / primary malignant brain tumour	366096	194	365902	.	.	.	.	.	.
f20001.1034	Binary	Assessment centre > Verbal interview > Medical conditions	Cancer code, self-reported	.	kidney/renal cell cancer	366485	583	365902	.	.	.	.	.	.
f20001.1035	Binary	Assessment centre > Verbal interview > Medical conditions	Cancer code, self-reported	.	bladder cancer	367032	1130	365902	.	.	.	.	.	.
f20001.1039	Binary	Assessment centre > Verbal interview > Medical conditions	Cancer code, self-reported	.	ovarian cancer	366630	728	365902	.	.	.	.	.	.
f20001.1040	Binary	Assessment centre > Verbal interview > Medical conditions	Cancer code, self-reported	.	uterine/endometrial cancer	366996	1094	365902	.	.	.	.	.	.
f20001.1041	Binary	Assessment centre > Verbal interview > Medical conditions	Cancer code, self-reported	.	cervical cancer	367595	1693	365902	5907	13	5894	.	.	.
f20001.1044	Binary	Assessment centre > Verbal interview > Medical conditions	Cancer code, self-reported	.	prostate cancer	369902	4000	365902	5965	71	5894	3540	15	3525
f20001.1045	Binary	Assessment centre > Verbal interview > Medical conditions	Cancer code, self-reported	.	testicular cancer	366648	746	365902	.	.	.	.	.	.
f20001.1047	Binary	Assessment centre > Verbal interview > Medical conditions	Cancer code, self-reported	.	lymphoma	366051	149	365902	.	.	.	.	.	.
f20001.1048	Binary	Assessment centre > Verbal interview > Medical conditions	Cancer code, self-reported	.	leukaemia	366087	185	365902	.	.	.	.	.	.
f20001.1050	Binary	Assessment centre > Verbal interview > Medical conditions	Cancer code, self-reported	.	multiple myeloma	366076	174	365902	.	.	.	.	.	.
f20001.1052	Binary	Assessment centre > Verbal interview > Medical conditions	Cancer code, self-reported	.	hodgkins lymphoma / hodgkins disease	366303	401	365902	.	.	.	.	.	.
f20001.1053	Binary	Assessment centre > Verbal interview > Medical conditions	Cancer code, self-reported	.	non-hodgkins lymphoma	366746	844	365902	.	.	.	.	.	.
f20001.1055	Binary	Assessment centre > Verbal interview > Medical conditions	Cancer code, self-reported	.	chronic lymphocytic	366125	223	365902	.	.	.	.	.	.
f20001.1059	Binary	Assessment centre > Verbal interview > Medical conditions	Cancer code, self-reported	.	malignant melanoma	369457	3555	365902	.	.	.	.	.	.
f20001.1060	Binary	Assessment centre > Verbal interview > Medical conditions	Cancer code, self-reported	.	non-melanoma skin cancer	366632	730	365902	.	.	.	.	.	.
f20001.1061	Binary	Assessment centre > Verbal interview > Medical conditions	Cancer code, self-reported	.	basal cell carcinoma	370888	4986	365902	.	.	.	.	.	.
f20001.1062	Binary	Assessment centre > Verbal interview > Medical conditions	Cancer code, self-reported	.	squamous cell carcinoma	366570	668	365902	.	.	.	.	.	.
f20001.1063	Binary	Assessment centre > Verbal interview > Medical conditions	Cancer code, self-reported	.	primary bone cancer	366020	118	365902	.	.	.	.	.	.
f20001.1065	Binary	Assessment centre > Verbal interview > Medical conditions	Cancer code, self-reported	.	thyroid cancer	366314	412	365902	.	.	.	.	.	.
f20001.1068	Binary	Assessment centre > Verbal interview > Medical conditions	Cancer code, self-reported	.	sarcoma/fibrosarcoma	366127	225	365902	.	.	.	.	.	.
f20001.1070	Binary	Assessment centre > Verbal interview > Medical conditions	Cancer code, self-reported	.	malignant lymph node, unspecified	366025	123	365902	.	.	.	.	.	.
f20001.1072	Binary	Assessment centre > Verbal interview > Medical conditions	Cancer code, self-reported	.	cin/pre-cancer cells cervix	367745	1843	365902	5906	12	5894	.	.	.
f20001.1073	Binary	Assessment centre > Verbal interview > Medical conditions	Cancer code, self-reported	.	rodent ulcer	366861	959	365902	.	.	.	.	.	.
f20001.99999	Binary	Assessment centre > Verbal interview > Medical conditions	Cancer code, self-reported	.	unclassifiable	366592	690	365902	.	.	.	.	.	.
f20002.1065	Binary	Assessment centre > Verbal interview > Medical conditions	Non-cancer illness code, self-reported	.	hypertension	317613	110750	206863	4681	2389	2292	2780	1114	1666
f20002.1066	Binary	Assessment centre > Verbal interview > Medical conditions	Non-cancer illness code, self-reported	.	heart/cardiac problem	317613	1603	316010	4681	15	4666	2780	15	2765
f20002.1067	Binary	Assessment centre > Verbal interview > Medical conditions	Non-cancer illness code, self-reported	.	peripheral vascular disease	317613	791	316822	.	.	.	.	.	.
f20002.1072	Binary	Assessment centre > Verbal interview > Medical conditions	Non-cancer illness code, self-reported	.	essential hypertension	317613	3641	313972	4681	76	4605	2780	46	2734
f20002.1073	Binary	Assessment centre > Verbal interview > Medical conditions	Non-cancer illness code, self-reported	.	gestational hypertension/pre-eclampsia	317613	1733	315880	4681	15	4666	.	.	.
f20002.1074	Binary	Assessment centre > Verbal interview > Medical conditions	Non-cancer illness code, self-reported	.	angina	317613	13585	304028	4681	141	4540	2780	225	2555
f20002.1075	Binary	Assessment centre > Verbal interview > Medical conditions	Non-cancer illness code, self-reported	.	heart attack/myocardial infarction	317613	10020	307593	4681	64	4617	2780	140	2640
f20002.1076	Binary	Assessment centre > Verbal interview > Medical conditions	Non-cancer illness code, self-reported	.	heart failure/pulmonary odema	317613	321	317292	.	.	.	.	.	.
f20002.1077	Binary	Assessment centre > Verbal interview > Medical conditions	Non-cancer illness code, self-reported	.	heart arrhythmia	317613	2406	315207	4681	18	4663	.	.	.
f20002.1078	Binary	Assessment centre > Verbal interview > Medical conditions	Non-cancer illness code, self-reported	.	heart valve problem/heart murmur	317613	3093	314520	4681	25	4656	2780	10	2770
f20002.1079	Binary	Assessment centre > Verbal interview > Medical conditions	Non-cancer illness code, self-reported	.	cardiomyopathy	317613	364	317249	.	.	.	.	.	.
f20002.1080	Binary	Assessment centre > Verbal interview > Medical conditions	Non-cancer illness code, self-reported	.	pericardial problem	317613	225	317388	.	.	.	.	.	.
f20002.1081	Binary	Assessment centre > Verbal interview > Medical conditions	Non-cancer illness code, self-reported	.	stroke	317613	5843	311770	4681	95	4586	2780	49	2731
f20002.1082	Binary	Assessment centre > Verbal interview > Medical conditions	Non-cancer illness code, self-reported	.	transient ischaemic attack (tia)	317613	1895	315718	4681	13	4668	2780	10	2770
f20002.1083	Binary	Assessment centre > Verbal interview > Medical conditions	Non-cancer illness code, self-reported	.	subdural haemorrhage/haematoma	317613	181	317432	.	.	.	.	.	.
f20002.1086	Binary	Assessment centre > Verbal interview > Medical conditions	Non-cancer illness code, self-reported	.	subarachnoid haemorrhage	317613	392	317221	.	.	.	.	.	.
f20002.1087	Binary	Assessment centre > Verbal interview > Medical conditions	Non-cancer illness code, self-reported	.	leg claudication/ intermittent claudication	317613	335	317278	.	.	.	.	.	.
f20002.1093	Binary	Assessment centre > Verbal interview > Medical conditions	Non-cancer illness code, self-reported	.	pulmonary embolism +/- dvt	317613	3557	314056	4681	51	4630	2780	10	2770
f20002.1094	Binary	Assessment centre > Verbal interview > Medical conditions	Non-cancer illness code, self-reported	.	deep venous thrombosis (dvt)	317613	8513	309100	4681	106	4575	2780	41	2739
f20002.1111	Binary	Assessment centre > Verbal interview > Medical conditions	Non-cancer illness code, self-reported	.	asthma	317613	48408	269205	4681	739	3942	2780	427	2353
f20002.1112	Binary	Assessment centre > Verbal interview > Medical conditions	Non-cancer illness code, self-reported	.	chronic obstructive airways disease/copd	317613	1882	315731	.	.	.	.	.	.
f20002.1113	Binary	Assessment centre > Verbal interview > Medical conditions	Non-cancer illness code, self-reported	.	emphysema/chronic bronchitis	317613	5928	311685	4681	27	4654	2780	20	2760
f20002.1114	Binary	Assessment centre > Verbal interview > Medical conditions	Non-cancer illness code, self-reported	.	bronchiectasis	317613	1216	316397	.	.	.	.	.	.
f20002.1115	Binary	Assessment centre > Verbal interview > Medical conditions	Non-cancer illness code, self-reported	.	interstitial lung disease	317613	152	317461	.	.	.	.	.	.
f20002.1117	Binary	Assessment centre > Verbal interview > Medical conditions	Non-cancer illness code, self-reported	.	other respiratory problems	317613	734	316879	.	.	.	.	.	.
f20002.1120	Binary	Assessment centre > Verbal interview > Medical conditions	Non-cancer illness code, self-reported	.	asbestosis	317613	174	317439	.	.	.	.	.	.
f20002.1121	Binary	Assessment centre > Verbal interview > Medical conditions	Non-cancer illness code, self-reported	.	pulmonary fibrosis	317613	127	317486	.	.	.	.	.	.
f20002.1123	Binary	Assessment centre > Verbal interview > Medical conditions	Non-cancer illness code, self-reported	.	sleep apnoea	317613	1601	316012	4681	17	4664	2780	11	2769
f20002.1125	Binary	Assessment centre > Verbal interview > Medical conditions	Non-cancer illness code, self-reported	.	pleurisy	317613	1754	315859	.	.	.	.	.	.
f20002.1126	Binary	Assessment centre > Verbal interview > Medical conditions	Non-cancer illness code, self-reported	.	spontaneous pneumothorax/recurrent pneumothorax	317613	1001	316612	.	.	.	.	.	.
f20002.1134	Binary	Assessment centre > Verbal interview > Medical conditions	Non-cancer illness code, self-reported	.	oesophageal disorder	317613	273	317340	.	.	.	.	.	.
f20002.1135	Binary	Assessment centre > Verbal interview > Medical conditions	Non-cancer illness code, self-reported	.	stomach disorder	317613	1032	316581	.	.	.	.	.	.
f20002.1136	Binary	Assessment centre > Verbal interview > Medical conditions	Non-cancer illness code, self-reported	.	liver/biliary/pancreas problem	317613	769	316844	.	.	.	.	.	.
f20002.1137	Binary	Assessment centre > Verbal interview > Medical conditions	Non-cancer illness code, self-reported	.	other abdominal problem	317613	507	317106	.	.	.	.	.	.
f20002.1138	Binary	Assessment centre > Verbal interview > Medical conditions	Non-cancer illness code, self-reported	.	gastro-oesophageal reflux (gord) / gastric reflux	317613	21214	296399	4681	175	4506	2780	198	2582
f20002.1139	Binary	Assessment centre > Verbal interview > Medical conditions	Non-cancer illness code, self-reported	.	oesophagitis/barretts oesophagus	317613	1482	316131	4681	8	4673	.	.	.
f20002.1140	Binary	Assessment centre > Verbal interview > Medical conditions	Non-cancer illness code, self-reported	.	oesophageal stricture	317613	103	317510	.	.	.	.	.	.
f20002.1142	Binary	Assessment centre > Verbal interview > Medical conditions	Non-cancer illness code, self-reported	.	gastric/stomach ulcers	317613	3254	314359	4681	69	4612	2780	20	2760
f20002.1143	Binary	Assessment centre > Verbal interview > Medical conditions	Non-cancer illness code, self-reported	.	gastritis/gastric erosions	317613	836	316777	4681	19	4662	.	.	.
f20002.1154	Binary	Assessment centre > Verbal interview > Medical conditions	Non-cancer illness code, self-reported	.	irritable bowel syndrome	317613	11142	306471	4681	85	4596	2780	41	2739
f20002.1155	Binary	Assessment centre > Verbal interview > Medical conditions	Non-cancer illness code, self-reported	.	hepatitis	317613	527	317086	.	.	.	.	.	.
f20002.1156	Binary	Assessment centre > Verbal interview > Medical conditions	Non-cancer illness code, self-reported	.	infective/viral hepatitis	317613	923	316690	.	.	.	.	.	.
f20002.1157	Binary	Assessment centre > Verbal interview > Medical conditions	Non-cancer illness code, self-reported	.	non-infective hepatitis	317613	454	317159	.	.	.	.	.	.
f20002.1158	Binary	Assessment centre > Verbal interview > Medical conditions	Non-cancer illness code, self-reported	.	liver failure/cirrhosis	317613	317	317296	.	.	.	.	.	.
f20002.1161	Binary	Assessment centre > Verbal interview > Medical conditions	Non-cancer illness code, self-reported	.	gall bladder disease	317613	345	317268	.	.	.	.	.	.
f20002.1162	Binary	Assessment centre > Verbal interview > Medical conditions	Non-cancer illness code, self-reported	.	cholelithiasis/gall stones	317613	7662	309951	4681	54	4627	2780	42	2738
f20002.1163	Binary	Assessment centre > Verbal interview > Medical conditions	Non-cancer illness code, self-reported	.	cholecystitis	317613	465	317148	.	.	.	.	.	.
f20002.1165	Binary	Assessment centre > Verbal interview > Medical conditions	Non-cancer illness code, self-reported	.	pancreatitis	317613	959	316654	.	.	.	.	.	.
f20002.1190	Binary	Assessment centre > Verbal interview > Medical conditions	Non-cancer illness code, self-reported	.	peritonitis	317613	1444	316169	.	.	.	.	.	.
f20002.1191	Binary	Assessment centre > Verbal interview > Medical conditions	Non-cancer illness code, self-reported	.	gastrointestinal bleeding	317613	157	317456	.	.	.	.	.	.
f20002.1192	Binary	Assessment centre > Verbal interview > Medical conditions	Non-cancer illness code, self-reported	.	renal/kidney failure	317613	221	317392	.	.	.	.	.	.
f20002.1193	Binary	Assessment centre > Verbal interview > Medical conditions	Non-cancer illness code, self-reported	.	renal failure requiring dialysis	317613	208	317405	.	.	.	.	.	.
f20002.1194	Binary	Assessment centre > Verbal interview > Medical conditions	Non-cancer illness code, self-reported	.	renal failure not requiring dialysis	317613	341	317272	.	.	.	.	.	.
f20002.1196	Binary	Assessment centre > Verbal interview > Medical conditions	Non-cancer illness code, self-reported	.	urinary tract infection/kidney infection	317613	2811	314802	4681	16	4665	2780	11	2769
f20002.1197	Binary	Assessment centre > Verbal interview > Medical conditions	Non-cancer illness code, self-reported	.	kidney stone/ureter stone/bladder stone	317613	3781	313832	4681	14	4667	2780	19	2761
f20002.1200	Binary	Assessment centre > Verbal interview > Medical conditions	Non-cancer illness code, self-reported	.	ureteric obstruction/hydronephrosis	317613	298	317315	.	.	.	.	.	.
f20002.1201	Binary	Assessment centre > Verbal interview > Medical conditions	Non-cancer illness code, self-reported	.	bladder problem (not cancer)	317613	2805	314808	4681	22	4659	2780	19	2761
f20002.1202	Binary	Assessment centre > Verbal interview > Medical conditions	Non-cancer illness code, self-reported	.	urinary frequency / incontinence	317613	2859	314754	4681	27	4654	2780	23	2757
f20002.1207	Binary	Assessment centre > Verbal interview > Medical conditions	Non-cancer illness code, self-reported	.	prostate problem (not cancer)	317613	803	316810	.	.	.	2780	16	2764
f20002.1214	Binary	Assessment centre > Verbal interview > Medical conditions	Non-cancer illness code, self-reported	.	testicular problems (not cancer)	317613	637	316976	.	.	.	.	.	.
f20002.1220	Binary	Assessment centre > Verbal interview > Medical conditions	Non-cancer illness code, self-reported	.	diabetes	317613	17054	300559	4681	635	4046	2780	567	2213
f20002.1221	Binary	Assessment centre > Verbal interview > Medical conditions	Non-cancer illness code, self-reported	.	gestational diabetes	317613	240	317373	.	.	.	.	.	.
f20002.1222	Binary	Assessment centre > Verbal interview > Medical conditions	Non-cancer illness code, self-reported	.	type 1 diabetes	317613	453	317160	.	.	.	.	.	.
f20002.1223	Binary	Assessment centre > Verbal interview > Medical conditions	Non-cancer illness code, self-reported	.	type 2 diabetes	317613	3879	313734	4681	97	4584	2780	88	2692
f20002.1224	Binary	Assessment centre > Verbal interview > Medical conditions	Non-cancer illness code, self-reported	.	thyroid problem (not cancer)	317613	1296	316317	4681	20	4661	.	.	.
f20002.1225	Binary	Assessment centre > Verbal interview > Medical conditions	Non-cancer illness code, self-reported	.	hyperthyroidism/thyrotoxicosis	317613	3391	314222	4681	70	4611	2780	29	2751
f20002.1226	Binary	Assessment centre > Verbal interview > Medical conditions	Non-cancer illness code, self-reported	.	hypothyroidism/myxoedema	317613	20932	296681	4681	127	4554	2780	245	2535
f20002.1229	Binary	Assessment centre > Verbal interview > Medical conditions	Non-cancer illness code, self-reported	.	parathyroid gland problem (not cancer)	317613	166	317447	.	.	.	.	.	.
f20002.1230	Binary	Assessment centre > Verbal interview > Medical conditions	Non-cancer illness code, self-reported	.	parathyroid hyperplasia/adenoma	317613	120	317493	.	.	.	.	.	.
f20002.1234	Binary	Assessment centre > Verbal interview > Medical conditions	Non-cancer illness code, self-reported	.	adrenocortical insufficiency/addison's disease	317613	158	317455	.	.	.	.	.	.
f20002.1238	Binary	Assessment centre > Verbal interview > Medical conditions	Non-cancer illness code, self-reported	.	pituitary adenoma/tumour	317613	287	317326	4681	13	4668	.	.	.
f20002.1240	Binary	Assessment centre > Verbal interview > Medical conditions	Non-cancer illness code, self-reported	.	neurological injury/trauma	317613	120	317493	.	.	.	.	.	.
f20002.1242	Binary	Assessment centre > Verbal interview > Medical conditions	Non-cancer illness code, self-reported	.	eye/eyelid problem	317613	3492	314121	4681	45	4636	2780	17	2763
f20002.1243	Binary	Assessment centre > Verbal interview > Medical conditions	Non-cancer illness code, self-reported	.	psychological/psychiatric problem	317613	393	317220	.	.	.	.	.	.
f20002.1246	Binary	Assessment centre > Verbal interview > Medical conditions	Non-cancer illness code, self-reported	.	encephalitis	317613	291	317322	.	.	.	.	.	.
f20002.1247	Binary	Assessment centre > Verbal interview > Medical conditions	Non-cancer illness code, self-reported	.	meningitis	317613	1817	315796	4681	13	4668	.	.	.
f20002.1249	Binary	Assessment centre > Verbal interview > Medical conditions	Non-cancer illness code, self-reported	.	cranial nerve problem/palsy	317613	237	317376	.	.	.	.	.	.
f20002.1250	Binary	Assessment centre > Verbal interview > Medical conditions	Non-cancer illness code, self-reported	.	bell's palsy/facial nerve palsy	317613	484	317129	.	.	.	.	.	.
f20002.1251	Binary	Assessment centre > Verbal interview > Medical conditions	Non-cancer illness code, self-reported	.	spinal cord disorder	317613	422	317191	.	.	.	.	.	.
f20002.1254	Binary	Assessment centre > Verbal interview > Medical conditions	Non-cancer illness code, self-reported	.	peripheral nerve disorder	317613	225	317388	.	.	.	.	.	.
f20002.1255	Binary	Assessment centre > Verbal interview > Medical conditions	Non-cancer illness code, self-reported	.	peripheral neuropathy	317613	691	316922	.	.	.	.	.	.
f20002.1256	Binary	Assessment centre > Verbal interview > Medical conditions	Non-cancer illness code, self-reported	.	acute infective polyneuritis/guillain-barre syndrome	317613	190	317423	.	.	.	.	.	.
f20002.1257	Binary	Assessment centre > Verbal interview > Medical conditions	Non-cancer illness code, self-reported	.	trapped nerve/compressed nerve	317613	1543	316070	4681	15	4666	2780	18	2762
f20002.1258	Binary	Assessment centre > Verbal interview > Medical conditions	Non-cancer illness code, self-reported	.	chronic/degenerative neurological problem	317613	148	317465	.	.	.	.	.	.
f20002.1260	Binary	Assessment centre > Verbal interview > Medical conditions	Non-cancer illness code, self-reported	.	myasthenia gravis	317613	153	317460	.	.	.	.	.	.
f20002.1261	Binary	Assessment centre > Verbal interview > Medical conditions	Non-cancer illness code, self-reported	.	multiple sclerosis	317613	1516	316097	.	.	.	.	.	.
f20002.1262	Binary	Assessment centre > Verbal interview > Medical conditions	Non-cancer illness code, self-reported	.	parkinsons disease	317613	837	316776	.	.	.	.	.	.
f20002.1263	Binary	Assessment centre > Verbal interview > Medical conditions	Non-cancer illness code, self-reported	.	dementia/alzheimers/cognitive impairment	317613	125	317488	.	.	.	.	.	.
f20002.1264	Binary	Assessment centre > Verbal interview > Medical conditions	Non-cancer illness code, self-reported	.	epilepsy	317613	3457	314156	4681	25	4656	2780	22	2758
f20002.1265	Binary	Assessment centre > Verbal interview > Medical conditions	Non-cancer illness code, self-reported	.	migraine	317613	13774	303839	4681	95	4586	2780	75	2705
f20002.1266	Binary	Assessment centre > Verbal interview > Medical conditions	Non-cancer illness code, self-reported	.	head injury	317613	1577	316036	4681	15	4666	.	.	.
f20002.1267	Binary	Assessment centre > Verbal interview > Medical conditions	Non-cancer illness code, self-reported	.	spinal injury	317613	723	316890	.	.	.	.	.	.
f20002.1274	Binary	Assessment centre > Verbal interview > Medical conditions	Non-cancer illness code, self-reported	.	eye infection	317613	464	317149	.	.	.	.	.	.
f20002.1275	Binary	Assessment centre > Verbal interview > Medical conditions	Non-cancer illness code, self-reported	.	retinal problem	317613	826	316787	.	.	.	.	.	.
f20002.1276	Binary	Assessment centre > Verbal interview > Medical conditions	Non-cancer illness code, self-reported	.	diabetic eye disease	317613	934	316679	4681	60	4621	2780	42	2738
f20002.1277	Binary	Assessment centre > Verbal interview > Medical conditions	Non-cancer illness code, self-reported	.	glaucoma	317613	5147	312466	4681	161	4520	2780	55	2725
f20002.1278	Binary	Assessment centre > Verbal interview > Medical conditions	Non-cancer illness code, self-reported	.	cataract	317613	10039	307574	4681	210	4471	2780	135	2645
f20002.1279	Binary	Assessment centre > Verbal interview > Medical conditions	Non-cancer illness code, self-reported	.	eye trauma	317613	706	316907	.	.	.	.	.	.
f20002.1281	Binary	Assessment centre > Verbal interview > Medical conditions	Non-cancer illness code, self-reported	.	retinal detachment	317613	1693	315920	4681	17	4664	2780	13	2767
f20002.1282	Binary	Assessment centre > Verbal interview > Medical conditions	Non-cancer illness code, self-reported	.	retinal artery/vein occlusion	317613	267	317346	.	.	.	.	.	.
f20002.1286	Binary	Assessment centre > Verbal interview > Medical conditions	Non-cancer illness code, self-reported	.	depression	317613	26558	291055	4681	185	4496	2780	145	2635
f20002.1287	Binary	Assessment centre > Verbal interview > Medical conditions	Non-cancer illness code, self-reported	.	anxiety/panic attacks	317613	7508	310105	4681	39	4642	2780	19	2761
f20002.1288	Binary	Assessment centre > Verbal interview > Medical conditions	Non-cancer illness code, self-reported	.	nervous breakdown	317613	655	316958	.	.	.	.	.	.
f20002.1289	Binary	Assessment centre > Verbal interview > Medical conditions	Non-cancer illness code, self-reported	.	schizophrenia	317613	439	317174	4681	20	4661	.	.	.
f20002.1290	Binary	Assessment centre > Verbal interview > Medical conditions	Non-cancer illness code, self-reported	.	deliberate self-harm/suicide attempt	317613	195	317418	.	.	.	.	.	.
f20002.1291	Binary	Assessment centre > Verbal interview > Medical conditions	Non-cancer illness code, self-reported	.	mania/bipolar disorder/manic depression	317613	1173	316440	4681	14	4667	2780	11	2769
f20002.1293	Binary	Assessment centre > Verbal interview > Medical conditions	Non-cancer illness code, self-reported	.	bone disorder	317613	929	316684	.	.	.	2780	11	2769
f20002.1294	Binary	Assessment centre > Verbal interview > Medical conditions	Non-cancer illness code, self-reported	.	back problem	317613	7474	310139	4681	97	4584	2780	61	2719
f20002.1295	Binary	Assessment centre > Verbal interview > Medical conditions	Non-cancer illness code, self-reported	.	joint disorder	317613	1983	315630	4681	16	4665	2780	17	2763
f20002.1297	Binary	Assessment centre > Verbal interview > Medical conditions	Non-cancer illness code, self-reported	.	muscle/soft tissue problem	317613	3485	314128	4681	38	4643	2780	27	2753
f20002.1308	Binary	Assessment centre > Verbal interview > Medical conditions	Non-cancer illness code, self-reported	.	osteomyelitis	317613	663	316950	.	.	.	.	.	.
f20002.1309	Binary	Assessment centre > Verbal interview > Medical conditions	Non-cancer illness code, self-reported	.	osteoporosis	317613	7469	310144	4681	20	4661	2780	50	2730
f20002.1311	Binary	Assessment centre > Verbal interview > Medical conditions	Non-cancer illness code, self-reported	.	spine arthritis/spondylitis	317613	3911	313702	4681	31	4650	2780	16	2764
f20002.1312	Binary	Assessment centre > Verbal interview > Medical conditions	Non-cancer illness code, self-reported	.	prolapsed disc/slipped disc	317613	7618	309995	4681	70	4611	2780	49	2731
f20002.1313	Binary	Assessment centre > Verbal interview > Medical conditions	Non-cancer illness code, self-reported	.	ankylosing spondylitis	317613	1216	316397	.	.	.	.	.	.
f20002.1322	Binary	Assessment centre > Verbal interview > Medical conditions	Non-cancer illness code, self-reported	.	myositis/myopathy	317613	175	317438	.	.	.	.	.	.
f20002.1327	Binary	Assessment centre > Verbal interview > Medical conditions	Non-cancer illness code, self-reported	.	low platelets/platelet disorder	317613	374	317239	.	.	.	.	.	.
f20002.1330	Binary	Assessment centre > Verbal interview > Medical conditions	Non-cancer illness code, self-reported	.	iron deficiency anaemia	317613	2644	314969	4681	107	4574	2780	89	2691
f20002.1331	Binary	Assessment centre > Verbal interview > Medical conditions	Non-cancer illness code, self-reported	.	pernicious anaemia	317613	1327	316286	.	.	.	2780	31	2749
f20002.1348	Binary	Assessment centre > Verbal interview > Medical conditions	Non-cancer illness code, self-reported	.	gynaecological disorder (not cancer)	317613	784	316829	.	.	.	.	.	.
f20002.1349	Binary	Assessment centre > Verbal interview > Medical conditions	Non-cancer illness code, self-reported	.	ovarian cyst or cysts	317613	3745	313868	4681	39	4642	2780	16	2764
f20002.1350	Binary	Assessment centre > Verbal interview > Medical conditions	Non-cancer illness code, self-reported	.	polycystic ovaries/polycystic ovarian syndrome	317613	544	317069	.	.	.	.	.	.
f20002.1351	Binary	Assessment centre > Verbal interview > Medical conditions	Non-cancer illness code, self-reported	.	uterine fibroids	317613	6905	310708	4681	398	4283	2780	31	2749
f20002.1352	Binary	Assessment centre > Verbal interview > Medical conditions	Non-cancer illness code, self-reported	.	uterine polyps	317613	1417	316196	.	.	.	.	.	.
f20002.1353	Binary	Assessment centre > Verbal interview > Medical conditions	Non-cancer illness code, self-reported	.	vaginal prolapse/uterine prolapse	317613	2783	314830	.	.	.	2780	16	2764
f20002.1364	Binary	Assessment centre > Verbal interview > Medical conditions	Non-cancer illness code, self-reported	.	breast disease (not cancer)	317613	254	317359	.	.	.	.	.	.
f20002.1366	Binary	Assessment centre > Verbal interview > Medical conditions	Non-cancer illness code, self-reported	.	fibrocystic disease	317613	139	317474	.	.	.	.	.	.
f20002.1367	Binary	Assessment centre > Verbal interview > Medical conditions	Non-cancer illness code, self-reported	.	breast cysts	317613	2006	315607	4681	23	4658	.	.	.
f20002.1371	Binary	Assessment centre > Verbal interview > Medical conditions	Non-cancer illness code, self-reported	.	sarcoidosis	317613	879	316734	4681	39	4642	2780	13	2767
f20002.1372	Binary	Assessment centre > Verbal interview > Medical conditions	Non-cancer illness code, self-reported	.	vasculitis	317613	180	317433	.	.	.	.	.	.
f20002.1373	Binary	Assessment centre > Verbal interview > Medical conditions	Non-cancer illness code, self-reported	.	connective tissue disorder	317613	178	317435	.	.	.	.	.	.
f20002.1374	Binary	Assessment centre > Verbal interview > Medical conditions	Non-cancer illness code, self-reported	.	allergy/hypersensitivity/anaphylaxis	317613	3214	314399	4681	21	4660	2780	16	2764
f20002.1376	Binary	Assessment centre > Verbal interview > Medical conditions	Non-cancer illness code, self-reported	.	giant cell/temporal arteritis	317613	100	317513	.	.	.	.	.	.
f20002.1377	Binary	Assessment centre > Verbal interview > Medical conditions	Non-cancer illness code, self-reported	.	polymyalgia rheumatica	317613	1130	316483	.	.	.	.	.	.
f20002.1381	Binary	Assessment centre > Verbal interview > Medical conditions	Non-cancer illness code, self-reported	.	systemic lupus erythematosis/sle	317613	491	317122	4681	33	4648	2780	11	2769
f20002.1382	Binary	Assessment centre > Verbal interview > Medical conditions	Non-cancer illness code, self-reported	.	sjogren's syndrome/sicca syndrome	317613	425	317188	.	.	.	.	.	.
f20002.1384	Binary	Assessment centre > Verbal interview > Medical conditions	Non-cancer illness code, self-reported	.	scleroderma/systemic sclerosis	317613	140	317473	.	.	.	.	.	.
f20002.1385	Binary	Assessment centre > Verbal interview > Medical conditions	Non-cancer illness code, self-reported	.	allergy or anaphylactic reaction to food	317613	2333	315280	4681	30	4651	2780	13	2767
f20002.1386	Binary	Assessment centre > Verbal interview > Medical conditions	Non-cancer illness code, self-reported	.	allergy or anaphylactic reaction to drug	317613	5231	312382	4681	44	4637	2780	23	2757
f20002.1387	Binary	Assessment centre > Verbal interview > Medical conditions	Non-cancer illness code, self-reported	.	hayfever/allergic rhinitis	317613	27184	290429	4681	384	4297	2780	178	2602
f20002.1394	Binary	Assessment centre > Verbal interview > Medical conditions	Non-cancer illness code, self-reported	.	peripheral nerve injury	317613	270	317343	.	.	.	.	.	.
f20002.1396	Binary	Assessment centre > Verbal interview > Medical conditions	Non-cancer illness code, self-reported	.	enlarged prostate	317613	7494	310119	4681	47	4634	2780	40	2740
f20002.1398	Binary	Assessment centre > Verbal interview > Medical conditions	Non-cancer illness code, self-reported	.	pneumonia	317613	7217	310396	4681	35	4646	2780	14	2766
f20002.1400	Binary	Assessment centre > Verbal interview > Medical conditions	Non-cancer illness code, self-reported	.	peptic ulcer	317613	432	317181	.	.	.	.	.	.
f20002.1402	Binary	Assessment centre > Verbal interview > Medical conditions	Non-cancer illness code, self-reported	.	endometriosis	317613	3575	314038	4681	41	4640	2780	13	2767
f20002.1403	Binary	Assessment centre > Verbal interview > Medical conditions	Non-cancer illness code, self-reported	.	female infertility	317613	589	317024	.	.	.	.	.	.
f20002.1405	Binary	Assessment centre > Verbal interview > Medical conditions	Non-cancer illness code, self-reported	.	other renal/kidney problem	317613	1937	315676	4681	18	4663	2780	14	2766
f20002.1406	Binary	Assessment centre > Verbal interview > Medical conditions	Non-cancer illness code, self-reported	.	muscle or soft tissue injuries	317613	3716	313897	4681	43	4638	2780	21	2759
f20002.1407	Binary	Assessment centre > Verbal interview > Medical conditions	Non-cancer illness code, self-reported	.	burns	317613	412	317201	.	.	.	.	.	.
f20002.1408	Binary	Assessment centre > Verbal interview > Medical conditions	Non-cancer illness code, self-reported	.	alcohol dependency	317613	645	316968	.	.	.	.	.	.
f20002.1412	Binary	Assessment centre > Verbal interview > Medical conditions	Non-cancer illness code, self-reported	.	bronchitis	317613	4078	313535	4681	26	4655	2780	12	2768
f20002.1413	Binary	Assessment centre > Verbal interview > Medical conditions	Non-cancer illness code, self-reported	.	nasal/sinus disorder	317613	1730	315883	.	.	.	2780	12	2768
f20002.1414	Binary	Assessment centre > Verbal interview > Medical conditions	Non-cancer illness code, self-reported	.	throat or larynx disorder	317613	380	317233	.	.	.	.	.	.
f20002.1415	Binary	Assessment centre > Verbal interview > Medical conditions	Non-cancer illness code, self-reported	.	ear/vestibular disorder	317613	3772	313841	4681	25	4656	2780	28	2752
f20002.1416	Binary	Assessment centre > Verbal interview > Medical conditions	Non-cancer illness code, self-reported	.	chronic sinusitis	317613	3433	314180	4681	35	4646	2780	25	2755
f20002.1417	Binary	Assessment centre > Verbal interview > Medical conditions	Non-cancer illness code, self-reported	.	nasal polyps	317613	2013	315600	4681	10	4671	.	.	.
f20002.1419	Binary	Assessment centre > Verbal interview > Medical conditions	Non-cancer illness code, self-reported	.	vocal cord polyp	317613	183	317430	.	.	.	.	.	.
f20002.1420	Binary	Assessment centre > Verbal interview > Medical conditions	Non-cancer illness code, self-reported	.	otosclerosis	317613	213	317400	.	.	.	.	.	.
f20002.1421	Binary	Assessment centre > Verbal interview > Medical conditions	Non-cancer illness code, self-reported	.	meniere's disease	317613	1227	316386	.	.	.	.	.	.
f20002.1425	Binary	Assessment centre > Verbal interview > Medical conditions	Non-cancer illness code, self-reported	.	cerebral aneurysm	317613	282	317331	.	.	.	.	.	.
f20002.1427	Binary	Assessment centre > Verbal interview > Medical conditions	Non-cancer illness code, self-reported	.	polycystic kidney	317613	312	317301	.	.	.	.	.	.
f20002.1428	Binary	Assessment centre > Verbal interview > Medical conditions	Non-cancer illness code, self-reported	.	thyroiditis	317613	385	317228	.	.	.	.	.	.
f20002.1430	Binary	Assessment centre > Verbal interview > Medical conditions	Non-cancer illness code, self-reported	.	hypopituitarism	317613	173	317440	.	.	.	.	.	.
f20002.1433	Binary	Assessment centre > Verbal interview > Medical conditions	Non-cancer illness code, self-reported	.	cerebral palsy	317613	132	317481	.	.	.	.	.	.
f20002.1434	Binary	Assessment centre > Verbal interview > Medical conditions	Non-cancer illness code, self-reported	.	other neurological problem	317613	1707	315906	4681	10	4671	.	.	.
f20002.1435	Binary	Assessment centre > Verbal interview > Medical conditions	Non-cancer illness code, self-reported	.	optic neuritis	317613	149	317464	.	.	.	.	.	.
f20002.1436	Binary	Assessment centre > Verbal interview > Medical conditions	Non-cancer illness code, self-reported	.	headaches (not migraine)	317613	3838	313775	4681	56	4625	2780	33	2747
f20002.1437	Binary	Assessment centre > Verbal interview > Medical conditions	Non-cancer illness code, self-reported	.	myasthenia gravis	317613	153	317460	.	.	.	.	.	.
f20002.1438	Binary	Assessment centre > Verbal interview > Medical conditions	Non-cancer illness code, self-reported	.	polycythaemia vera	317613	171	317442	.	.	.	.	.	.
f20002.1439	Binary	Assessment centre > Verbal interview > Medical conditions	Non-cancer illness code, self-reported	.	hiv/aids	317613	327	317286	4681	13	4668	.	.	.
f20002.1440	Binary	Assessment centre > Verbal interview > Medical conditions	Non-cancer illness code, self-reported	.	tuberculosis (tb)	317613	2135	315478	4681	19	4662	2780	56	2724
f20002.1441	Binary	Assessment centre > Verbal interview > Medical conditions	Non-cancer illness code, self-reported	.	malaria	317613	578	317035	4681	48	4633	2780	12	2768
f20002.1442	Binary	Assessment centre > Verbal interview > Medical conditions	Non-cancer illness code, self-reported	.	helicobacter pylori	317613	1324	316289	4681	20	4661	.	.	.
f20002.1445	Binary	Assessment centre > Verbal interview > Medical conditions	Non-cancer illness code, self-reported	.	clotting disorder/excessive bleeding	317613	401	317212	.	.	.	.	.	.
f20002.1446	Binary	Assessment centre > Verbal interview > Medical conditions	Non-cancer illness code, self-reported	.	anaemia	317613	1088	316525	4681	40	4641	2780	14	2766
f20002.1448	Binary	Assessment centre > Verbal interview > Medical conditions	Non-cancer illness code, self-reported	.	neutropenia/lymphopenia	317613	134	317479	.	.	.	.	.	.
f20002.1451	Binary	Assessment centre > Verbal interview > Medical conditions	Non-cancer illness code, self-reported	.	hereditary/genetic haematological disorder	317613	377	317236	.	.	.	.	.	.
f20002.1452	Binary	Assessment centre > Verbal interview > Medical conditions	Non-cancer illness code, self-reported	.	eczema/dermatitis	317613	13083	304530	4681	99	4582	2780	75	2705
f20002.1453	Binary	Assessment centre > Verbal interview > Medical conditions	Non-cancer illness code, self-reported	.	psoriasis	317613	5398	312215	4681	17	4664	2780	29	2751
f20002.1454	Binary	Assessment centre > Verbal interview > Medical conditions	Non-cancer illness code, self-reported	.	blistering/desquamating skin disorder	317613	694	316919	.	.	.	.	.	.
f20002.1455	Binary	Assessment centre > Verbal interview > Medical conditions	Non-cancer illness code, self-reported	.	chronic skin ulcers	317613	149	317464	.	.	.	.	.	.
f20002.1456	Binary	Assessment centre > Verbal interview > Medical conditions	Non-cancer illness code, self-reported	.	malabsorption/coeliac disease	317613	1873	315740	.	.	.	.	.	.
f20002.1457	Binary	Assessment centre > Verbal interview > Medical conditions	Non-cancer illness code, self-reported	.	duodenal ulcer	317613	1793	315820	4681	25	4656	.	.	.
f20002.1458	Binary	Assessment centre > Verbal interview > Medical conditions	Non-cancer illness code, self-reported	.	diverticular disease/diverticulitis	317613	5590	312023	4681	11	4670	.	.	.
f20002.1459	Binary	Assessment centre > Verbal interview > Medical conditions	Non-cancer illness code, self-reported	.	colitis/not crohns or ulcerative colitis	317613	1210	316403	.	.	.	2780	15	2765
f20002.1460	Binary	Assessment centre > Verbal interview > Medical conditions	Non-cancer illness code, self-reported	.	rectal or colon adenoma/polyps	317613	1711	315902	4681	11	4670	.	.	.
f20002.1461	Binary	Assessment centre > Verbal interview > Medical conditions	Non-cancer illness code, self-reported	.	inflammatory bowel disease	317613	165	317448	.	.	.	.	.	.
f20002.1462	Binary	Assessment centre > Verbal interview > Medical conditions	Non-cancer illness code, self-reported	.	crohns disease	317613	1264	316349	.	.	.	.	.	.
f20002.1463	Binary	Assessment centre > Verbal interview > Medical conditions	Non-cancer illness code, self-reported	.	ulcerative colitis	317613	2290	315323	4681	12	4669	2780	17	2763
f20002.1464	Binary	Assessment centre > Verbal interview > Medical conditions	Non-cancer illness code, self-reported	.	rheumatoid arthritis	317613	4903	312710	4681	52	4629	2780	46	2734
f20002.1465	Binary	Assessment centre > Verbal interview > Medical conditions	Non-cancer illness code, self-reported	.	osteoarthritis	317613	37725	279888	4681	310	4371	2780	208	2572
f20002.1466	Binary	Assessment centre > Verbal interview > Medical conditions	Non-cancer illness code, self-reported	.	gout	317613	6457	311156	4681	47	4634	2780	54	2726
f20002.1467	Binary	Assessment centre > Verbal interview > Medical conditions	Non-cancer illness code, self-reported	.	other joint disorder	317613	2585	315028	4681	29	4652	2780	10	2770
f20002.1468	Binary	Assessment centre > Verbal interview > Medical conditions	Non-cancer illness code, self-reported	.	diabetic neuropathy/ulcers	317613	136	317477	.	.	.	.	.	.
f20002.1469	Binary	Assessment centre > Verbal interview > Medical conditions	Non-cancer illness code, self-reported	.	post-traumatic stress disorder	317613	357	317256	.	.	.	.	.	.
f20002.1470	Binary	Assessment centre > Verbal interview > Medical conditions	Non-cancer illness code, self-reported	.	anorexia/bulimia/other eating disorder	317613	331	317282	.	.	.	.	.	.
f20002.1471	Binary	Assessment centre > Verbal interview > Medical conditions	Non-cancer illness code, self-reported	.	atrial fibrillation	317613	4122	313491	4681	10	4671	.	.	.
f20002.1472	Binary	Assessment centre > Verbal interview > Medical conditions	Non-cancer illness code, self-reported	.	emphysema	317613	191	317422	.	.	.	.	.	.
f20002.1473	Binary	Assessment centre > Verbal interview > Medical conditions	Non-cancer illness code, self-reported	.	high cholesterol	317613	57054	260559	4681	750	3931	2780	718	2062
f20002.1474	Binary	Assessment centre > Verbal interview > Medical conditions	Non-cancer illness code, self-reported	.	hiatus hernia	317613	10676	306937	4681	51	4630	2780	28	2752
f20002.1476	Binary	Assessment centre > Verbal interview > Medical conditions	Non-cancer illness code, self-reported	.	sciatica	317613	5131	312482	4681	63	4618	2780	31	2749
f20002.1477	Binary	Assessment centre > Verbal interview > Medical conditions	Non-cancer illness code, self-reported	.	psoriatic arthropathy	317613	825	316788	.	.	.	.	.	.
f20002.1478	Binary	Assessment centre > Verbal interview > Medical conditions	Non-cancer illness code, self-reported	.	cervical spondylosis	317613	3063	314550	4681	20	4661	2780	16	2764
f20002.1479	Binary	Assessment centre > Verbal interview > Medical conditions	Non-cancer illness code, self-reported	.	rheumatic fever	317613	1333	316280	.	.	.	.	.	.
f20002.1482	Binary	Assessment centre > Verbal interview > Medical conditions	Non-cancer illness code, self-reported	.	chronic fatigue syndrome	317613	1926	315687	.	.	.	.	.	.
f20002.1483	Binary	Assessment centre > Verbal interview > Medical conditions	Non-cancer illness code, self-reported	.	atrial flutter	317613	164	317449	.	.	.	.	.	.
f20002.1485	Binary	Assessment centre > Verbal interview > Medical conditions	Non-cancer illness code, self-reported	.	irregular heart beat	317613	1181	316432	.	.	.	2780	15	2765
f20002.1487	Binary	Assessment centre > Verbal interview > Medical conditions	Non-cancer illness code, self-reported	.	svt / supraventricular tachycardia	317613	362	317251	.	.	.	.	.	.
f20002.1488	Binary	Assessment centre > Verbal interview > Medical conditions	Non-cancer illness code, self-reported	.	mitral valve prolapse	317613	100	317513	.	.	.	.	.	.
f20002.1490	Binary	Assessment centre > Verbal interview > Medical conditions	Non-cancer illness code, self-reported	.	aortic stenosis	317613	121	317492	.	.	.	.	.	.
f20002.1491	Binary	Assessment centre > Verbal interview > Medical conditions	Non-cancer illness code, self-reported	.	brain haemorrhage	317613	178	317435	.	.	.	.	.	.
f20002.1492	Binary	Assessment centre > Verbal interview > Medical conditions	Non-cancer illness code, self-reported	.	aortic aneurysm	317613	117	317496	.	.	.	.	.	.
f20002.1494	Binary	Assessment centre > Verbal interview > Medical conditions	Non-cancer illness code, self-reported	.	varicose veins	317613	2562	315051	4681	16	4665	.	.	.
f20002.1495	Binary	Assessment centre > Verbal interview > Medical conditions	Non-cancer illness code, self-reported	.	lymphoedema	317613	264	317349	4681	9	4672	.	.	.
f20002.1497	Binary	Assessment centre > Verbal interview > Medical conditions	Non-cancer illness code, self-reported	.	pneumothorax	317613	234	317379	.	.	.	.	.	.
f20002.1499	Binary	Assessment centre > Verbal interview > Medical conditions	Non-cancer illness code, self-reported	.	labyrinthitis	317613	397	317216	.	.	.	.	.	.
f20002.1500	Binary	Assessment centre > Verbal interview > Medical conditions	Non-cancer illness code, self-reported	.	vertigo	317613	934	316679	.	.	.	2780	10	2770
f20002.1501	Binary	Assessment centre > Verbal interview > Medical conditions	Non-cancer illness code, self-reported	.	pyloric stenosis	317613	132	317481	.	.	.	.	.	.
f20002.1502	Binary	Assessment centre > Verbal interview > Medical conditions	Non-cancer illness code, self-reported	.	appendicitis	317613	5430	312183	4681	54	4627	2780	33	2747
f20002.1504	Binary	Assessment centre > Verbal interview > Medical conditions	Non-cancer illness code, self-reported	.	anal fissure	317613	298	317315	.	.	.	.	.	.
f20002.1505	Binary	Assessment centre > Verbal interview > Medical conditions	Non-cancer illness code, self-reported	.	haemorrhoids / piles	317613	1817	315796	4681	31	4650	2780	29	2751
f20002.1507	Binary	Assessment centre > Verbal interview > Medical conditions	Non-cancer illness code, self-reported	.	haemochromatosis	317613	144	317469	.	.	.	.	.	.
f20002.1508	Binary	Assessment centre > Verbal interview > Medical conditions	Non-cancer illness code, self-reported	.	jaundice (unknown cause)	317613	826	316787	.	.	.	.	.	.
f20002.1509	Binary	Assessment centre > Verbal interview > Medical conditions	Non-cancer illness code, self-reported	.	gastroenteritis/dysentry	317613	348	317265	.	.	.	.	.	.
f20002.1510	Binary	Assessment centre > Verbal interview > Medical conditions	Non-cancer illness code, self-reported	.	dyspepsia / indigestion	317613	827	316786	4681	10	4671	2780	10	2770
f20002.1511	Binary	Assessment centre > Verbal interview > Medical conditions	Non-cancer illness code, self-reported	.	abdominal hernia	317613	470	317143	.	.	.	.	.	.
f20002.1512	Binary	Assessment centre > Verbal interview > Medical conditions	Non-cancer illness code, self-reported	.	umbilical hernia	317613	640	316973	4681	16	4665	.	.	.
f20002.1513	Binary	Assessment centre > Verbal interview > Medical conditions	Non-cancer illness code, self-reported	.	inguinal hernia	317613	3165	314448	4681	21	4660	2780	19	2761
f20002.1514	Binary	Assessment centre > Verbal interview > Medical conditions	Non-cancer illness code, self-reported	.	cystitis	317613	1085	316528	.	.	.	.	.	.
f20002.1515	Binary	Assessment centre > Verbal interview > Medical conditions	Non-cancer illness code, self-reported	.	pyelonephritis	317613	128	317485	.	.	.	.	.	.
f20002.1516	Binary	Assessment centre > Verbal interview > Medical conditions	Non-cancer illness code, self-reported	.	bph / benign prostatic hypertrophy	317613	1034	316579	.	.	.	.	.	.
f20002.1517	Binary	Assessment centre > Verbal interview > Medical conditions	Non-cancer illness code, self-reported	.	prostatitis	317613	285	317328	.	.	.	.	.	.
f20002.1518	Binary	Assessment centre > Verbal interview > Medical conditions	Non-cancer illness code, self-reported	.	erectile dysfunction / impotence	317613	367	317246	.	.	.	.	.	.
f20002.1522	Binary	Assessment centre > Verbal interview > Medical conditions	Non-cancer illness code, self-reported	.	grave's disease	317613	156	317457	.	.	.	.	.	.
f20002.1523	Binary	Assessment centre > Verbal interview > Medical conditions	Non-cancer illness code, self-reported	.	trigemminal neuralgia	317613	260	317353	.	.	.	.	.	.
f20002.1525	Binary	Assessment centre > Verbal interview > Medical conditions	Non-cancer illness code, self-reported	.	benign / essential tremor	317613	217	317396	.	.	.	.	.	.
f20002.1526	Binary	Assessment centre > Verbal interview > Medical conditions	Non-cancer illness code, self-reported	.	polio / poliomyelitis	317613	390	317223	.	.	.	.	.	.
f20002.1528	Binary	Assessment centre > Verbal interview > Medical conditions	Non-cancer illness code, self-reported	.	macular degeneration	317613	557	317056	.	.	.	.	.	.
f20002.1529	Binary	Assessment centre > Verbal interview > Medical conditions	Non-cancer illness code, self-reported	.	dry eyes	317613	1240	316373	4681	15	4666	2780	18	2762
f20002.1530	Binary	Assessment centre > Verbal interview > Medical conditions	Non-cancer illness code, self-reported	.	iritis	317613	256	317357	.	.	.	.	.	.
f20002.1531	Binary	Assessment centre > Verbal interview > Medical conditions	Non-cancer illness code, self-reported	.	post-natal depression	317613	583	317030	.	.	.	.	.	.
f20002.1532	Binary	Assessment centre > Verbal interview > Medical conditions	Non-cancer illness code, self-reported	.	disc problem	317613	566	317047	4681	11	4670	.	.	.
f20002.1533	Binary	Assessment centre > Verbal interview > Medical conditions	Non-cancer illness code, self-reported	.	disc degeneration	317613	1086	316527	4681	11	4670	2780	10	2770
f20002.1534	Binary	Assessment centre > Verbal interview > Medical conditions	Non-cancer illness code, self-reported	.	back pain	317613	4270	313343	4681	89	4592	2780	71	2709
f20002.1535	Binary	Assessment centre > Verbal interview > Medical conditions	Non-cancer illness code, self-reported	.	scoliosis	317613	415	317198	.	.	.	.	.	.
f20002.1536	Binary	Assessment centre > Verbal interview > Medical conditions	Non-cancer illness code, self-reported	.	spinal stenosis	317613	246	317367	.	.	.	.	.	.
f20002.1537	Binary	Assessment centre > Verbal interview > Medical conditions	Non-cancer illness code, self-reported	.	joint pain	317613	2249	315364	4681	60	4621	2780	37	2743
f20002.1538	Binary	Assessment centre > Verbal interview > Medical conditions	Non-cancer illness code, self-reported	.	arthritis (nos)	317613	6188	311425	4681	91	4590	2780	43	2737
f20002.1540	Binary	Assessment centre > Verbal interview > Medical conditions	Non-cancer illness code, self-reported	.	plantar fascitis	317613	373	317240	.	.	.	.	.	.
f20002.1541	Binary	Assessment centre > Verbal interview > Medical conditions	Non-cancer illness code, self-reported	.	carpal tunnel syndrome	317613	1051	316562	4681	17	4664	2780	9	2771
f20002.1542	Binary	Assessment centre > Verbal interview > Medical conditions	Non-cancer illness code, self-reported	.	fibromyalgia	317613	908	316705	4681	16	4665	.	.	.
f20002.1544	Binary	Assessment centre > Verbal interview > Medical conditions	Non-cancer illness code, self-reported	.	dupuytren's contracture	317613	553	317060	.	.	.	.	.	.
f20002.1545	Binary	Assessment centre > Verbal interview > Medical conditions	Non-cancer illness code, self-reported	.	neck problem/injury	317613	644	316969	.	.	.	.	.	.
f20002.1548	Binary	Assessment centre > Verbal interview > Medical conditions	Non-cancer illness code, self-reported	.	acne/acne vulgaris	317613	506	317107	.	.	.	.	.	.
f20002.1549	Binary	Assessment centre > Verbal interview > Medical conditions	Non-cancer illness code, self-reported	.	lichen planus	317613	259	317354	.	.	.	.	.	.
f20002.1550	Binary	Assessment centre > Verbal interview > Medical conditions	Non-cancer illness code, self-reported	.	lichen sclerosis	317613	289	317324	.	.	.	.	.	.
f20002.1554	Binary	Assessment centre > Verbal interview > Medical conditions	Non-cancer illness code, self-reported	.	cervical intra-epithelial neoplasia (cin) / precancerous cells cervix	317613	414	317199	.	.	.	.	.	.
f20002.1555	Binary	Assessment centre > Verbal interview > Medical conditions	Non-cancer illness code, self-reported	.	cervical polyps	317613	310	317303	.	.	.	.	.	.
f20002.1556	Binary	Assessment centre > Verbal interview > Medical conditions	Non-cancer illness code, self-reported	.	menorrhagia (unknown cause)	317613	1532	316081	4681	26	4655	.	.	.
f20002.1558	Binary	Assessment centre > Verbal interview > Medical conditions	Non-cancer illness code, self-reported	.	ectopic pregnancy	317613	445	317168	4681	20	4661	.	.	.
f20002.1559	Binary	Assessment centre > Verbal interview > Medical conditions	Non-cancer illness code, self-reported	.	miscarriage	317613	1587	316026	.	.	.	.	.	.
f20002.1560	Binary	Assessment centre > Verbal interview > Medical conditions	Non-cancer illness code, self-reported	.	breast fibroadenoma	317613	202	317411	.	.	.	.	.	.
f20002.1561	Binary	Assessment centre > Verbal interview > Medical conditions	Non-cancer illness code, self-reported	.	raynaud's phenomenon/disease	317613	696	316917	.	.	.	.	.	.
f20002.1562	Binary	Assessment centre > Verbal interview > Medical conditions	Non-cancer illness code, self-reported	.	food intolerance	317613	531	317082	.	.	.	.	.	.
f20002.1563	Binary	Assessment centre > Verbal interview > Medical conditions	Non-cancer illness code, self-reported	.	urticaria	317613	465	317148	.	.	.	.	.	.
f20002.1567	Binary	Assessment centre > Verbal interview > Medical conditions	Non-cancer illness code, self-reported	.	infectious mononucleosis / glandular fever / epstein barr virus (ebv)	317613	1562	316051	.	.	.	.	.	.
f20002.1568	Binary	Assessment centre > Verbal interview > Medical conditions	Non-cancer illness code, self-reported	.	measles / morbillivirus	317613	14433	303180	4681	47	4634	2780	25	2755
f20002.1569	Binary	Assessment centre > Verbal interview > Medical conditions	Non-cancer illness code, self-reported	.	mumps / epidemic parotitis	317613	9480	308133	4681	36	4645	2780	22	2758
f20002.1570	Binary	Assessment centre > Verbal interview > Medical conditions	Non-cancer illness code, self-reported	.	rubella / german measles	317613	5312	312301	.	.	.	.	.	.
f20002.1571	Binary	Assessment centre > Verbal interview > Medical conditions	Non-cancer illness code, self-reported	.	chickenpox	317613	19048	298565	4681	93	4588	2780	60	2720
f20002.1572	Binary	Assessment centre > Verbal interview > Medical conditions	Non-cancer illness code, self-reported	.	whooping cough / pertussis	317613	2517	315096	.	.	.	.	.	.
f20002.1573	Binary	Assessment centre > Verbal interview > Medical conditions	Non-cancer illness code, self-reported	.	shingles	317613	2511	315102	4681	10	4671	.	.	.
f20002.1575	Binary	Assessment centre > Verbal interview > Medical conditions	Non-cancer illness code, self-reported	.	herpes simplex	317613	518	317095	.	.	.	.	.	.
f20002.1578	Binary	Assessment centre > Verbal interview > Medical conditions	Non-cancer illness code, self-reported	.	hepatitis a	317613	293	317320	.	.	.	.	.	.
f20002.1579	Binary	Assessment centre > Verbal interview > Medical conditions	Non-cancer illness code, self-reported	.	hepatitis b	317613	128	317485	.	.	.	.	.	.
f20002.1580	Binary	Assessment centre > Verbal interview > Medical conditions	Non-cancer illness code, self-reported	.	hepatitis c	317613	121	317492	.	.	.	.	.	.
f20002.1585	Binary	Assessment centre > Verbal interview > Medical conditions	Non-cancer illness code, self-reported	.	mitral regurgitation / incompetence	317613	169	317444	.	.	.	.	.	.
f20002.1587	Binary	Assessment centre > Verbal interview > Medical conditions	Non-cancer illness code, self-reported	.	aortic regurgitation / incompetence	317613	115	317498	.	.	.	.	.	.
f20002.1588	Binary	Assessment centre > Verbal interview > Medical conditions	Non-cancer illness code, self-reported	.	hypertrophic cardiomyopathy (hcm / hocm)	317613	103	317510	.	.	.	.	.	.
f20002.1589	Binary	Assessment centre > Verbal interview > Medical conditions	Non-cancer illness code, self-reported	.	pericarditis	317613	148	317465	.	.	.	.	.	.
f20002.1594	Binary	Assessment centre > Verbal interview > Medical conditions	Non-cancer illness code, self-reported	.	respiratory infection	317613	178	317435	.	.	.	.	.	.
f20002.1597	Binary	Assessment centre > Verbal interview > Medical conditions	Non-cancer illness code, self-reported	.	tinnitus / tiniitis	317613	1697	315916	.	.	.	2780	11	2769
f20002.1598	Binary	Assessment centre > Verbal interview > Medical conditions	Non-cancer illness code, self-reported	.	tonsiltis	317613	8515	309098	4681	35	4646	2780	20	2760
f20002.1599	Binary	Assessment centre > Verbal interview > Medical conditions	Non-cancer illness code, self-reported	.	constipation	317613	699	316914	4681	13	4668	.	.	.
f20002.1602	Binary	Assessment centre > Verbal interview > Medical conditions	Non-cancer illness code, self-reported	.	bowel / intestinal obstruction	317613	198	317415	.	.	.	.	.	.
f20002.1603	Binary	Assessment centre > Verbal interview > Medical conditions	Non-cancer illness code, self-reported	.	rectal prolapse	317613	229	317384	.	.	.	.	.	.
f20002.1605	Binary	Assessment centre > Verbal interview > Medical conditions	Non-cancer illness code, self-reported	.	femoral hernia	317613	158	317455	.	.	.	.	.	.
f20002.1606	Binary	Assessment centre > Verbal interview > Medical conditions	Non-cancer illness code, self-reported	.	incisional hernia	317613	112	317501	.	.	.	.	.	.
f20002.1608	Binary	Assessment centre > Verbal interview > Medical conditions	Non-cancer illness code, self-reported	.	nephritis	317613	164	317449	.	.	.	.	.	.
f20002.1610	Binary	Assessment centre > Verbal interview > Medical conditions	Non-cancer illness code, self-reported	.	thyroid goitre	317613	469	317144	4681	14	4667	.	.	.
f20002.1611	Binary	Assessment centre > Verbal interview > Medical conditions	Non-cancer illness code, self-reported	.	hyperparathyroidism	317613	173	317440	.	.	.	.	.	.
f20002.1613	Binary	Assessment centre > Verbal interview > Medical conditions	Non-cancer illness code, self-reported	.	blepharitis / eyelid infection	317613	321	317292	.	.	.	.	.	.
f20002.1614	Binary	Assessment centre > Verbal interview > Medical conditions	Non-cancer illness code, self-reported	.	stress	317613	1148	316465	.	.	.	.	.	.
f20002.1615	Binary	Assessment centre > Verbal interview > Medical conditions	Non-cancer illness code, self-reported	.	obsessive compulsive disorder (ocd)	317613	125	317488	.	.	.	.	.	.
f20002.1616	Binary	Assessment centre > Verbal interview > Medical conditions	Non-cancer illness code, self-reported	.	insomnia	317613	513	317100	.	.	.	.	.	.
f20002.1617	Binary	Assessment centre > Verbal interview > Medical conditions	Non-cancer illness code, self-reported	.	osteopenia	317613	1706	315907	.	.	.	.	.	.
f20002.1618	Binary	Assessment centre > Verbal interview > Medical conditions	Non-cancer illness code, self-reported	.	soft tissue inflammation	317613	168	317445	.	.	.	.	.	.
f20002.1619	Binary	Assessment centre > Verbal interview > Medical conditions	Non-cancer illness code, self-reported	.	tendonitis / tendinitis / tenosynovitis	317613	545	317068	.	.	.	.	.	.
f20002.1620	Binary	Assessment centre > Verbal interview > Medical conditions	Non-cancer illness code, self-reported	.	bursitis	317613	262	317351	.	.	.	.	.	.
f20002.1623	Binary	Assessment centre > Verbal interview > Medical conditions	Non-cancer illness code, self-reported	.	tennis elbow / lateral epicondylitis	317613	355	317258	.	.	.	.	.	.
f20002.1624	Binary	Assessment centre > Verbal interview > Medical conditions	Non-cancer illness code, self-reported	.	housemaid's knee (prepatellar bursitis)	317613	118	317495	.	.	.	.	.	.
f20002.1625	Binary	Assessment centre > Verbal interview > Medical conditions	Non-cancer illness code, self-reported	.	cellulitis	317613	506	317107	.	.	.	.	.	.
f20002.1626	Binary	Assessment centre > Verbal interview > Medical conditions	Non-cancer illness code, self-reported	.	fracture skull / head	317613	450	317163	.	.	.	.	.	.
f20002.1627	Binary	Assessment centre > Verbal interview > Medical conditions	Non-cancer illness code, self-reported	.	fracture jaw	317613	245	317368	.	.	.	.	.	.
f20002.1628	Binary	Assessment centre > Verbal interview > Medical conditions	Non-cancer illness code, self-reported	.	fracture nose	317613	935	316678	.	.	.	.	.	.
f20002.1629	Binary	Assessment centre > Verbal interview > Medical conditions	Non-cancer illness code, self-reported	.	fracture face / orbit / eye socket	317613	240	317373	.	.	.	.	.	.
f20002.1630	Binary	Assessment centre > Verbal interview > Medical conditions	Non-cancer illness code, self-reported	.	fracture neck / cervical fracture	317613	98	317515	.	.	.	.	.	.
f20002.1631	Binary	Assessment centre > Verbal interview > Medical conditions	Non-cancer illness code, self-reported	.	fracture clavicle / collar bone	317613	957	316656	.	.	.	.	.	.
f20002.1632	Binary	Assessment centre > Verbal interview > Medical conditions	Non-cancer illness code, self-reported	.	fracture shoulder / scapula	317613	535	317078	.	.	.	.	.	.
f20002.1633	Binary	Assessment centre > Verbal interview > Medical conditions	Non-cancer illness code, self-reported	.	fracture upper arm / humerus / elbow	317613	1615	315998	4681	9	4672	2780	13	2767
f20002.1634	Binary	Assessment centre > Verbal interview > Medical conditions	Non-cancer illness code, self-reported	.	fracture forearm / wrist	317613	1955	315658	4681	11	4670	.	.	.
f20002.1635	Binary	Assessment centre > Verbal interview > Medical conditions	Non-cancer illness code, self-reported	.	fracture radius	317613	438	317175	.	.	.	.	.	.
f20002.1636	Binary	Assessment centre > Verbal interview > Medical conditions	Non-cancer illness code, self-reported	.	fracture ulna	317613	247	317366	.	.	.	.	.	.
f20002.1637	Binary	Assessment centre > Verbal interview > Medical conditions	Non-cancer illness code, self-reported	.	fracture wrist / colles fracture	317613	1974	315639	4681	9	4672	.	.	.
f20002.1638	Binary	Assessment centre > Verbal interview > Medical conditions	Non-cancer illness code, self-reported	.	fracture hand	317613	526	317087	.	.	.	.	.	.
f20002.1639	Binary	Assessment centre > Verbal interview > Medical conditions	Non-cancer illness code, self-reported	.	fracture finger	317613	1288	316325	.	.	.	.	.	.
f20002.1640	Binary	Assessment centre > Verbal interview > Medical conditions	Non-cancer illness code, self-reported	.	fracture thumb	317613	317	317296	.	.	.	.	.	.
f20002.1644	Binary	Assessment centre > Verbal interview > Medical conditions	Non-cancer illness code, self-reported	.	fracture rib	317613	959	316654	.	.	.	.	.	.
f20002.1646	Binary	Assessment centre > Verbal interview > Medical conditions	Non-cancer illness code, self-reported	.	fracture vertebra / crush fracture / vertebral collapse	317613	500	317113	.	.	.	.	.	.
f20002.1647	Binary	Assessment centre > Verbal interview > Medical conditions	Non-cancer illness code, self-reported	.	fracture pelvis	317613	265	317348	.	.	.	.	.	.
f20002.1648	Binary	Assessment centre > Verbal interview > Medical conditions	Non-cancer illness code, self-reported	.	fracture neck of femur / hip	317613	343	317270	.	.	.	.	.	.
f20002.1649	Binary	Assessment centre > Verbal interview > Medical conditions	Non-cancer illness code, self-reported	.	fracture shaft of femur	317613	321	317292	.	.	.	.	.	.
f20002.1650	Binary	Assessment centre > Verbal interview > Medical conditions	Non-cancer illness code, self-reported	.	fracture patella / knee	317613	463	317150	.	.	.	.	.	.
f20002.1651	Binary	Assessment centre > Verbal interview > Medical conditions	Non-cancer illness code, self-reported	.	fracture lower leg / ankle	317613	2871	314742	4681	33	4648	2780	11	2769
f20002.1652	Binary	Assessment centre > Verbal interview > Medical conditions	Non-cancer illness code, self-reported	.	fracture tibia	317613	809	316804	.	.	.	.	.	.
f20002.1653	Binary	Assessment centre > Verbal interview > Medical conditions	Non-cancer illness code, self-reported	.	fracture fibula	317613	779	316834	4681	9	4672	.	.	.
f20002.1654	Binary	Assessment centre > Verbal interview > Medical conditions	Non-cancer illness code, self-reported	.	fracture foot	317613	623	316990	.	.	.	.	.	.
f20002.1655	Binary	Assessment centre > Verbal interview > Medical conditions	Non-cancer illness code, self-reported	.	fracture metatarsal	317613	474	317139	.	.	.	.	.	.
f20002.1656	Binary	Assessment centre > Verbal interview > Medical conditions	Non-cancer illness code, self-reported	.	fracture toe	317613	973	316640	.	.	.	.	.	.
f20002.1657	Binary	Assessment centre > Verbal interview > Medical conditions	Non-cancer illness code, self-reported	.	septicaemia / sepsis	317613	495	317118	.	.	.	.	.	.
f20002.1659	Binary	Assessment centre > Verbal interview > Medical conditions	Non-cancer illness code, self-reported	.	meningioma / benign meningeal tumour	317613	120	317493	.	.	.	.	.	.
f20002.1660	Binary	Assessment centre > Verbal interview > Medical conditions	Non-cancer illness code, self-reported	.	rosacea	317613	1115	316498	.	.	.	.	.	.
f20002.1661	Binary	Assessment centre > Verbal interview > Medical conditions	Non-cancer illness code, self-reported	.	vitiligo	317613	208	317405	.	.	.	2780	11	2769
f20002.1662	Binary	Assessment centre > Verbal interview > Medical conditions	Non-cancer illness code, self-reported	.	cervical erosion	317613	112	317501	.	.	.	.	.	.
f20002.1663	Binary	Assessment centre > Verbal interview > Medical conditions	Non-cancer illness code, self-reported	.	abnormal smear (cervix)	317613	790	316823	4681	11	4670	.	.	.
f20002.1664	Binary	Assessment centre > Verbal interview > Medical conditions	Non-cancer illness code, self-reported	.	dysmenorrhoea / dysmenorrhea	317613	327	317286	.	.	.	.	.	.
f20002.1665	Binary	Assessment centre > Verbal interview > Medical conditions	Non-cancer illness code, self-reported	.	menopausal symptoms / menopause	317613	1085	316528	4681	13	4668	.	.	.
f20002.1666	Binary	Assessment centre > Verbal interview > Medical conditions	Non-cancer illness code, self-reported	.	benign breast lump	317613	1710	315903	4681	31	4650	2780	10	2770
f20002.1667	Binary	Assessment centre > Verbal interview > Medical conditions	Non-cancer illness code, self-reported	.	alopecia / hair loss	317613	174	317439	.	.	.	.	.	.
f20002.1668	Binary	Assessment centre > Verbal interview > Medical conditions	Non-cancer illness code, self-reported	.	allergy to house dust mite	317613	678	316935	.	.	.	.	.	.
f20002.1669	Binary	Assessment centre > Verbal interview > Medical conditions	Non-cancer illness code, self-reported	.	contact dermatitis	317613	307	317306	.	.	.	.	.	.
f20002.1670	Binary	Assessment centre > Verbal interview > Medical conditions	Non-cancer illness code, self-reported	.	allergy to elastoplast	317613	317	317296	.	.	.	.	.	.
f20002.1671	Binary	Assessment centre > Verbal interview > Medical conditions	Non-cancer illness code, self-reported	.	allergy to nickel	317613	143	317470	.	.	.	.	.	.
f20002.1677	Binary	Assessment centre > Verbal interview > Medical conditions	Non-cancer illness code, self-reported	.	scarlet fever / scarlatina	317613	1730	315883	.	.	.	.	.	.
f20002.1679	Binary	Assessment centre > Verbal interview > Medical conditions	Non-cancer illness code, self-reported	.	undescended testicle	317613	204	317409	.	.	.	.	.	.
f20002.1681	Binary	Assessment centre > Verbal interview > Medical conditions	Non-cancer illness code, self-reported	.	hydatiform mole	317613	103	317510	.	.	.	.	.	.
f20002.1683	Binary	Assessment centre > Verbal interview > Medical conditions	Non-cancer illness code, self-reported	.	benign neuroma	317613	196	317417	.	.	.	.	.	.
f20002.99999	Binary	Assessment centre > Verbal interview > Medical conditions	Non-cancer illness code, self-reported	.	unclassifiable	317613	22091	295522	4681	148	4533	2780	98	2682
f20003.1140851088	Binary	Assessment centre > Verbal interview > Medications	Treatment/medication code	.	senokot 7.5mg tablet	304906	189	304717	.	.	.	.	.	.
f20003.1140851812	Binary	Assessment centre > Verbal interview > Medications	Treatment/medication code	.	gtn 400micrograms spray	304906	1036	303870	.	.	.	2675	9	2666
f20003.1140852756	Binary	Assessment centre > Verbal interview > Medications	Treatment/medication code	.	vitamin a	304906	152	304754	.	.	.	.	.	.
f20003.1140852948	Binary	Assessment centre > Verbal interview > Medications	Treatment/medication code	.	calcium+vitamin d 500units tablet	304906	2073	302833	4487	10	4477	2675	20	2655
f20003.1140852976	Binary	Assessment centre > Verbal interview > Medications	Treatment/medication code	.	multivitamins	304906	13405	291501	4487	236	4251	2675	77	2598
f20003.1140854076	Binary	Assessment centre > Verbal interview > Medications	Treatment/medication code	.	macrogol ointment	304906	118	304788	.	.	.	.	.	.
f20003.1140855380	Binary	Assessment centre > Verbal interview > Medications	Treatment/medication code	.	salbuvent 100micrograms inhaler	304906	101	304805	.	.	.	.	.	.
f20003.1140856342	Binary	Assessment centre > Verbal interview > Medications	Treatment/medication code	.	syndol tablet	304906	316	304590	.	.	.	.	.	.
f20003.1140857620	Binary	Assessment centre > Verbal interview > Medications	Treatment/medication code	.	depo-provera 50mg/1ml injection	304906	301	304605	.	.	.	.	.	.
f20003.1140857636	Binary	Assessment centre > Verbal interview > Medications	Treatment/medication code	.	prempak 0.625 tablet	304906	621	304285	.	.	.	.	.	.
f20003.1140858452	Binary	Assessment centre > Verbal interview > Medications	Treatment/medication code	.	hepacon b12 1mg/1ml injection	304906	233	304673	.	.	.	.	.	.
f20003.1140860690	Binary	Assessment centre > Verbal interview > Medications	Treatment/medication code	.	cardura 1mg tablet	304906	214	304692	4487	11	4476	.	.	.
f20003.1140860696	Binary	Assessment centre > Verbal interview > Medications	Treatment/medication code	.	lisinopril	304906	12115	292791	4487	176	4311	2675	113	2562
f20003.1140860728	Binary	Assessment centre > Verbal interview > Medications	Treatment/medication code	.	quinapril	304906	173	304733	.	.	.	.	.	.
f20003.1140860750	Binary	Assessment centre > Verbal interview > Medications	Treatment/medication code	.	captopril	304906	187	304719	.	.	.	.	.	.
f20003.1140860790	Binary	Assessment centre > Verbal interview > Medications	Treatment/medication code	.	enalapril maleate+hydrochlorothiazide 20mg/12.5mg tablet	304906	110	304796	.	.	.	.	.	.
f20003.1140860802	Binary	Assessment centre > Verbal interview > Medications	Treatment/medication code	.	coversyl 2mg tablet	304906	140	304766	.	.	.	.	.	.
f20003.1140860806	Binary	Assessment centre > Verbal interview > Medications	Treatment/medication code	.	ramipril	304906	21537	283369	4487	272	4215	2675	239	2436
f20003.1140860834	Binary	Assessment centre > Verbal interview > Medications	Treatment/medication code	.	glyceryl trinitrate	304906	1418	303488	4487	10	4477	2675	20	2655
f20003.1140860840	Binary	Assessment centre > Verbal interview > Medications	Treatment/medication code	.	nitrolingual 400micrograms spray	304906	433	304473	.	.	.	.	.	.
f20003.1140860904	Binary	Assessment centre > Verbal interview > Medications	Treatment/medication code	.	trandolapril	304906	232	304674	.	.	.	.	.	.
f20003.1140860954	Binary	Assessment centre > Verbal interview > Medications	Treatment/medication code	.	isosorbide mononitrate	304906	1409	303497	4487	11	4476	2675	22	2653
f20003.1140860976	Binary	Assessment centre > Verbal interview > Medications	Treatment/medication code	.	imdur 60mg durule	304906	152	304754	.	.	.	.	.	.
f20003.1140861088	Binary	Assessment centre > Verbal interview > Medications	Treatment/medication code	.	nifedipine	304906	985	303921	4487	50	4437	2675	10	2665
f20003.1140861090	Binary	Assessment centre > Verbal interview > Medications	Treatment/medication code	.	adalat 5mg capsule	304906	975	303931	4487	44	4443	2675	8	2667
f20003.1140861120	Binary	Assessment centre > Verbal interview > Medications	Treatment/medication code	.	coracten sr 10mg m/r capsule	304906	373	304533	.	.	.	.	.	.
f20003.1140861128	Binary	Assessment centre > Verbal interview > Medications	Treatment/medication code	.	tildiem 60mg m/r tablet	304906	824	304082	4487	16	4471	2675	14	2661
f20003.1140861138	Binary	Assessment centre > Verbal interview > Medications	Treatment/medication code	.	adizem-60 m/r tablet	304906	415	304491	.	.	.	.	.	.
f20003.1140861166	Binary	Assessment centre > Verbal interview > Medications	Treatment/medication code	.	dilzem sr 60mg long acting m/r capsule	304906	178	304728	.	.	.	.	.	.
f20003.1140861202	Binary	Assessment centre > Verbal interview > Medications	Treatment/medication code	.	istin 5mg tablet	304906	129	304777	4487	12	4475	.	.	.
f20003.1140861276	Binary	Assessment centre > Verbal interview > Medications	Treatment/medication code	.	lacidipine	304906	450	304456	4487	13	4474	.	.	.
f20003.1140861778	Binary	Assessment centre > Verbal interview > Medications	Treatment/medication code	.	dipyridamole	304906	764	304142	4487	10	4477	.	.	.
f20003.1140861780	Binary	Assessment centre > Verbal interview > Medications	Treatment/medication code	.	persantin 25mg tablet	304906	253	304653	.	.	.	.	.	.
f20003.1140861806	Binary	Assessment centre > Verbal interview > Medications	Treatment/medication code	.	aspirin 75mg tablet	304906	2836	302070	4487	46	4441	2675	78	2597
f20003.1140861832	Binary	Assessment centre > Verbal interview > Medications	Treatment/medication code	.	tranexamic acid	304906	531	304375	4487	20	4467	.	.	.
f20003.1140861924	Binary	Assessment centre > Verbal interview > Medications	Treatment/medication code	.	bezafibrate	304906	406	304500	.	.	.	.	.	.
f20003.1140861936	Binary	Assessment centre > Verbal interview > Medications	Treatment/medication code	.	questran 4g/sachet powder	304906	129	304777	.	.	.	.	.	.
f20003.1140861954	Binary	Assessment centre > Verbal interview > Medications	Treatment/medication code	.	fenofibrate	304906	585	304321	.	.	.	2675	11	2664
f20003.1140861958	Binary	Assessment centre > Verbal interview > Medications	Treatment/medication code	.	simvastatin	304906	49333	255573	4487	734	3753	2675	653	2022
f20003.1140861998	Binary	Assessment centre > Verbal interview > Medications	Treatment/medication code	.	ventolin 100micrograms inhaler	304906	12530	292376	4487	162	4325	2675	99	2576
f20003.1140862060	Binary	Assessment centre > Verbal interview > Medications	Treatment/medication code	.	ventolin 2mg tablet	304906	184	304722	.	.	.	.	.	.
f20003.1140862086	Binary	Assessment centre > Verbal interview > Medications	Treatment/medication code	.	salamol 100micrograms inhaler	304906	1339	303567	4487	20	4467	2675	12	2663
f20003.1140862144	Binary	Assessment centre > Verbal interview > Medications	Treatment/medication code	.	salmeterol	304906	1087	303819	.	.	.	2675	12	2663
f20003.1140862148	Binary	Assessment centre > Verbal interview > Medications	Treatment/medication code	.	serevent 25mcg inhaler	304906	1113	303793	4487	14	4473	.	.	.
f20003.1140862168	Binary	Assessment centre > Verbal interview > Medications	Treatment/medication code	.	bricanyl 250mcg inhaler	304906	965	303941	4487	11	4476	.	.	.
f20003.1140862236	Binary	Assessment centre > Verbal interview > Medications	Treatment/medication code	.	atrovent 20micrograms inhaler	304906	434	304472	.	.	.	.	.	.
f20003.1140862266	Binary	Assessment centre > Verbal interview > Medications	Treatment/medication code	.	phyllocontin continus 225mg m/r tablet	304906	152	304754	.	.	.	.	.	.
f20003.1140862380	Binary	Assessment centre > Verbal interview > Medications	Treatment/medication code	.	becloforte 250micrograms inhaler	304906	221	304685	.	.	.	.	.	.
f20003.1140862382	Binary	Assessment centre > Verbal interview > Medications	Treatment/medication code	.	becotide 50 inhaler	304906	2649	302257	4487	35	4452	2675	20	2655
f20003.1140862438	Binary	Assessment centre > Verbal interview > Medications	Treatment/medication code	.	uniphyllin continus 200mg m/r tablet	304906	205	304701	.	.	.	.	.	.
f20003.1140862476	Binary	Assessment centre > Verbal interview > Medications	Treatment/medication code	.	beclazone 50 inhaler	304906	1197	303709	4487	12	4475	.	.	.
f20003.1140862526	Binary	Assessment centre > Verbal interview > Medications	Treatment/medication code	.	sodium cromoglycate	304906	110	304796	.	.	.	.	.	.
f20003.1140862572	Binary	Assessment centre > Verbal interview > Medications	Treatment/medication code	.	budesonide	304906	955	303951	.	.	.	2675	10	2665
f20003.1140862574	Binary	Assessment centre > Verbal interview > Medications	Treatment/medication code	.	pulmicort ls 50micrograms inhaler	304906	637	304269	.	.	.	2675	11	2664
f20003.1140862628	Binary	Assessment centre > Verbal interview > Medications	Treatment/medication code	.	piriton 4mg tablet	304906	643	304263	4487	10	4477	.	.	.
f20003.1140862770	Binary	Assessment centre > Verbal interview > Medications	Treatment/medication code	.	zirtek 10mg tablet	304906	109	304797	.	.	.	.	.	.
f20003.1140862772	Binary	Assessment centre > Verbal interview > Medications	Treatment/medication code	.	loratadine	304906	3214	301692	4487	51	4436	2675	32	2643
f20003.1140862776	Binary	Assessment centre > Verbal interview > Medications	Treatment/medication code	.	clarityn 10mg tablet	304906	354	304552	.	.	.	.	.	.
f20003.1140862944	Binary	Assessment centre > Verbal interview > Medications	Treatment/medication code	.	carbocisteine	304906	301	304605	.	.	.	.	.	.
f20003.1140862952	Binary	Assessment centre > Verbal interview > Medications	Treatment/medication code	.	mucodyne 375mg capsule	304906	149	304757	.	.	.	.	.	.
f20003.1140863144	Binary	Assessment centre > Verbal interview > Medications	Treatment/medication code	.	zopiclone	304906	1484	303422	4487	12	4475	2675	14	2661
f20003.1140863152	Binary	Assessment centre > Verbal interview > Medications	Treatment/medication code	.	diazepam	304906	1146	303760	4487	12	4475	.	.	.
f20003.1140863182	Binary	Assessment centre > Verbal interview > Medications	Treatment/medication code	.	nitrazepam	304906	247	304659	.	.	.	.	.	.
f20003.1140863202	Binary	Assessment centre > Verbal interview > Medications	Treatment/medication code	.	temazepam	304906	836	304070	.	.	.	.	.	.
f20003.1140863302	Binary	Assessment centre > Verbal interview > Medications	Treatment/medication code	.	lorazepam	304906	146	304760	.	.	.	.	.	.
f20003.1140864070	Binary	Assessment centre > Verbal interview > Medications	Treatment/medication code	.	kapake tablet	304906	99	304807	.	.	.	.	.	.
f20003.1140864184	Binary	Assessment centre > Verbal interview > Medications	Treatment/medication code	.	dovonex 50micrograms/g cream	304906	236	304670	.	.	.	.	.	.
f20003.1140864196	Binary	Assessment centre > Verbal interview > Medications	Treatment/medication code	.	climagest 1mg tablet	304906	225	304681	.	.	.	.	.	.
f20003.1140864286	Binary	Assessment centre > Verbal interview > Medications	Treatment/medication code	.	flixotide 25micrograms inhaler	304906	703	304203	4487	10	4477	.	.	.
f20003.1140864472	Binary	Assessment centre > Verbal interview > Medications	Treatment/medication code	.	xatral 2.5mg tablet	304906	148	304758	.	.	.	.	.	.
f20003.1140864734	Binary	Assessment centre > Verbal interview > Medications	Treatment/medication code	.	combivent inhaler	304906	174	304732	.	.	.	.	.	.
f20003.1140864752	Binary	Assessment centre > Verbal interview > Medications	Treatment/medication code	.	lansoprazole	304906	16796	288110	4487	161	4326	2675	138	2537
f20003.1140864950	Binary	Assessment centre > Verbal interview > Medications	Treatment/medication code	.	bisoprolol fumarate+hydrochlorothiazide 10mg/6.25mg tablet	304906	340	304566	.	.	.	.	.	.
f20003.1140864952	Binary	Assessment centre > Verbal interview > Medications	Treatment/medication code	.	lisinopril+hydrochlorothiazide 10mg/12.5mg tablet	304906	144	304762	.	.	.	.	.	.
f20003.1140864966	Binary	Assessment centre > Verbal interview > Medications	Treatment/medication code	.	salbutamol+ipratropium 100micrograms/20micrograms inhaler	304906	123	304783	.	.	.	.	.	.
f20003.1140864992	Binary	Assessment centre > Verbal interview > Medications	Treatment/medication code	.	tramadol	304906	4695	300211	4487	83	4404	2675	57	2618
f20003.1140865000	Binary	Assessment centre > Verbal interview > Medications	Treatment/medication code	.	zydol 50mg capsule	304906	114	304792	.	.	.	.	.	.
f20003.1140865010	Binary	Assessment centre > Verbal interview > Medications	Treatment/medication code	.	viscotears liquid eye gel	304906	1011	303895	4487	16	4471	2675	14	2661
f20003.1140865016	Binary	Assessment centre > Verbal interview > Medications	Treatment/medication code	.	zolpidem	304906	289	304617	.	.	.	.	.	.
f20003.1140865336	Binary	Assessment centre > Verbal interview > Medications	Treatment/medication code	.	spasmonal 60mg capsule	304906	276	304630	.	.	.	.	.	.
f20003.1140865350	Binary	Assessment centre > Verbal interview > Medications	Treatment/medication code	.	fybogel mebeverine sachet	304906	664	304242	.	.	.	.	.	.
f20003.1140865354	Binary	Assessment centre > Verbal interview > Medications	Treatment/medication code	.	gaviscon liquid	304906	2394	302512	4487	34	4453	2675	28	2647
f20003.1140865382	Binary	Assessment centre > Verbal interview > Medications	Treatment/medication code	.	merbentyl 10mg tablet	304906	123	304783	.	.	.	.	.	.
f20003.1140865394	Binary	Assessment centre > Verbal interview > Medications	Treatment/medication code	.	hyoscine butylbromide	304906	120	304786	.	.	.	.	.	.
f20003.1140865396	Binary	Assessment centre > Verbal interview > Medications	Treatment/medication code	.	buscopan 10mg tablet	304906	456	304450	.	.	.	.	.	.
f20003.1140865414	Binary	Assessment centre > Verbal interview > Medications	Treatment/medication code	.	peppermint oil product	304906	214	304692	.	.	.	.	.	.
f20003.1140865416	Binary	Assessment centre > Verbal interview > Medications	Treatment/medication code	.	colpermin 0.2ml m/r gel e/c capsule	304906	377	304529	.	.	.	.	.	.
f20003.1140865426	Binary	Assessment centre > Verbal interview > Medications	Treatment/medication code	.	cimetidine	304906	315	304591	.	.	.	.	.	.
f20003.1140865564	Binary	Assessment centre > Verbal interview > Medications	Treatment/medication code	.	imodium 2mg capsule	304906	210	304696	.	.	.	.	.	.
f20003.1140865578	Binary	Assessment centre > Verbal interview > Medications	Treatment/medication code	.	mesalazine	304906	624	304282	.	.	.	.	.	.
f20003.1140865580	Binary	Assessment centre > Verbal interview > Medications	Treatment/medication code	.	asacol 400mg e/c tablet	304906	602	304304	.	.	.	.	.	.
f20003.1140865588	Binary	Assessment centre > Verbal interview > Medications	Treatment/medication code	.	pentasa sr 250mg m/r tablet	304906	295	304611	.	.	.	.	.	.
f20003.1140865634	Binary	Assessment centre > Verbal interview > Medications	Treatment/medication code	.	omeprazole	304906	28471	276435	4487	338	4149	2675	293	2382
f20003.1140865654	Binary	Assessment centre > Verbal interview > Medications	Treatment/medication code	.	codeine phosphate+kaolin 10mg/3g/10ml mixture	304906	152	304754	.	.	.	.	.	.
f20003.1140865668	Binary	Assessment centre > Verbal interview > Medications	Treatment/medication code	.	sulphasalazine	304906	239	304667	.	.	.	.	.	.
f20003.1140865670	Binary	Assessment centre > Verbal interview > Medications	Treatment/medication code	.	salazopyrin 500mg tablet	304906	258	304648	.	.	.	.	.	.
f20003.1140865716	Binary	Assessment centre > Verbal interview > Medications	Treatment/medication code	.	senna	304906	817	304089	4487	16	4471	2675	17	2658
f20003.1140865752	Binary	Assessment centre > Verbal interview > Medications	Treatment/medication code	.	ispaghula husk	304906	413	304493	.	.	.	.	.	.
f20003.1140865786	Binary	Assessment centre > Verbal interview > Medications	Treatment/medication code	.	bisacodyl	304906	180	304726	.	.	.	.	.	.
f20003.1140865800	Binary	Assessment centre > Verbal interview > Medications	Treatment/medication code	.	lactulose product	304906	1130	303776	4487	25	4462	2675	20	2655
f20003.1140865872	Binary	Assessment centre > Verbal interview > Medications	Treatment/medication code	.	magnesium citrate	304906	170	304736	.	.	.	.	.	.
f20003.1140866026	Binary	Assessment centre > Verbal interview > Medications	Treatment/medication code	.	creon e/c granules in capsule	304906	244	304662	.	.	.	.	.	.
f20003.1140866078	Binary	Assessment centre > Verbal interview > Medications	Treatment/medication code	.	indapamide	304906	1717	303189	4487	66	4421	2675	24	2651
f20003.1140866116	Binary	Assessment centre > Verbal interview > Medications	Treatment/medication code	.	frusemide	304906	729	304177	4487	18	4469	.	.	.
f20003.1140866122	Binary	Assessment centre > Verbal interview > Medications	Treatment/medication code	.	bendrofluazide	304906	2597	302309	4487	84	4403	2675	17	2658
f20003.1140866236	Binary	Assessment centre > Verbal interview > Medications	Treatment/medication code	.	spironolactone	304906	859	304047	4487	26	4461	.	.	.
f20003.1140866280	Binary	Assessment centre > Verbal interview > Medications	Treatment/medication code	.	bumetanide	304906	343	304563	.	.	.	.	.	.
f20003.1140866466	Binary	Assessment centre > Verbal interview > Medications	Treatment/medication code	.	securon 40mg tablet	304906	106	304800	.	.	.	.	.	.
f20003.1140866738	Binary	Assessment centre > Verbal interview > Medications	Treatment/medication code	.	atenolol	304906	15877	289029	4487	208	4279	2675	153	2522
f20003.1140866800	Binary	Assessment centre > Verbal interview > Medications	Treatment/medication code	.	half-inderal la 80mg m/r capsule	304906	151	304755	.	.	.	.	.	.
f20003.1140866804	Binary	Assessment centre > Verbal interview > Medications	Treatment/medication code	.	inderal 10mg tablet	304906	110	304796	.	.	.	.	.	.
f20003.1140867444	Binary	Assessment centre > Verbal interview > Medications	Treatment/medication code	.	risperidone	304906	202	304704	4487	11	4476	.	.	.
f20003.1140867490	Binary	Assessment centre > Verbal interview > Medications	Treatment/medication code	.	lithium product	304906	408	304498	.	.	.	.	.	.
f20003.1140867504	Binary	Assessment centre > Verbal interview > Medications	Treatment/medication code	.	priadel 200mg m/r tablet	304906	262	304644	.	.	.	.	.	.
f20003.1140867726	Binary	Assessment centre > Verbal interview > Medications	Treatment/medication code	.	lofepramine	304906	307	304599	.	.	.	.	.	.
f20003.1140867818	Binary	Assessment centre > Verbal interview > Medications	Treatment/medication code	.	nortriptyline	304906	296	304610	.	.	.	.	.	.
f20003.1140867876	Binary	Assessment centre > Verbal interview > Medications	Treatment/medication code	.	prozac 20mg capsule	304906	559	304347	.	.	.	.	.	.
f20003.1140867878	Binary	Assessment centre > Verbal interview > Medications	Treatment/medication code	.	sertraline	304906	2426	302480	4487	12	4475	2675	14	2661
f20003.1140867888	Binary	Assessment centre > Verbal interview > Medications	Treatment/medication code	.	paroxetine	304906	1435	303471	.	.	.	.	.	.
f20003.1140867948	Binary	Assessment centre > Verbal interview > Medications	Treatment/medication code	.	amitriptyline hydrochloride+perphenazine 10mg/2mg tablet	304906	102	304804	.	.	.	.	.	.
f20003.1140867998	Binary	Assessment centre > Verbal interview > Medications	Treatment/medication code	.	motilium 10mg tablet	304906	130	304776	.	.	.	.	.	.
f20003.1140868064	Binary	Assessment centre > Verbal interview > Medications	Treatment/medication code	.	serc-8 tablet	304906	118	304788	.	.	.	.	.	.
f20003.1140868080	Binary	Assessment centre > Verbal interview > Medications	Treatment/medication code	.	cyclizine	304906	170	304736	.	.	.	.	.	.
f20003.1140868170	Binary	Assessment centre > Verbal interview > Medications	Treatment/medication code	.	prochlorperazine	304906	600	304306	.	.	.	.	.	.
f20003.1140868172	Binary	Assessment centre > Verbal interview > Medications	Treatment/medication code	.	stemetil 5mg tablet	304906	266	304640	.	.	.	.	.	.
f20003.1140868192	Binary	Assessment centre > Verbal interview > Medications	Treatment/medication code	.	buccastem 3mg tablet	304906	104	304802	.	.	.	.	.	.
f20003.1140868226	Binary	Assessment centre > Verbal interview > Medications	Treatment/medication code	.	aspirin	304906	56785	248121	4487	774	3713	2675	685	1990
f20003.1140868364	Binary	Assessment centre > Verbal interview > Medications	Treatment/medication code	.	prednisone	304906	290	304616	.	.	.	.	.	.
f20003.1140868372	Binary	Assessment centre > Verbal interview > Medications	Treatment/medication code	.	climaval 1mg tablet	304906	511	304395	.	.	.	.	.	.
f20003.1140868408	Binary	Assessment centre > Verbal interview > Medications	Treatment/medication code	.	premarin 625micrograms tablet	304906	1717	303189	4487	12	4475	.	.	.
f20003.1140868426	Binary	Assessment centre > Verbal interview > Medications	Treatment/medication code	.	triamcinolone	304906	150	304756	.	.	.	.	.	.
f20003.1140868456	Binary	Assessment centre > Verbal interview > Medications	Treatment/medication code	.	oestradiol product	304906	133	304773	.	.	.	.	.	.
f20003.1140868458	Binary	Assessment centre > Verbal interview > Medications	Treatment/medication code	.	hormonin tablet	304906	194	304712	.	.	.	.	.	.
f20003.1140868460	Binary	Assessment centre > Verbal interview > Medications	Treatment/medication code	.	progynova 1mg tablet	304906	174	304732	.	.	.	.	.	.
f20003.1140868472	Binary	Assessment centre > Verbal interview > Medications	Treatment/medication code	.	vagifem 25mcg pessary	304906	1512	303394	.	.	.	.	.	.
f20003.1140868482	Binary	Assessment centre > Verbal interview > Medications	Treatment/medication code	.	tibolone	304906	750	304156	.	.	.	.	.	.
f20003.1140868518	Binary	Assessment centre > Verbal interview > Medications	Treatment/medication code	.	nuvelle tablet	304906	178	304728	.	.	.	.	.	.
f20003.1140868532	Binary	Assessment centre > Verbal interview > Medications	Treatment/medication code	.	testosterone product	304906	295	304611	.	.	.	.	.	.
f20003.1140868550	Binary	Assessment centre > Verbal interview > Medications	Treatment/medication code	.	finasteride	304906	2092	302814	4487	14	4473	2675	16	2659
f20003.1140868580	Binary	Assessment centre > Verbal interview > Medications	Treatment/medication code	.	norethisterone	304906	235	304671	.	.	.	.	.	.
f20003.1140868588	Binary	Assessment centre > Verbal interview > Medications	Treatment/medication code	.	progesterone product	304906	212	304694	.	.	.	.	.	.
f20003.1140868772	Binary	Assessment centre > Verbal interview > Medications	Treatment/medication code	.	didronel 200mg tablet	304906	133	304773	.	.	.	.	.	.
f20003.1140868816	Binary	Assessment centre > Verbal interview > Medications	Treatment/medication code	.	desmopressin	304906	99	304807	.	.	.	.	.	.
f20003.1140869034	Binary	Assessment centre > Verbal interview > Medications	Treatment/medication code	.	ortho-gynest 500micrograms pessary	304906	332	304574	.	.	.	.	.	.
f20003.1140869036	Binary	Assessment centre > Verbal interview > Medications	Treatment/medication code	.	ovestin 0.1% vaginal cream	304906	337	304569	.	.	.	.	.	.
f20003.1140869164	Binary	Assessment centre > Verbal interview > Medications	Treatment/medication code	.	mercilon tablet	304906	132	304774	.	.	.	.	.	.
f20003.1140869176	Binary	Assessment centre > Verbal interview > Medications	Treatment/medication code	.	logynon tablet	304906	163	304743	.	.	.	.	.	.
f20003.1140869180	Binary	Assessment centre > Verbal interview > Medications	Treatment/medication code	.	microgynon 30 tablet	304906	576	304330	4487	10	4477	.	.	.
f20003.1140869276	Binary	Assessment centre > Verbal interview > Medications	Treatment/medication code	.	micronor tablet	304906	568	304338	4487	12	4475	.	.	.
f20003.1140869278	Binary	Assessment centre > Verbal interview > Medications	Treatment/medication code	.	noriday tablet	304906	306	304600	.	.	.	.	.	.
f20003.1140869324	Binary	Assessment centre > Verbal interview > Medications	Treatment/medication code	.	loestrin 20 tablet	304906	174	304732	.	.	.	.	.	.
f20003.1140869346	Binary	Assessment centre > Verbal interview > Medications	Treatment/medication code	.	cilest tablet	304906	133	304773	.	.	.	.	.	.
f20003.1140869362	Binary	Assessment centre > Verbal interview > Medications	Treatment/medication code	.	femulen tablet	304906	323	304583	.	.	.	.	.	.
f20003.1140869370	Binary	Assessment centre > Verbal interview > Medications	Treatment/medication code	.	norgeston tablet	304906	117	304789	.	.	.	.	.	.
f20003.1140869848	Binary	Assessment centre > Verbal interview > Medications	Treatment/medication code	.	methotrexate	304906	2395	302511	4487	16	4471	2675	24	2651
f20003.1140869930	Binary	Assessment centre > Verbal interview > Medications	Treatment/medication code	.	azathioprine	304906	882	304024	4487	15	4472	2675	14	2661
f20003.1140870164	Binary	Assessment centre > Verbal interview > Medications	Treatment/medication code	.	tamoxifen	304906	1426	303480	4487	10	4477	.	.	.
f20003.1140870196	Binary	Assessment centre > Verbal interview > Medications	Treatment/medication code	.	zoladex 3.6mg implant	304906	263	304643	.	.	.	.	.	.
f20003.1140870306	Binary	Assessment centre > Verbal interview > Medications	Treatment/medication code	.	iron+folic acid	304906	310	304596	.	.	.	.	.	.
f20003.1140870390	Binary	Assessment centre > Verbal interview > Medications	Treatment/medication code	.	ferrous sulphate	304906	2141	302765	4487	107	4380	2675	80	2595
f20003.1140870422	Binary	Assessment centre > Verbal interview > Medications	Treatment/medication code	.	folic acid product	304906	3681	301225	4487	61	4426	2675	34	2641
f20003.1140870488	Binary	Assessment centre > Verbal interview > Medications	Treatment/medication code	.	forceval capsule	304906	123	304783	.	.	.	.	.	.
f20003.1140870504	Binary	Assessment centre > Verbal interview > Medications	Treatment/medication code	.	hydroxocobalamin product	304906	102	304804	.	.	.	.	.	.
f20003.1140870512	Binary	Assessment centre > Verbal interview > Medications	Treatment/medication code	.	cyanocobalamin product	304906	98	304808	.	.	.	2675	18	2657
f20003.1140870570	Binary	Assessment centre > Verbal interview > Medications	Treatment/medication code	.	vitamin b12 preparation	304906	1447	303459	4487	11	4476	2675	23	2652
f20003.1140870788	Binary	Assessment centre > Verbal interview > Medications	Treatment/medication code	.	calcium salts	304906	2610	302296	4487	45	4442	2675	27	2648
f20003.1140870856	Binary	Assessment centre > Verbal interview > Medications	Treatment/medication code	.	calcichew 1.25g chewable tablet	304906	1065	303841	4487	11	4476	2675	10	2665
f20003.1140870862	Binary	Assessment centre > Verbal interview > Medications	Treatment/medication code	.	calcichew forte 2.5g chewable tablet	304906	422	304484	.	.	.	.	.	.
f20003.1140870954	Binary	Assessment centre > Verbal interview > Medications	Treatment/medication code	.	vitamin d product	304906	2238	302668	4487	25	4462	2675	34	2641
f20003.1140870956	Binary	Assessment centre > Verbal interview > Medications	Treatment/medication code	.	alfacalcidol	304906	349	304557	4487	10	4477	2675	11	2664
f20003.1140871024	Binary	Assessment centre > Verbal interview > Medications	Treatment/medication code	.	vitamin b compound tablet	304906	3163	301743	4487	34	4453	2675	34	2641
f20003.1140871050	Binary	Assessment centre > Verbal interview > Medications	Treatment/medication code	.	calcichew d3 tablet	304906	4271	300635	4487	45	4442	2675	71	2604
f20003.1140871052	Binary	Assessment centre > Verbal interview > Medications	Treatment/medication code	.	calcium carbonate+cholecalciferol 1.25g/5micrograms tablet	304906	177	304729	.	.	.	.	.	.
f20003.1140871112	Binary	Assessment centre > Verbal interview > Medications	Treatment/medication code	.	vitamin e product	304906	1574	303332	4487	16	4471	.	.	.
f20003.1140871138	Binary	Assessment centre > Verbal interview > Medications	Treatment/medication code	.	vitamin k product	304906	103	304803	.	.	.	.	.	.
f20003.1140871168	Binary	Assessment centre > Verbal interview > Medications	Treatment/medication code	.	voltarol 25mg e/c tablet	304906	460	304446	.	.	.	.	.	.
f20003.1140871188	Binary	Assessment centre > Verbal interview > Medications	Treatment/medication code	.	etodolac	304906	312	304594	.	.	.	.	.	.
f20003.1140871196	Binary	Assessment centre > Verbal interview > Medications	Treatment/medication code	.	lodine 200mg tablet	304906	184	304722	.	.	.	.	.	.
f20003.1140871266	Binary	Assessment centre > Verbal interview > Medications	Treatment/medication code	.	arthrotec tablet	304906	591	304315	.	.	.	.	.	.
f20003.1140871310	Binary	Assessment centre > Verbal interview > Medications	Treatment/medication code	.	ibuprofen	304906	53547	251359	4487	895	3592	2675	360	2315
f20003.1140871336	Binary	Assessment centre > Verbal interview > Medications	Treatment/medication code	.	indomethacin	304906	265	304641	.	.	.	.	.	.
f20003.1140871462	Binary	Assessment centre > Verbal interview > Medications	Treatment/medication code	.	naproxen	304906	3480	301426	4487	27	4460	2675	15	2660
f20003.1140871472	Binary	Assessment centre > Verbal interview > Medications	Treatment/medication code	.	naprosyn 250mg tablet	304906	285	304621	.	.	.	.	.	.
f20003.1140871506	Binary	Assessment centre > Verbal interview > Medications	Treatment/medication code	.	ketoprofen	304906	126	304780	.	.	.	.	.	.
f20003.1140871542	Binary	Assessment centre > Verbal interview > Medications	Treatment/medication code	.	mefenamic acid	304906	411	304495	4487	17	4470	.	.	.
f20003.1140871666	Binary	Assessment centre > Verbal interview > Medications	Treatment/medication code	.	piroxicam	304906	154	304752	.	.	.	.	.	.
f20003.1140871680	Binary	Assessment centre > Verbal interview > Medications	Treatment/medication code	.	tylex capsule	304906	186	304720	.	.	.	.	.	.
f20003.1140871688	Binary	Assessment centre > Verbal interview > Medications	Treatment/medication code	.	solpadol caplet	304906	318	304588	.	.	.	.	.	.
f20003.1140871692	Binary	Assessment centre > Verbal interview > Medications	Treatment/medication code	.	morphine	304906	259	304647	.	.	.	.	.	.
f20003.1140871732	Binary	Assessment centre > Verbal interview > Medications	Treatment/medication code	.	buprenorphine	304906	292	304614	.	.	.	.	.	.
f20003.1140871984	Binary	Assessment centre > Verbal interview > Medications	Treatment/medication code	.	dixarit 25mcg tablet	304906	101	304805	.	.	.	.	.	.
f20003.1140872036	Binary	Assessment centre > Verbal interview > Medications	Treatment/medication code	.	paramax tablet	304906	132	304774	.	.	.	.	.	.
f20003.1140872058	Binary	Assessment centre > Verbal interview > Medications	Treatment/medication code	.	migril tablet	304906	104	304802	.	.	.	.	.	.
f20003.1140872072	Binary	Assessment centre > Verbal interview > Medications	Treatment/medication code	.	tegretol 100mg tablet	304906	917	303989	4487	15	4472	.	.	.
f20003.1140872112	Binary	Assessment centre > Verbal interview > Medications	Treatment/medication code	.	epanutin 25mg capsule	304906	278	304628	.	.	.	.	.	.
f20003.1140872150	Binary	Assessment centre > Verbal interview > Medications	Treatment/medication code	.	clonazepam	304906	317	304589	.	.	.	.	.	.
f20003.1140872198	Binary	Assessment centre > Verbal interview > Medications	Treatment/medication code	.	sodium valproate	304906	414	304492	.	.	.	.	.	.
f20003.1140872200	Binary	Assessment centre > Verbal interview > Medications	Treatment/medication code	.	epilim 100mg crushable tablet	304906	690	304216	.	.	.	.	.	.
f20003.1140872228	Binary	Assessment centre > Verbal interview > Medications	Treatment/medication code	.	gabapentin	304906	2256	302650	4487	35	4452	2675	22	2653
f20003.1140872290	Binary	Assessment centre > Verbal interview > Medications	Treatment/medication code	.	lamotrigine	304906	552	304354	.	.	.	.	.	.
f20003.1140872338	Binary	Assessment centre > Verbal interview > Medications	Treatment/medication code	.	madopar 62.5 capsule	304906	138	304768	.	.	.	.	.	.
f20003.1140872492	Binary	Assessment centre > Verbal interview > Medications	Treatment/medication code	.	nicotine product	304906	163	304743	.	.	.	.	.	.
f20003.1140872590	Binary	Assessment centre > Verbal interview > Medications	Treatment/medication code	.	phenoxymethylpenicillin	304906	101	304805	.	.	.	.	.	.
f20003.1140872694	Binary	Assessment centre > Verbal interview > Medications	Treatment/medication code	.	flucloxacillin	304906	151	304755	.	.	.	.	.	.
f20003.1140873394	Binary	Assessment centre > Verbal interview > Medications	Treatment/medication code	.	doxycycline	304906	427	304479	.	.	.	.	.	.
f20003.1140873450	Binary	Assessment centre > Verbal interview > Medications	Treatment/medication code	.	tetracycline	304906	117	304789	.	.	.	.	.	.
f20003.1140873474	Binary	Assessment centre > Verbal interview > Medications	Treatment/medication code	.	lymecycline	304906	277	304629	.	.	.	.	.	.
f20003.1140873476	Binary	Assessment centre > Verbal interview > Medications	Treatment/medication code	.	tetralysal 300 capsule	304906	163	304743	.	.	.	.	.	.
f20003.1140873480	Binary	Assessment centre > Verbal interview > Medications	Treatment/medication code	.	minocycline	304906	173	304733	.	.	.	.	.	.
f20003.1140873548	Binary	Assessment centre > Verbal interview > Medications	Treatment/medication code	.	oxytetracycline	304906	1237	303669	.	.	.	.	.	.
f20003.1140873608	Binary	Assessment centre > Verbal interview > Medications	Treatment/medication code	.	erythromycin	304906	309	304597	.	.	.	.	.	.
f20003.1140873642	Binary	Assessment centre > Verbal interview > Medications	Treatment/medication code	.	azithromycin	304906	152	304754	.	.	.	.	.	.
f20003.1140873966	Binary	Assessment centre > Verbal interview > Medications	Treatment/medication code	.	trimethoprim	304906	445	304461	.	.	.	.	.	.
f20003.1140874014	Binary	Assessment centre > Verbal interview > Medications	Treatment/medication code	.	metronidazole	304906	187	304719	.	.	.	.	.	.
f20003.1140874126	Binary	Assessment centre > Verbal interview > Medications	Treatment/medication code	.	nitrofurantoin	304906	284	304622	.	.	.	.	.	.
f20003.1140874138	Binary	Assessment centre > Verbal interview > Medications	Treatment/medication code	.	ciprofloxacin	304906	164	304742	.	.	.	.	.	.
f20003.1140874370	Binary	Assessment centre > Verbal interview > Medications	Treatment/medication code	.	aciclovir	304906	395	304511	.	.	.	.	.	.
f20003.1140874420	Binary	Assessment centre > Verbal interview > Medications	Treatment/medication code	.	quinine	304906	2873	302033	4487	30	4457	2675	20	2655
f20003.1140874686	Binary	Assessment centre > Verbal interview > Medications	Treatment/medication code	.	glucophage 500mg tablet	304906	397	304509	4487	12	4475	2675	17	2658
f20003.1140874744	Binary	Assessment centre > Verbal interview > Medications	Treatment/medication code	.	gliclazide	304906	3636	301270	4487	155	4332	2675	183	2492
f20003.1140874790	Binary	Assessment centre > Verbal interview > Medications	Treatment/medication code	.	betamethasone	304906	719	304187	4487	9	4478	.	.	.
f20003.1140874816	Binary	Assessment centre > Verbal interview > Medications	Treatment/medication code	.	dexamethasone	304906	113	304793	.	.	.	.	.	.
f20003.1140874852	Binary	Assessment centre > Verbal interview > Medications	Treatment/medication code	.	thyroxine sodium	304906	1180	303726	4487	14	4473	2675	13	2662
f20003.1140874866	Binary	Assessment centre > Verbal interview > Medications	Treatment/medication code	.	carbimazole	304906	350	304556	4487	12	4475	.	.	.
f20003.1140874896	Binary	Assessment centre > Verbal interview > Medications	Treatment/medication code	.	hydrocortisone	304906	792	304114	4487	11	4476	.	.	.
f20003.1140874930	Binary	Assessment centre > Verbal interview > Medications	Treatment/medication code	.	prednisolone	304906	2590	302316	4487	46	4441	2675	18	2657
f20003.1140875336	Binary	Assessment centre > Verbal interview > Medications	Treatment/medication code	.	nabumetone	304906	179	304727	.	.	.	.	.	.
f20003.1140875392	Binary	Assessment centre > Verbal interview > Medications	Treatment/medication code	.	plaquenil 200mg tablet	304906	178	304728	.	.	.	.	.	.
f20003.1140875408	Binary	Assessment centre > Verbal interview > Medications	Treatment/medication code	.	allopurinol	304906	5206	299700	4487	38	4449	2675	50	2625
f20003.1140875420	Binary	Assessment centre > Verbal interview > Medications	Treatment/medication code	.	baclofen	304906	471	304435	.	.	.	.	.	.
f20003.1140875486	Binary	Assessment centre > Verbal interview > Medications	Treatment/medication code	.	colchicine	304906	233	304673	.	.	.	.	.	.
f20003.1140875632	Binary	Assessment centre > Verbal interview > Medications	Treatment/medication code	.	movelat gel	304906	129	304777	.	.	.	.	.	.
f20003.1140875840	Binary	Assessment centre > Verbal interview > Medications	Treatment/medication code	.	timolol 0.25% eye drops	304906	353	304553	.	.	.	.	.	.
f20003.1140875990	Binary	Assessment centre > Verbal interview > Medications	Treatment/medication code	.	hypromellose	304906	776	304130	4487	9	4478	2675	15	2660
f20003.1140876076	Binary	Assessment centre > Verbal interview > Medications	Treatment/medication code	.	flixonase 50micrograms aqueous nasal spray	304906	1747	303159	4487	14	4473	2675	14	2661
f20003.1140876136	Binary	Assessment centre > Verbal interview > Medications	Treatment/medication code	.	beconase 50micrograms nasal spray	304906	2928	301978	4487	25	4462	2675	15	2660
f20003.1140876146	Binary	Assessment centre > Verbal interview > Medications	Treatment/medication code	.	rhinocort 50micrograms nasal spray	304906	161	304745	.	.	.	.	.	.
f20003.1140876404	Binary	Assessment centre > Verbal interview > Medications	Treatment/medication code	.	aqueous cream bp	304906	368	304538	4487	13	4474	.	.	.
f20003.1140876592	Binary	Assessment centre > Verbal interview > Medications	Treatment/medication code	.	multivitamin+mineral preparations	304906	6064	298842	4487	76	4411	2675	32	2643
f20003.1140877630	Binary	Assessment centre > Verbal interview > Medications	Treatment/medication code	.	calcium+ergocalciferol tablet	304906	188	304718	.	.	.	2675	9	2666
f20003.1140877826	Binary	Assessment centre > Verbal interview > Medications	Treatment/medication code	.	sodium bicarbonate	304906	115	304791	.	.	.	.	.	.
f20003.1140877892	Binary	Assessment centre > Verbal interview > Medications	Treatment/medication code	.	voltarol emulgel	304906	250	304656	.	.	.	.	.	.
f20003.1140878036	Binary	Assessment centre > Verbal interview > Medications	Treatment/medication code	.	diclofenac sodium+misoprostol	304906	284	304622	.	.	.	.	.	.
f20003.1140878172	Binary	Assessment centre > Verbal interview > Medications	Treatment/medication code	.	tears naturale eye drops	304906	114	304792	.	.	.	.	.	.
f20003.1140878184	Binary	Assessment centre > Verbal interview > Medications	Treatment/medication code	.	sno-tears eye drops	304906	101	304805	.	.	.	.	.	.
f20003.1140878186	Binary	Assessment centre > Verbal interview > Medications	Treatment/medication code	.	liquifilm tears 1.4% eye drops	304906	173	304733	.	.	.	.	.	.
f20003.1140878226	Binary	Assessment centre > Verbal interview > Medications	Treatment/medication code	.	diprobase cream	304906	702	304204	.	.	.	.	.	.
f20003.1140878304	Binary	Assessment centre > Verbal interview > Medications	Treatment/medication code	.	e45 cream	304906	293	304613	.	.	.	2675	12	2663
f20003.1140878324	Binary	Assessment centre > Verbal interview > Medications	Treatment/medication code	.	oilatum cream	304906	170	304736	.	.	.	.	.	.
f20003.1140878378	Binary	Assessment centre > Verbal interview > Medications	Treatment/medication code	.	dovonex 50micrograms/g ointment	304906	99	304807	.	.	.	.	.	.
f20003.1140878512	Binary	Assessment centre > Verbal interview > Medications	Treatment/medication code	.	capasal shampoo	304906	109	304797	.	.	.	.	.	.
f20003.1140878530	Binary	Assessment centre > Verbal interview > Medications	Treatment/medication code	.	canesten 1% cream	304906	113	304793	.	.	.	.	.	.
f20003.1140879392	Binary	Assessment centre > Verbal interview > Medications	Treatment/medication code	.	manevac granules	304906	133	304773	.	.	.	.	.	.
f20003.1140879404	Binary	Assessment centre > Verbal interview > Medications	Treatment/medication code	.	docusate sodium	304906	407	304499	.	.	.	.	.	.
f20003.1140879406	Binary	Assessment centre > Verbal interview > Medications	Treatment/medication code	.	ranitidine	304906	7256	297650	4487	81	4406	2675	78	2597
f20003.1140879424	Binary	Assessment centre > Verbal interview > Medications	Treatment/medication code	.	alverine	304906	270	304636	.	.	.	.	.	.
f20003.1140879428	Binary	Assessment centre > Verbal interview > Medications	Treatment/medication code	.	mebeverine	304906	2182	302724	4487	18	4469	2675	14	2661
f20003.1140879430	Binary	Assessment centre > Verbal interview > Medications	Treatment/medication code	.	domperidone	304906	873	304033	4487	10	4477	.	.	.
f20003.1140879464	Binary	Assessment centre > Verbal interview > Medications	Treatment/medication code	.	loperamide	304906	1437	303469	.	.	.	.	.	.
f20003.1140879494	Binary	Assessment centre > Verbal interview > Medications	Treatment/medication code	.	metoclopramide	304906	501	304405	.	.	.	.	.	.
f20003.1140879540	Binary	Assessment centre > Verbal interview > Medications	Treatment/medication code	.	fluoxetine	304906	5053	299853	4487	34	4453	2675	14	2661
f20003.1140879616	Binary	Assessment centre > Verbal interview > Medications	Treatment/medication code	.	amitriptyline	304906	8526	296380	4487	80	4407	2675	53	2622
f20003.1140879620	Binary	Assessment centre > Verbal interview > Medications	Treatment/medication code	.	clomipramine	304906	271	304635	.	.	.	.	.	.
f20003.1140879628	Binary	Assessment centre > Verbal interview > Medications	Treatment/medication code	.	dothiepin	304906	152	304754	.	.	.	.	.	.
f20003.1140879630	Binary	Assessment centre > Verbal interview > Medications	Treatment/medication code	.	imipramine	304906	211	304695	.	.	.	.	.	.
f20003.1140879634	Binary	Assessment centre > Verbal interview > Medications	Treatment/medication code	.	trazodone	304906	602	304304	.	.	.	.	.	.
f20003.1140879644	Binary	Assessment centre > Verbal interview > Medications	Treatment/medication code	.	amantadine	304906	127	304779	.	.	.	.	.	.
f20003.1140879658	Binary	Assessment centre > Verbal interview > Medications	Treatment/medication code	.	chlorpromazine	304906	141	304765	.	.	.	.	.	.
f20003.1140879760	Binary	Assessment centre > Verbal interview > Medications	Treatment/medication code	.	bisoprolol	304906	8132	296774	4487	56	4431	2675	96	2579
f20003.1140879762	Binary	Assessment centre > Verbal interview > Medications	Treatment/medication code	.	celiprolol	304906	113	304793	.	.	.	.	.	.
f20003.1140879774	Binary	Assessment centre > Verbal interview > Medications	Treatment/medication code	.	alfuzosin	304906	987	303919	4487	10	4477	2675	13	2662
f20003.1140879778	Binary	Assessment centre > Verbal interview > Medications	Treatment/medication code	.	doxazosin	304906	5024	299882	4487	190	4297	2675	72	2603
f20003.1140879782	Binary	Assessment centre > Verbal interview > Medications	Treatment/medication code	.	indoramin	304906	105	304801	.	.	.	.	.	.
f20003.1140879792	Binary	Assessment centre > Verbal interview > Medications	Treatment/medication code	.	terbutaline	304906	626	304280	.	.	.	.	.	.
f20003.1140879798	Binary	Assessment centre > Verbal interview > Medications	Treatment/medication code	.	terazosin	304906	143	304763	.	.	.	.	.	.
f20003.1140879802	Binary	Assessment centre > Verbal interview > Medications	Treatment/medication code	.	amlodipine	304906	20444	284462	4487	875	3612	2675	294	2381
f20003.1140879806	Binary	Assessment centre > Verbal interview > Medications	Treatment/medication code	.	diltiazem	304906	885	304021	4487	23	4464	2675	16	2659
f20003.1140879818	Binary	Assessment centre > Verbal interview > Medications	Treatment/medication code	.	metoprolol	304906	800	304106	4487	12	4475	2675	10	2665
f20003.1140879842	Binary	Assessment centre > Verbal interview > Medications	Treatment/medication code	.	propranolol	304906	2986	301920	4487	22	4465	2675	15	2660
f20003.1140879854	Binary	Assessment centre > Verbal interview > Medications	Treatment/medication code	.	sotalol	304906	663	304243	.	.	.	.	.	.
f20003.1140879866	Binary	Assessment centre > Verbal interview > Medications	Treatment/medication code	.	timolol	304906	366	304540	.	.	.	.	.	.
f20003.1140880072	Binary	Assessment centre > Verbal interview > Medications	Treatment/medication code	.	gamolenic acid	304906	113	304793	.	.	.	.	.	.
f20003.1140880086	Binary	Assessment centre > Verbal interview > Medications	Treatment/medication code	.	calcipotriol	304906	270	304636	.	.	.	.	.	.
f20003.1140880288	Binary	Assessment centre > Verbal interview > Medications	Treatment/medication code	.	clotrimazole	304906	100	304806	.	.	.	.	.	.
f20003.1140880956	Binary	Assessment centre > Verbal interview > Medications	Treatment/medication code	.	fentanyl	304906	108	304798	.	.	.	.	.	.
f20003.1140881320	Binary	Assessment centre > Verbal interview > Medications	Treatment/medication code	.	magnesium carbonate	304906	152	304754	.	.	.	.	.	.
f20003.1140881446	Binary	Assessment centre > Verbal interview > Medications	Treatment/medication code	.	proctosedyl ointment	304906	170	304736	.	.	.	.	.	.
f20003.1140881472	Binary	Assessment centre > Verbal interview > Medications	Treatment/medication code	.	lacri-lube eye ointment	304906	618	304288	4487	12	4475	2675	10	2665
f20003.1140881474	Binary	Assessment centre > Verbal interview > Medications	Treatment/medication code	.	normacol granules	304906	185	304721	.	.	.	.	.	.
f20003.1140881702	Binary	Assessment centre > Verbal interview > Medications	Treatment/medication code	.	adalate 10mg capsule	304906	342	304564	4487	24	4463	.	.	.
f20003.1140881856	Binary	Assessment centre > Verbal interview > Medications	Treatment/medication code	.	salbutamol	304906	5411	299495	4487	67	4420	2675	45	2630
f20003.1140881882	Binary	Assessment centre > Verbal interview > Medications	Treatment/medication code	.	timoptol 0.25% eye drops	304906	258	304648	.	.	.	.	.	.
f20003.1140881938	Binary	Assessment centre > Verbal interview > Medications	Treatment/medication code	.	beclomethasone dipropionate+salbutamol	304906	102	304804	.	.	.	.	.	.
f20003.1140882112	Binary	Assessment centre > Verbal interview > Medications	Treatment/medication code	.	co-careldopa	304906	116	304790	.	.	.	.	.	.
f20003.1140882236	Binary	Assessment centre > Verbal interview > Medications	Treatment/medication code	.	seroxat 20mg tablet	304906	548	304358	.	.	.	.	.	.
f20003.1140882272	Binary	Assessment centre > Verbal interview > Medications	Treatment/medication code	.	oramorph 10mg/5ml oral solution	304906	119	304787	.	.	.	.	.	.
f20003.1140882374	Binary	Assessment centre > Verbal interview > Medications	Treatment/medication code	.	co-amoxiclav	304906	99	304807	.	.	.	.	.	.
f20003.1140882394	Binary	Assessment centre > Verbal interview > Medications	Treatment/medication code	.	paracetamol + codeine	304906	348	304558	.	.	.	.	.	.
f20003.1140882498	Binary	Assessment centre > Verbal interview > Medications	Treatment/medication code	.	penicillin	304906	263	304643	.	.	.	.	.	.
f20003.1140882618	Binary	Assessment centre > Verbal interview > Medications	Treatment/medication code	.	diprosalic ointment	304906	175	304731	.	.	.	.	.	.
f20003.1140882626	Binary	Assessment centre > Verbal interview > Medications	Treatment/medication code	.	betnesol 0.1% eye/ear/nose drops	304906	129	304777	.	.	.	.	.	.
f20003.1140882694	Binary	Assessment centre > Verbal interview > Medications	Treatment/medication code	.	betnovate cream	304906	1506	303400	4487	12	4475	2675	12	2663
f20003.1140882728	Binary	Assessment centre > Verbal interview > Medications	Treatment/medication code	.	otomize ear spray	304906	207	304699	.	.	.	.	.	.
f20003.1140882776	Binary	Assessment centre > Verbal interview > Medications	Treatment/medication code	.	fucibet cream	304906	212	304694	.	.	.	.	.	.
f20003.1140882782	Binary	Assessment centre > Verbal interview > Medications	Treatment/medication code	.	dermovate cream	304906	666	304240	.	.	.	.	.	.
f20003.1140882800	Binary	Assessment centre > Verbal interview > Medications	Treatment/medication code	.	eumovate cream	304906	477	304429	.	.	.	.	.	.
f20003.1140882910	Binary	Assessment centre > Verbal interview > Medications	Treatment/medication code	.	daktacort cream	304906	280	304626	.	.	.	.	.	.
f20003.1140882946	Binary	Assessment centre > Verbal interview > Medications	Treatment/medication code	.	livial 2.5mg tablet	304906	559	304347	.	.	.	.	.	.
f20003.1140883066	Binary	Assessment centre > Verbal interview > Medications	Treatment/medication code	.	insulin product	304906	4141	300765	4487	163	4324	2675	99	2576
f20003.1140883468	Binary	Assessment centre > Verbal interview > Medications	Treatment/medication code	.	clonidine	304906	557	304349	.	.	.	.	.	.
f20003.1140883476	Binary	Assessment centre > Verbal interview > Medications	Treatment/medication code	.	procyclidine	304906	158	304748	.	.	.	.	.	.
f20003.1140883504	Binary	Assessment centre > Verbal interview > Medications	Treatment/medication code	.	cetirizine	304906	5008	299898	4487	90	4397	2675	51	2624
f20003.1140883520	Binary	Assessment centre > Verbal interview > Medications	Treatment/medication code	.	chlorpheniramine	304906	113	304793	.	.	.	.	.	.
f20003.1140883524	Binary	Assessment centre > Verbal interview > Medications	Treatment/medication code	.	cinnarizine	304906	228	304678	.	.	.	.	.	.
f20003.1140883548	Binary	Assessment centre > Verbal interview > Medications	Treatment/medication code	.	ipratropium	304906	522	304384	.	.	.	.	.	.
f20003.1140883568	Binary	Assessment centre > Verbal interview > Medications	Treatment/medication code	.	oxybutynin	304906	1038	303868	.	.	.	.	.	.
f20003.1140883656	Binary	Assessment centre > Verbal interview > Medications	Treatment/medication code	.	hydroxyzine	304906	132	304774	.	.	.	.	.	.
f20003.1140883664	Binary	Assessment centre > Verbal interview > Medications	Treatment/medication code	.	pizotifen	304906	627	304279	.	.	.	.	.	.
f20003.1140883748	Binary	Assessment centre > Verbal interview > Medications	Treatment/medication code	.	selenium product	304906	1320	303586	4487	12	4475	.	.	.
f20003.1140883968	Binary	Assessment centre > Verbal interview > Medications	Treatment/medication code	.	carmellose	304906	205	304701	.	.	.	.	.	.
f20003.1140884308	Binary	Assessment centre > Verbal interview > Medications	Treatment/medication code	.	hydroxychloroquine	304906	712	304194	4487	22	4465	.	.	.
f20003.1140884412	Binary	Assessment centre > Verbal interview > Medications	Treatment/medication code	.	sumatriptan	304906	1268	303638	.	.	.	.	.	.
f20003.1140884444	Binary	Assessment centre > Verbal interview > Medications	Treatment/medication code	.	codeine	304906	2340	302566	4487	21	4466	2675	12	2663
f20003.1140884464	Binary	Assessment centre > Verbal interview > Medications	Treatment/medication code	.	dihydrocodeine	304906	1452	303454	4487	13	4474	.	.	.
f20003.1140884488	Binary	Assessment centre > Verbal interview > Medications	Treatment/medication code	.	diclofenac	304906	8650	296256	4487	135	4352	2675	68	2607
f20003.1140884512	Binary	Assessment centre > Verbal interview > Medications	Treatment/medication code	.	liothyronine	304906	116	304790	.	.	.	.	.	.
f20003.1140884516	Binary	Assessment centre > Verbal interview > Medications	Treatment/medication code	.	thyroxine product	304906	5183	299723	4487	26	4461	2675	59	2616
f20003.1140884560	Binary	Assessment centre > Verbal interview > Medications	Treatment/medication code	.	nefopam	304906	108	304798	.	.	.	.	.	.
f20003.1140884600	Binary	Assessment centre > Verbal interview > Medications	Treatment/medication code	.	metformin	304906	11313	293593	4487	486	4001	2675	428	2247
f20003.1140884622	Binary	Assessment centre > Verbal interview > Medications	Treatment/medication code	.	oestrogen product	304906	317	304589	.	.	.	.	.	.
f20003.1140884654	Binary	Assessment centre > Verbal interview > Medications	Treatment/medication code	.	beclomethasone	304906	1733	303173	4487	14	4473	2675	22	2653
f20003.1140884672	Binary	Assessment centre > Verbal interview > Medications	Treatment/medication code	.	fludrocortisone	304906	170	304736	.	.	.	.	.	.
f20003.1140884696	Binary	Assessment centre > Verbal interview > Medications	Treatment/medication code	.	clobetasone	304906	142	304764	.	.	.	.	.	.
f20003.1140884700	Binary	Assessment centre > Verbal interview > Medications	Treatment/medication code	.	trimovate ointment	304906	262	304644	.	.	.	.	.	.
f20003.1140888074	Binary	Assessment centre > Verbal interview > Medications	Treatment/medication code	.	clobetasol	304906	136	304770	.	.	.	.	.	.
f20003.1140888092	Binary	Assessment centre > Verbal interview > Medications	Treatment/medication code	.	elocon cream	304906	276	304630	.	.	.	.	.	.
f20003.1140888098	Binary	Assessment centre > Verbal interview > Medications	Treatment/medication code	.	fluticasone	304906	2059	302847	4487	27	4460	2675	18	2657
f20003.1140888172	Binary	Assessment centre > Verbal interview > Medications	Treatment/medication code	.	mometasone	304906	999	303907	.	.	.	2675	18	2657
f20003.1140888176	Binary	Assessment centre > Verbal interview > Medications	Treatment/medication code	.	mometasone furoate 0.1% ointment	304906	99	304807	.	.	.	.	.	.
f20003.1140888266	Binary	Assessment centre > Verbal interview > Medications	Treatment/medication code	.	warfarin	304906	4507	300399	4487	38	4449	2675	12	2663
f20003.1140888362	Binary	Assessment centre > Verbal interview > Medications	Treatment/medication code	.	pyridoxine preparation	304906	112	304794	.	.	.	.	.	.
f20003.1140888366	Binary	Assessment centre > Verbal interview > Medications	Treatment/medication code	.	thiamine preparation	304906	609	304297	.	.	.	.	.	.
f20003.1140888386	Binary	Assessment centre > Verbal interview > Medications	Treatment/medication code	.	iron product	304906	1291	303615	4487	54	4433	2675	31	2644
f20003.1140888390	Binary	Assessment centre > Verbal interview > Medications	Treatment/medication code	.	ferrous salt product	304906	159	304747	4487	11	4476	.	.	.
f20003.1140888438	Binary	Assessment centre > Verbal interview > Medications	Treatment/medication code	.	glucose product	304906	107	304799	.	.	.	.	.	.
f20003.1140888502	Binary	Assessment centre > Verbal interview > Medications	Treatment/medication code	.	amiodarone	304906	362	304544	.	.	.	.	.	.
f20003.1140888510	Binary	Assessment centre > Verbal interview > Medications	Treatment/medication code	.	verapamil	304906	728	304178	4487	25	4462	2675	10	2665
f20003.1140888512	Binary	Assessment centre > Verbal interview > Medications	Treatment/medication code	.	amiloride	304906	156	304750	.	.	.	.	.	.
f20003.1140888538	Binary	Assessment centre > Verbal interview > Medications	Treatment/medication code	.	zinc product	304906	2908	301998	4487	35	4452	2675	15	2660
f20003.1140888552	Binary	Assessment centre > Verbal interview > Medications	Treatment/medication code	.	enalapril	304906	3127	301779	4487	54	4433	2675	25	2650
f20003.1140888556	Binary	Assessment centre > Verbal interview > Medications	Treatment/medication code	.	fosinopril	304906	192	304714	.	.	.	.	.	.
f20003.1140888560	Binary	Assessment centre > Verbal interview > Medications	Treatment/medication code	.	perindopril	304906	6132	298774	4487	77	4410	2675	67	2608
f20003.1140888570	Binary	Assessment centre > Verbal interview > Medications	Treatment/medication code	.	flecainide	304906	747	304159	.	.	.	.	.	.
f20003.1140888594	Binary	Assessment centre > Verbal interview > Medications	Treatment/medication code	.	fluvastatin	304906	198	304708	.	.	.	.	.	.
f20003.1140888646	Binary	Assessment centre > Verbal interview > Medications	Treatment/medication code	.	felodipine	304906	3739	301167	4487	86	4401	2675	20	2655
f20003.1140888648	Binary	Assessment centre > Verbal interview > Medications	Treatment/medication code	.	pravastatin	304906	2504	302402	4487	28	4459	2675	47	2628
f20003.1140888688	Binary	Assessment centre > Verbal interview > Medications	Treatment/medication code	.	betahistine	304906	1341	303565	.	.	.	.	.	.
f20003.1140888758	Binary	Assessment centre > Verbal interview > Medications	Treatment/medication code	.	penicillin v	304906	183	304723	.	.	.	.	.	.
f20003.1140888762	Binary	Assessment centre > Verbal interview > Medications	Treatment/medication code	.	ismn - isosorbide mononitrate	304906	258	304648	.	.	.	.	.	.
f20003.1140909368	Binary	Assessment centre > Verbal interview > Medications	Treatment/medication code	.	carvedilol	304906	298	304608	.	.	.	.	.	.
f20003.1140909482	Binary	Assessment centre > Verbal interview > Medications	Treatment/medication code	.	opticrom allergy eye drops	304906	267	304639	.	.	.	.	.	.
f20003.1140909578	Binary	Assessment centre > Verbal interview > Medications	Treatment/medication code	.	losec 10mg capsule	304906	307	304599	.	.	.	.	.	.
f20003.1140909674	Binary	Assessment centre > Verbal interview > Medications	Treatment/medication code	.	cod liver oil capsule	304906	24488	280418	4487	247	4240	2675	71	2604
f20003.1140909702	Binary	Assessment centre > Verbal interview > Medications	Treatment/medication code	.	sulfasalazine	304906	830	304076	.	.	.	2675	9	2666
f20003.1140909708	Binary	Assessment centre > Verbal interview > Medications	Treatment/medication code	.	furosemide	304906	3271	301635	4487	40	4447	2675	25	2650
f20003.1140909726	Binary	Assessment centre > Verbal interview > Medications	Treatment/medication code	.	vitamin c product	304906	6538	298368	4487	64	4423	2675	19	2656
f20003.1140909766	Binary	Assessment centre > Verbal interview > Medications	Treatment/medication code	.	multivitamins capsule	304906	327	304579	.	.	.	.	.	.
f20003.1140909786	Binary	Assessment centre > Verbal interview > Medications	Treatment/medication code	.	beclometasone	304906	3945	300961	4487	57	4430	2675	28	2647
f20003.1140909788	Binary	Assessment centre > Verbal interview > Medications	Treatment/medication code	.	sodium cromoglicate	304906	345	304561	4487	10	4477	.	.	.
f20003.1140909790	Binary	Assessment centre > Verbal interview > Medications	Treatment/medication code	.	chlorphenamine	304906	239	304667	.	.	.	.	.	.
f20003.1140909806	Binary	Assessment centre > Verbal interview > Medications	Treatment/medication code	.	dosulepin	304906	1466	303440	.	.	.	.	.	.
f20003.1140909872	Binary	Assessment centre > Verbal interview > Medications	Treatment/medication code	.	vitamin b1 preparation	304906	174	304732	.	.	.	.	.	.
f20003.1140909874	Binary	Assessment centre > Verbal interview > Medications	Treatment/medication code	.	vitamin b6 preparation	304906	492	304414	.	.	.	.	.	.
f20003.1140909936	Binary	Assessment centre > Verbal interview > Medications	Treatment/medication code	.	indometacin	304906	286	304620	.	.	.	.	.	.
f20003.1140909954	Binary	Assessment centre > Verbal interview > Medications	Treatment/medication code	.	acyclovir	304906	158	304748	.	.	.	.	.	.
f20003.1140910494	Binary	Assessment centre > Verbal interview > Medications	Treatment/medication code	.	b12 - hydroxocobalamin prep	304906	373	304533	.	.	.	.	.	.
f20003.1140910498	Binary	Assessment centre > Verbal interview > Medications	Treatment/medication code	.	flu - influenza vaccine	304906	151	304755	.	.	.	.	.	.
f20003.1140910512	Binary	Assessment centre > Verbal interview > Medications	Treatment/medication code	.	ismo - isosorbide mononitrate	304906	147	304759	.	.	.	.	.	.
f20003.1140910548	Binary	Assessment centre > Verbal interview > Medications	Treatment/medication code	.	iron sulphate	304906	188	304718	.	.	.	.	.	.
f20003.1140910640	Binary	Assessment centre > Verbal interview > Medications	Treatment/medication code	.	luteine	304906	356	304550	.	.	.	.	.	.
f20003.1140910698	Binary	Assessment centre > Verbal interview > Medications	Treatment/medication code	.	oil of peppermint	304906	138	304768	.	.	.	.	.	.
f20003.1140910706	Binary	Assessment centre > Verbal interview > Medications	Treatment/medication code	.	phenobarbital	304906	109	304797	.	.	.	.	.	.
f20003.1140910766	Binary	Assessment centre > Verbal interview > Medications	Treatment/medication code	.	nicorandil	304906	1358	303548	4487	10	4477	2675	26	2649
f20003.1140910814	Binary	Assessment centre > Verbal interview > Medications	Treatment/medication code	.	sodium thyroxine	304906	206	304700	.	.	.	.	.	.
f20003.1140910832	Binary	Assessment centre > Verbal interview > Medications	Treatment/medication code	.	sodium warfarin	304906	331	304575	.	.	.	.	.	.
f20003.1140911636	Binary	Assessment centre > Verbal interview > Medications	Treatment/medication code	.	kalms tablet	304906	98	304808	.	.	.	.	.	.
f20003.1140911638	Binary	Assessment centre > Verbal interview > Medications	Treatment/medication code	.	kelp+garlic product	304906	237	304669	.	.	.	.	.	.
f20003.1140911640	Binary	Assessment centre > Verbal interview > Medications	Treatment/medication code	.	lecithin product	304906	239	304667	.	.	.	.	.	.
f20003.1140911642	Binary	Assessment centre > Verbal interview > Medications	Treatment/medication code	.	tacrolimus	304906	181	304725	.	.	.	.	.	.
f20003.1140911658	Binary	Assessment centre > Verbal interview > Medications	Treatment/medication code	.	imigran 50mg tablet	304906	691	304215	.	.	.	.	.	.
f20003.1140911680	Binary	Assessment centre > Verbal interview > Medications	Treatment/medication code	.	starflower oil	304906	648	304258	.	.	.	.	.	.
f20003.1140911682	Binary	Assessment centre > Verbal interview > Medications	Treatment/medication code	.	selenium ace tablet	304906	560	304346	.	.	.	.	.	.
f20003.1140911698	Binary	Assessment centre > Verbal interview > Medications	Treatment/medication code	.	slozem 120mg m/r capsule	304906	156	304750	.	.	.	.	.	.
f20003.1140911730	Binary	Assessment centre > Verbal interview > Medications	Treatment/medication code	.	flax oil tablet	304906	690	304216	.	.	.	.	.	.
f20003.1140911732	Binary	Assessment centre > Verbal interview > Medications	Treatment/medication code	.	garlic product	304906	5567	299339	4487	46	4441	2675	11	2664
f20003.1140911734	Binary	Assessment centre > Verbal interview > Medications	Treatment/medication code	.	ginkgo forte tablet	304906	2373	302533	4487	11	4476	.	.	.
f20003.1140911736	Binary	Assessment centre > Verbal interview > Medications	Treatment/medication code	.	ginseng product	304906	585	304321	4487	12	4475	.	.	.
f20003.1140911754	Binary	Assessment centre > Verbal interview > Medications	Treatment/medication code	.	anadin tablet	304906	313	304593	.	.	.	.	.	.
f20003.1140912212	Binary	Assessment centre > Verbal interview > Medications	Treatment/medication code	.	menophase tablet	304906	113	304793	.	.	.	.	.	.
f20003.1140912228	Binary	Assessment centre > Verbal interview > Medications	Treatment/medication code	.	b12 - cyanocobalamin prep	304906	106	304800	.	.	.	.	.	.
f20003.1140913292	Binary	Assessment centre > Verbal interview > Medications	Treatment/medication code	.	synalar 1:10 cream	304906	106	304800	.	.	.	.	.	.
f20003.1140916282	Binary	Assessment centre > Verbal interview > Medications	Treatment/medication code	.	venlafaxine	304906	1764	303142	4487	9	4478	.	.	.
f20003.1140916288	Binary	Assessment centre > Verbal interview > Medications	Treatment/medication code	.	efexor 37.5mg tablet	304906	205	304701	.	.	.	.	.	.
f20003.1140916342	Binary	Assessment centre > Verbal interview > Medications	Treatment/medication code	.	beta-blocker	304906	98	304808	.	.	.	.	.	.
f20003.1140916356	Binary	Assessment centre > Verbal interview > Medications	Treatment/medication code	.	losartan	304906	4952	299954	4487	81	4406	2675	66	2609
f20003.1140916682	Binary	Assessment centre > Verbal interview > Medications	Treatment/medication code	.	evening primrose oil	304906	6546	298360	4487	66	4421	2675	23	2652
f20003.1140916790	Binary	Assessment centre > Verbal interview > Medications	Treatment/medication code	.	evorel 25 patch	304906	686	304220	.	.	.	.	.	.
f20003.1140916980	Binary	Assessment centre > Verbal interview > Medications	Treatment/medication code	.	zantac 75 tablet	304906	227	304679	.	.	.	.	.	.
f20003.1140917034	Binary	Assessment centre > Verbal interview > Medications	Treatment/medication code	.	airomir 100micrograms cfc-free inhaler	304906	189	304717	.	.	.	.	.	.
f20003.1140917056	Binary	Assessment centre > Verbal interview > Medications	Treatment/medication code	.	kliofem tablet	304906	353	304553	.	.	.	.	.	.
f20003.1140917306	Binary	Assessment centre > Verbal interview > Medications	Treatment/medication code	.	bicalutamide	304906	102	304804	.	.	.	.	.	.
f20003.1140917428	Binary	Assessment centre > Verbal interview > Medications	Treatment/medication code	.	angitil sr 90 m/r capsule	304906	137	304769	.	.	.	.	.	.
f20003.1140917450	Binary	Assessment centre > Verbal interview > Medications	Treatment/medication code	.	oestrogel 1.25g gel	304906	105	304801	.	.	.	.	.	.
f20003.1140921600	Binary	Assessment centre > Verbal interview > Medications	Treatment/medication code	.	citalopram	304906	7750	297156	4487	44	4443	2675	45	2630
f20003.1140921814	Binary	Assessment centre > Verbal interview > Medications	Treatment/medication code	.	mirena 52mg intrauterine system	304906	700	304206	.	.	.	.	.	.
f20003.1140921822	Binary	Assessment centre > Verbal interview > Medications	Treatment/medication code	.	mirena 20mcg/24hrs intrauterine system	304906	632	304274	.	.	.	.	.	.
f20003.1140921828	Binary	Assessment centre > Verbal interview > Medications	Treatment/medication code	.	dicloflex 25mg e/c tablet	304906	498	304408	4487	12	4475	.	.	.
f20003.1140922174	Binary	Assessment centre > Verbal interview > Medications	Treatment/medication code	.	alendronate sodium	304906	5222	299684	4487	30	4457	2675	41	2634
f20003.1140922562	Binary	Assessment centre > Verbal interview > Medications	Treatment/medication code	.	femoston 1/10 tablet	304906	687	304219	.	.	.	.	.	.
f20003.1140922714	Binary	Assessment centre > Verbal interview > Medications	Treatment/medication code	.	dorzolamide	304906	157	304749	.	.	.	.	.	.
f20003.1140922804	Binary	Assessment centre > Verbal interview > Medications	Treatment/medication code	.	premique 0.625mg/5mg tablet	304906	807	304099	.	.	.	.	.	.
f20003.1140922806	Binary	Assessment centre > Verbal interview > Medications	Treatment/medication code	.	premique cycle 10mg tablet	304906	139	304767	.	.	.	.	.	.
f20003.1140923018	Binary	Assessment centre > Verbal interview > Medications	Treatment/medication code	.	anastrozole	304906	507	304399	.	.	.	.	.	.
f20003.1140923022	Binary	Assessment centre > Verbal interview > Medications	Treatment/medication code	.	arimidex 1mg tablet	304906	710	304196	.	.	.	.	.	.
f20003.1140923276	Binary	Assessment centre > Verbal interview > Medications	Treatment/medication code	.	co-amilozide	304906	224	304682	.	.	.	.	.	.
f20003.1140923336	Binary	Assessment centre > Verbal interview > Medications	Treatment/medication code	.	co-tenidone	304906	585	304321	4487	28	4459	.	.	.
f20003.1140923346	Binary	Assessment centre > Verbal interview > Medications	Treatment/medication code	.	co-codamol	304906	9874	295032	4487	171	4316	2675	95	2580
f20003.1140923348	Binary	Assessment centre > Verbal interview > Medications	Treatment/medication code	.	co-proxamol	304906	319	304587	.	.	.	.	.	.
f20003.1140923350	Binary	Assessment centre > Verbal interview > Medications	Treatment/medication code	.	co-dydramol	304906	2574	302332	4487	54	4433	2675	45	2630
f20003.1140923402	Binary	Assessment centre > Verbal interview > Medications	Treatment/medication code	.	co-amilofruse	304906	396	304510	.	.	.	.	.	.
f20003.1140923484	Binary	Assessment centre > Verbal interview > Medications	Treatment/medication code	.	topiramate	304906	268	304638	.	.	.	.	.	.
f20003.1140923572	Binary	Assessment centre > Verbal interview > Medications	Treatment/medication code	.	adipine mr 10 m/r tablet	304906	149	304757	.	.	.	.	.	.
f20003.1140923670	Binary	Assessment centre > Verbal interview > Medications	Treatment/medication code	.	gtn - glyceryl trinitrate	304906	741	304165	.	.	.	2675	12	2663
f20003.1140923688	Binary	Assessment centre > Verbal interview > Medications	Treatment/medication code	.	zoton 15mg capsule	304906	283	304623	.	.	.	.	.	.
f20003.1140923738	Binary	Assessment centre > Verbal interview > Medications	Treatment/medication code	.	femseven 50 patch	304906	181	304725	.	.	.	.	.	.
f20003.1140923852	Binary	Assessment centre > Verbal interview > Medications	Treatment/medication code	.	elleste-solo 1mg tablet	304906	744	304162	.	.	.	.	.	.
f20003.1140925800	Binary	Assessment centre > Verbal interview > Medications	Treatment/medication code	.	movicol oral powder	304906	1358	303548	4487	15	4472	2675	11	2664
f20003.1140925978	Binary	Assessment centre > Verbal interview > Medications	Treatment/medication code	.	mycophenolate	304906	195	304711	.	.	.	.	.	.
f20003.1140926430	Binary	Assessment centre > Verbal interview > Medications	Treatment/medication code	.	climesse tablet	304906	161	304745	.	.	.	.	.	.
f20003.1140926592	Binary	Assessment centre > Verbal interview > Medications	Treatment/medication code	.	estraderm mx 25 patch	304906	630	304276	.	.	.	.	.	.
f20003.1140926606	Binary	Assessment centre > Verbal interview > Medications	Treatment/medication code	.	salbutamol 100micrograms spacehaler	304906	2815	302091	4487	31	4456	2675	28	2647
f20003.1140926732	Binary	Assessment centre > Verbal interview > Medications	Treatment/medication code	.	meloxicam	304906	1202	303704	4487	15	4472	.	.	.
f20003.1140926780	Binary	Assessment centre > Verbal interview > Medications	Treatment/medication code	.	adizem-xl plus m/r capsule	304906	335	304571	.	.	.	.	.	.
f20003.1140926922	Binary	Assessment centre > Verbal interview > Medications	Treatment/medication code	.	antihistamine 60mg tablet	304906	414	304492	.	.	.	.	.	.
f20003.1140926934	Binary	Assessment centre > Verbal interview > Medications	Treatment/medication code	.	tamsulosin	304906	5007	299899	4487	38	4449	2675	40	2635
f20003.1140926940	Binary	Assessment centre > Verbal interview > Medications	Treatment/medication code	.	flomax mr 400micrograms m/r capsule	304906	183	304723	.	.	.	.	.	.
f20003.1140927086	Binary	Assessment centre > Verbal interview > Medications	Treatment/medication code	.	arthrotec 50 tablet	304906	350	304556	.	.	.	.	.	.
f20003.1140927320	Binary	Assessment centre > Verbal interview > Medications	Treatment/medication code	.	dermol 500 lotion	304906	149	304757	.	.	.	.	.	.
f20003.1140927328	Binary	Assessment centre > Verbal interview > Medications	Treatment/medication code	.	terbinafine	304906	876	304030	4487	12	4475	2675	10	2665
f20003.1140927730	Binary	Assessment centre > Verbal interview > Medications	Treatment/medication code	.	epaderm ointment	304906	260	304646	.	.	.	.	.	.
f20003.1140928004	Binary	Assessment centre > Verbal interview > Medications	Treatment/medication code	.	zimovane ls 3.75mg tablet	304906	138	304768	.	.	.	.	.	.
f20003.1140928274	Binary	Assessment centre > Verbal interview > Medications	Treatment/medication code	.	ropinirole	304906	315	304591	.	.	.	.	.	.
f20003.1140928284	Binary	Assessment centre > Verbal interview > Medications	Treatment/medication code	.	moxonidine	304906	357	304549	4487	16	4471	.	.	.
f20003.1140928878	Binary	Assessment centre > Verbal interview > Medications	Treatment/medication code	.	zumenon 1mg tablet	304906	142	304764	.	.	.	.	.	.
[truncated: 1,729,184 more chars]
